# Individuals whose phenotype deviates from genetic expectation defined by common variation are enriched for rare damaging variants in genes that cause rare disease

**DOI:** 10.64898/2025.12.30.25343229

**Authors:** Nikolas A. Baya, Frederik H. Lassen, Barney Hill, Samvida S. Venkatesh, Hannah Currant, Cecilia M. Lindgren, Duncan S. Palmer

**Affiliations:** Big Data Institute, Li Ka Shing Centre for Health Information and Discovery, University of Oxford, Oxford, United Kingdom; Centre for Human Genetics, Nuffield Department of Medicine, University of Oxford, Oxford, United Kingdom; Department of Statistics, University of Oxford, Oxford, United Kingdom; Nuffield Department of Population Health, Medical Sciences Division, University of Oxford, Oxford, United Kingdom; Nuffield Department of Women’s and Reproductive Health, Medical Sciences Division, University of Oxford, United Kingdom; Broad Institute of MIT and Harvard, Cambridge, Massachusetts, United States of America; The Pioneer Centre for SMARTbiomed, Big Data Institute, Li Ka Shing Centre for Health Information and Discovery, University of Oxford, Oxford, United Kingdom

## Abstract

Polygenic scores (PGS) predict complex traits and stratify disease risk but often fail to fully capture individual-level variation. “Misaligned” individuals, whose observed phenotypes deviate from their genetically expected values based on polygenic scores (PGS), provide a powerful model for identifying factors beyond common-variant effects, including additional genetic factors. Here, we apply misalignment classification and enrichment testing frameworks to seven continuous and three dichotomous traits, assessing whether misaligned individuals in the UK Biobank are enriched for rare (minor allele frequency (MAF) *<* 0.1%) damaging genetic variation. We identify significant enrichment (false discovery rate (FDR)-adjusted *P <* 0.05) of predicted loss-of-function (pLoF) variants in *COPB2* and *GORAB* among individuals misaligned for lower-than-expected bone mineral density. We refine previously observed grouped-gene enrichment in individuals with misaligned stature to the single-gene level: shorter-than-expected individuals are enriched for pLoF variants in *ACAN* and *IGF1*, and taller-than-expected individuals are enriched for predicted damaging missense in *FBN1*. Using an individual’s misalignment classification as a phenotype, we perform an exome-wide scan across seven traits, resulting in 74 FDR-significant genes. We identify *KANK1* as a gene associated with later age at menopause, potentially protective against primary ovarian insufficiency. For dichotomous disease status traits, we demonstrate evidence for the liability threshold model in the context of counteracting conditionally-orthogonal common and rare variant pathogenic/protective effects. Among individuals diagnosed with type 2 diabetes, carriers of rare pathogenic pLoF variants in *HNF1A* and *HNF4A* had significantly lower polygenic risk than non-carriers (FDR-adjusted one-sided *t*-test *P <* 5 × 10*^−^*^3^). We also show that coronary artery disease controls carrying rare protective pLoF variants in *ANGPTL3* had nominally higher polygenic risk (one-sided *t*-test *P* = 0.03) than non-carriers. This study highlights the power of misalignment-based analyses in complex continuous phenotypes and disease, with the potential to validate known genetic contributors to traits and identify novel genes. This work paves the way for better molecular diagnoses and targeted therapeutic discovery.

## Supplementary Tables for "Individuals whose phenotype deviates from genetic expectation defined by common variation are enriched for rare damaging variants in genes that cause rare disease" (part 1 of 3)

### Sheet: ST1. Phenotype-PGS overview
Phenotype (abbreviation)	pheno_id	Original phenotype	UKB data field(s) used	ICD10 code(s)	N total (subset to unrelated)	N misaligned			N aligned	N cases (subset to unrelated)	N controls (subset to unrelated)	Case prevalence	PGS	PGS UKB data field	R^2 ('PRS_only', from Thompson et al. 2024 Supp Table 4)	AUC ('PRS_only' from Thompson et al. 2024 Supp Table 3)	GEL disorder (PanelApp reviewed 'green' genes)
						Low	High	Total
Standing height	height	Standing height	50	-	343025	185	318	503	235731	-	-	-	Standard PRS for height (HEIGHT)	26240	0.0893362	-	Monogenic short stature (66) Beckwith-Wiedemann syndrome and other congenital overgrowth disorders (24)
LDL cholesterol (LDL-C)	ldl	LDL direct	30780	-	329391	175	109	284	225815	-	-	-	Standard PRS for low density lipoprotein cholesterol (LDL_SF)	26250	0.161614	-	Familial hypercholesterolemia (9)
Body mass index (BMI)	bmi	BMI	21001	-	342697	170	111	281	234617	-	-	-	Standard PRS for body mass index (BMI)	26216	0.0755894	-	Severe early onset obesity (33)
Bone mineral density (BMD)	bmd	Heel BMD t-score automated	78	-	203733	122	86	208	139485	-	-	-	Standard PRS for estimated bone mineral density t-score (EBMDT)	26234	0.0430988	-	Osteogenesis imperfecta (34)
Intraocular pressure (IOP)	iopccmean	Intra-ocular pressure, corneal-compensated	5262, 5254	-	79598	36	32	68	54315	-	-	-	Standard PRS for intraocular pressure (IOP)	26246	0.0139662	-	Glaucoma, developmental (18)
Glycated haemoglobin (HbA1C)	hba1c	Glycated haemoglobin	30750	-	330025	127	111	238	225972	-	-	-	Standard PRS for glycated haemoglobin (HBA1C_DF)	26238	0.0771944	-	Monogenic diabetes (35) Neonatal diabetes (34)
Age at menopause (AAM)	aam	Age at menopause (last menstrual period)	3581	-	117246	86	55	141	80964	-	-	-	Standard PRS for age at menopause (AAM)	26202	0.101558	-	Primary ovarian insufficency (28)
Type 2 diabetes (T2D)	t2d	-	41270	E11	316377	-	-	-	-	31716	284661	0.100247	Standard PRS for type 2 diabetes (T2D)	26285	-	0.704244	Monogenic diabetes (35) Neonatal diabetes (34)
Coronary artery disease (CAD)	cad	-	41270	I25.1	314486	-	-	-	-	21149	293337	0.0672494	Standard PRS for coronary artery disease (CAD)	26227	-	0.66504	Familial hypercholesterolemia (9) Extreme early-onset hypertension (15) Pulmonary arterial hypertension (11)
Osteoporosis (OP)	osteoporosis	-	41270	M80+M81	313793	-	-	-	-	17650	296143	0.0562473	Standard PRS for osteoporosis (OP)	26258	-	0.619068	Osteogenesis imperfecta (34)

### Sheet: ST2. Canonical GEL genes - Cts
gene_enrichment.canonical_and_gel.mahalanobis_v2.2.alpha0.001.maxmaf0.001.bothsexes_raw_resid_irnt.damaging_missense-pLoF.20251103.tsv
index	version	gene_set_family	pheno_id	pheno_desc	std_resid_type	csq_subset	max_maf	outlier_type	gene_symbol	n_genes	is_grouped	n_inlier	n_outlier_type	n_carrier_in_inlier	n_carrier_in_outlier_type	n_alt	odds_ratio	or_90ci_lower	or_90ci_upper	odds_ratio_ci_fmt	pval_fisher_1sided_fmt	qval_fisher_1sided_fmt	pval_empirical_fmt	n_null_reps
13	v2.2	canonical_genes	ldl	LDL cholesterol (LDL-C)	bothsexes_raw_resid_irnt	pLoF	0.001	low_outlier	grouped:APOB-PCSK9-ldl-low_outlier_canonical_genes	2	TRUE	225815	175	498	33	1605	105.145	75.8703	145.717	105 [75.9-146]	2.25e-52	5.86e-51	0.0425	10000
11	v2.2	canonical_genes	ldl	LDL cholesterol (LDL-C)	bothsexes_raw_resid_irnt	pLoF	0.001	low_outlier	APOB	1	FALSE	225815	175	258	26	1107	152.554	105.976	219.603	153 [106-220]	7.27e-46	9.45e-45	0.133	10000
46	v2.2	canonical_genes	ldl	LDL cholesterol (LDL-C)	bothsexes_raw_resid_irnt	damaging_missense	0.001	high_outlier	LDLR	1	FALSE	225815	109	695	16	1248	55.7271	35.5492	87.358	55.7 [35.5-87.4]	3.56e-22	3.09e-21	0.559	10000
2	v2.2	canonical_genes	height	Standing height	bothsexes_raw_resid_irnt	pLoF	0.001	low_outlier	ACAN	1	FALSE	235731	185	29	8	81	367.352	188.274	716.759	367 [188-717]	4.65e-18	3.02e-17	0.0011	10000
6	v2.2	canonical_genes	height	Standing height	bothsexes_raw_resid_irnt	pLoF	0.001	low_outlier	grouped:SHOX-NPR2-ACAN-IGF1-IGF1R-FGFR3-height-low_outlier_canonical_genes	6	TRUE	235731	185	157	10	330	85.7412	49.4343	148.714	85.7 [49.4-149]	2.18e-16	1.13e-15	0.0017	10000
12	v2.2	canonical_genes	ldl	LDL cholesterol (LDL-C)	bothsexes_raw_resid_irnt	pLoF	0.001	low_outlier	PCSK9	1	FALSE	225815	175	240	8	498	45.025	24.594	82.4285	45.0 [24.6-82.4]	2.97e-11	1.29e-10	0.0055	10000
14	v2.2	canonical_genes	ldl	LDL cholesterol (LDL-C)	bothsexes_raw_resid_irnt	pLoF	0.001	high_outlier	LDLR	1	FALSE	225815	109	51	5	93	212.824	96.8292	467.774	213 [96.8-468]	8.92e-11	3.31e-10	0.0858	10000
394	v2.2	gel_genes	ldl	LDL cholesterol (LDL-C)	bothsexes_raw_resid_irnt	damaging_missense	0.001	high_outlier	grouped:ABCG5-ABCG8-APOE-CYP27A1-LDLR-LDLRAP1-LIPA-ldl-high_outlier_gel_genes-ldl-high_outlier_gel_genes	11	TRUE	225815	109	3616	16	5679	10.5718	6.76767	16.5144	10.6 [6.77-16.5]	2.81e-11	2.61e-09	0.79	10000
45	v2.2	canonical_genes	ldl	LDL cholesterol (LDL-C)	bothsexes_raw_resid_irnt	damaging_missense	0.001	low_outlier	grouped:APOB-PCSK9-ldl-low_outlier_canonical_genes-ldl-low_outlier_canonical_genes	2	TRUE	225815	175	899	8	1416	11.9849	6.59166	21.7908	12.0 [6.59-21.8]	6.71e-07	2.18e-06	0.0735	10000
43	v2.2	canonical_genes	ldl	LDL cholesterol (LDL-C)	bothsexes_raw_resid_irnt	damaging_missense	0.001	low_outlier	APOB	1	FALSE	225815	175	722	7	1143	12.9901	6.86694	24.5733	13.0 [6.87-24.6]	1.95e-06	5.64e-06	0.149	10000
147	v2.2	gel_genes	ldl	LDL cholesterol (LDL-C)	bothsexes_raw_resid_irnt	pLoF	0.001	high_outlier	grouped:ABCG5-ABCG8-APOE-CYP27A1-LDLR-LDLRAP1-LIPA-ldl-high_outlier_gel_genes	9	TRUE	225815	109	845	7	1327	18.2711	9.58455	34.8305	18.3 [9.58-34.8]	2.26e-07	1.05e-05	0.0203	10000
190	v2.2	gel_genes	bmd	Bone mineral density (BMD)	bothsexes_raw_resid_irnt	pLoF	0.001	low_outlier	GORAB	1	FALSE	139485	122	15	2	26	154.967	44.5196	539.417	155 [44.5-539]	0.000102	0.00317	0.0001	10000
3	v2.2	canonical_genes	height	Standing height	bothsexes_raw_resid_irnt	pLoF	0.001	low_outlier	IGF1	1	FALSE	235731	185	1	1	7	1281.14	124.732	13158.7	1280 [125-13200]	0.00157	0.00408	0.017	10000
117	v2.2	gel_genes	height	Standing height	bothsexes_raw_resid_irnt	pLoF	0.001	low_outlier	grouped:ACAN-ANAPC1-ANKRD11-BLM-BRCA2-BRIP1-CCDC8-CDKN1C-CEP57-CUL7-ERCC4-FANCA-FANCB-FANCC-FANCD2-FANCE-FANCF-FANCG-FANCI-FANCL-FGFR3-GHR-HMGA2-IGF1-IGF1R-IGF2-IGFALS-INTS1-LZTR1-MSTO1-MTX2-NBAS-NBN-NHLRC2-NPR2-OBSL1-PALB2-PIK3R1-PLAG1-PLK4-PPP1CB-PTPN11-RNPC3-SHOX-SLX4-SOS2-SPRED2-SRCAP-STAT5B-TOP3A-TRIM37-UBE2T-ZFP57-height-low_outlier_gel_genes	55	TRUE	235731	185	10024	19	15037	2.57721	1.72977	3.83982	2.58 [1.73-3.84]	0.000383	0.0089	0.0539	10000
0	v2.2	canonical_genes	height	Standing height	bothsexes_raw_resid_irnt	pLoF	0.001	low_outlier	SHOX	1	FALSE	235731	185	7	1	18	183.016	31.4051	1066.54	183 [31.4-1070]	0.00626	0.0148	0.274	10000
39	v2.2	canonical_genes	height	Standing height	bothsexes_raw_resid_irnt	damaging_missense	0.001	high_outlier	FBN1	1	FALSE	235731	318	989	5	1484	3.79158	1.80305	7.9732	3.79 [1.80-7.97]	0.0117	0.0254	0.0123	10000
7	v2.2	canonical_genes	height	Standing height	bothsexes_raw_resid_irnt	pLoF	0.001	high_outlier	FBN1	1	FALSE	235731	318	9	1	21	82.6225	14.5558	468.986	82.6 [14.6-469]	0.0134	0.0268	1	10000
186	v2.2	gel_genes	bmd	Bone mineral density (BMD)	bothsexes_raw_resid_irnt	pLoF	0.001	low_outlier	COPB2	1	FALSE	139485	122	1	1	9	1152.76	112.049	11859.6	1150 [112-11900]	0.00175	0.0325	0.0001	10000
140	v2.2	gel_genes	ldl	LDL cholesterol (LDL-C)	bothsexes_raw_resid_irnt	pLoF	0.001	high_outlier	ABCG5	1	FALSE	225815	109	230	2	367	18.3328	5.63941	59.5969	18.3 [5.64-59.6]	0.00575	0.0567
159	v2.2	gel_genes	bmi	Body mass index (BMI)	bothsexes_raw_resid_irnt	pLoF	0.001	high_outlier	CPE	1	FALSE	234617	111	11	1	19	193.889	34.541	1088.36	194 [34.5-1090]	0.00566	0.0567
205	v2.2	gel_genes	bmd	Bone mineral density (BMD)	bothsexes_raw_resid_irnt	pLoF	0.001	low_outlier	SPARC	1	FALSE	139485	122	6	1	13	192.12	32.3039	1142.59	192 [32.3-1140]	0.0061	0.0567
211	v2.2	gel_genes	bmd	Bone mineral density (BMD)	bothsexes_raw_resid_irnt	pLoF	0.001	low_outlier	grouped:ALPL-B3GALT6-B4GALT7-BMP1-CASR-COL1A1-COL1A2-COPB2-CREB3L1-CRTAP-FAM46A-FKBP10-GORAB-IFITM5-KDELR2-LRP5-MESD-NBAS-NOTCH2-P3H1-PLOD2-PLS3-PPIB-SEC24D-SERPINF1-SERPINH1-SP7-SPARC-TAPT1-TMEM38B-TRPV6-UNC45A-WNT1-bmd-low_outlier_gel_genes	35	TRUE	139485	122	2240	7	3602	3.72948	1.96398	7.08207	3.73 [1.96-7.08]	0.00374	0.0567
365	v2.2	gel_genes	height	Standing height	bothsexes_raw_resid_irnt	damaging_missense	0.001	high_outlier	AKT2	1	FALSE	235731	318	803	5	1179	4.67353	2.22151	9.83201	4.67 [2.22-9.83]	0.00507	0.0567
42	v2.2	canonical_genes	height	Standing height	bothsexes_raw_resid_irnt	damaging_missense	0.001	high_outlier	grouped:FBN1-EZH2-NSD1-height-high_outlier_canonical_genes-height-high_outlier_canonical_genes	3	TRUE	235731	318	1737	6	2604	2.59061	1.31364	5.1089	2.59 [1.31-5.11]	0.032	0.0594
282	v2.2	gel_genes	aam	Age at menopause	bothsexes_raw_resid_irnt	pLoF	0.001	low_outlier	AARS2	1	FALSE	80964	86	116	2	166	16.5944	5.06489	54.3693	16.6 [5.06-54.4]	0.00709	0.06
37	v2.2	canonical_genes	height	Standing height	bothsexes_raw_resid_irnt	damaging_missense	0.001	low_outlier	FGFR3	1	FALSE	235731	185	984	3	1504	3.93237	1.50735	10.2588	3.93 [1.51-10.3]	0.0433	0.0751
10	v2.2	canonical_genes	height	Standing height	bothsexes_raw_resid_irnt	pLoF	0.001	high_outlier	grouped:FBN1-EZH2-NSD1-height-high_outlier_canonical_genes	3	TRUE	235731	318	58	1	94	12.8181	2.43345	67.5185	12.8 [2.43-67.5]	0.0765	0.124
398	v2.2	gel_genes	bmi	Body mass index (BMI)	bothsexes_raw_resid_irnt	damaging_missense	0.001	high_outlier	BBS10	1	FALSE	234617	111	403	2	574	10.6638	3.28801	34.5851	10.7 [3.29-34.6]	0.016	0.124
386	v2.2	gel_genes	height	Standing height	bothsexes_raw_resid_irnt	damaging_missense	0.001	high_outlier	grouped:AKT2-ASXL2-BRWD3-CHD8-DIS3L2-DNMT3A-EED-EZH2-GPC3-HIST1H1E-MTOR-NFIB-NFIX-NSD1-OFD1-PDGFRB-PIK3CA-PTEN-RNF125-SETD2-SUZ12-ZBTB7A-height-high_outlier_gel_genes-height-high_outlier_gel_genes	26	TRUE	235731	318	9450	21	14271	1.69309	1.16736	2.45558	1.69 [1.17-2.46]	0.0187	0.134
38	v2.2	canonical_genes	height	Standing height	bothsexes_raw_resid_irnt	damaging_missense	0.001	low_outlier	grouped:SHOX-NPR2-ACAN-IGF1-IGF1R-FGFR3-height-low_outlier_canonical_genes-height-low_outlier_canonical_genes	6	TRUE	235731	185	4010	6	6130	1.93695	0.978185	3.83546	1.94 [0.978-3.84]	0.0979	0.15
200	v2.2	gel_genes	bmd	Bone mineral density (BMD)	bothsexes_raw_resid_irnt	pLoF	0.001	low_outlier	PPIB	1	FALSE	139485	122	27	1	41	42.6869	7.94218	229.429	42.7 [7.94-229]	0.0242	0.161
44	v2.2	canonical_genes	ldl	LDL cholesterol (LDL-C)	bothsexes_raw_resid_irnt	damaging_missense	0.001	low_outlier	PCSK9	1	FALSE	225815	175	177	1	273	7.32638	1.40113	38.309	7.33 [1.40-38.3]	0.129	0.186
280	v2.2	gel_genes	hba1c	Glycated haemoglobin (HbA1C)	bothsexes_raw_resid_irnt	pLoF	0.001	high_outlier	ZNF808	1	FALSE	225972	111	62	1	87	33.1246	6.26393	175.168	33.1 [6.26-175]	0.0305	0.189
336	v2.2	gel_genes	height	Standing height	bothsexes_raw_resid_irnt	damaging_missense	0.001	low_outlier	IGF2	1	FALSE	235731	185	51	1	84	25.1151	4.74999	132.793	25.1 [4.75-133]	0.04	0.232
191	v2.2	gel_genes	bmd	Bone mineral density (BMD)	bothsexes_raw_resid_irnt	pLoF	0.001	low_outlier	IFITM5	1	FALSE	139485	122	66	1	95	17.4579	3.30616	92.1852	17.5 [3.31-92.2]	0.0569	0.252
414	v2.2	gel_genes	bmi	Body mass index (BMI)	bothsexes_raw_resid_irnt	damaging_missense	0.001	high_outlier	MYT1L	1	FALSE	234617	111	117	1	174	18.2207	3.46689	95.7611	18.2 [3.47-95.8]	0.0543	0.252
429	v2.2	gel_genes	bmd	Bone mineral density (BMD)	bothsexes_raw_resid_irnt	damaging_missense	0.001	low_outlier	BMP1	1	FALSE	139485	122	920	3	1369	3.79699	1.44936	9.9473	3.80 [1.45-9.95]	0.0477	0.252
478	v2.2	gel_genes	hba1c	Glycated haemoglobin (HbA1C)	bothsexes_raw_resid_irnt	damaging_missense	0.001	high_outlier	AKT2	1	FALSE	225972	111	777	2	1125	5.31791	1.64195	17.2235	5.32 [1.64-17.2]	0.0566	0.252
498	v2.2	gel_genes	hba1c	Glycated haemoglobin (HbA1C)	bothsexes_raw_resid_irnt	damaging_missense	0.001	high_outlier	IL2RA	1	FALSE	225972	111	108	1	166	19.0121	3.61538	99.9787	19.0 [3.62-100.0]	0.0521	0.252
177	v2.2	gel_genes	bmi	Body mass index (BMI)	bothsexes_raw_resid_irnt	pLoF	0.001	high_outlier	VPS13B	1	FALSE	234617	111	835	2	1177	5.13722	1.58632	16.6366	5.14 [1.59-16.6]	0.0601	0.254
446	v2.2	gel_genes	bmd	Bone mineral density (BMD)	bothsexes_raw_resid_irnt	damaging_missense	0.001	low_outlier	PLS3	1	FALSE	139485	122	86	1	135	13.396	2.54421	70.5341	13.4 [2.54-70.5]	0.0733	0.264
454	v2.2	gel_genes	bmd	Bone mineral density (BMD)	bothsexes_raw_resid_irnt	damaging_missense	0.001	low_outlier	TMEM38B	1	FALSE	139485	122	81	1	121	14.2234	2.69977	74.9346	14.2 [2.70-74.9]	0.0692	0.264
475	v2.2	gel_genes	iopccmean	Intraocular pressure (IOP)	bothsexes_raw_resid_irnt	damaging_missense	0.001	high_outlier	TEK	1	FALSE	54315	32	120	1	190	14.5685	2.72085	78.0059	14.6 [2.72-78.0]	0.0689	0.264
515	v2.2	gel_genes	hba1c	Glycated haemoglobin (HbA1C)	bothsexes_raw_resid_irnt	damaging_missense	0.001	high_outlier	PTF1A	1	FALSE	225972	111	155	1	225	13.2444	2.52435	69.4888	13.2 [2.52-69.5]	0.0738	0.264
67	v2.2	gel_genes	height	Standing height	bothsexes_raw_resid_irnt	pLoF	0.001	low_outlier	BLM	1	FALSE	235731	185	597	2	870	4.30447	1.33414	13.8879	4.30 [1.33-13.9]	0.0809	0.267
154	v2.2	gel_genes	bmi	Body mass index (BMI)	bothsexes_raw_resid_irnt	pLoF	0.001	high_outlier	BBS4	1	FALSE	234617	111	170	1	257	12.5373	2.39069	65.7482	12.5 [2.39-65.7]	0.0777	0.267
263	v2.2	gel_genes	hba1c	Glycated haemoglobin (HbA1C)	bothsexes_raw_resid_irnt	pLoF	0.001	high_outlier	PCBD1	1	FALSE	225972	111	176	1	261	11.663	2.22434	61.1534	11.7 [2.22-61.2]	0.0833	0.267
230	v2.2	gel_genes	hba1c	Glycated haemoglobin (HbA1C)	bothsexes_raw_resid_irnt	pLoF	0.001	high_outlier	ABCC8	1	FALSE	225972	111	186	1	265	11.0355	2.10518	57.8486	11.0 [2.11-57.8]	0.0878	0.272
501	v2.2	gel_genes	hba1c	Glycated haemoglobin (HbA1C)	bothsexes_raw_resid_irnt	damaging_missense	0.001	high_outlier	KCNJ11	1	FALSE	225972	111	195	1	283	10.5257	2.00835	55.1653	10.5 [2.01-55.2]	0.0918	0.275
358	v2.2	gel_genes	height	Standing height	bothsexes_raw_resid_irnt	damaging_missense	0.001	low_outlier	SRCAP	1	FALSE	235731	185	705	2	1026	3.64339	1.12958	11.7515	3.64 [1.13-11.8]	0.107	0.286
399	v2.2	gel_genes	bmi	Body mass index (BMI)	bothsexes_raw_resid_irnt	damaging_missense	0.001	high_outlier	BBS12	1	FALSE	234617	111	232	1	337	9.18437	1.75358	48.103	9.18 [1.75-48.1]	0.104	0.286
406	v2.2	gel_genes	bmi	Body mass index (BMI)	bothsexes_raw_resid_irnt	damaging_missense	0.001	high_outlier	CPE	1	FALSE	234617	111	245	1	352	8.69655	1.66075	45.5396	8.70 [1.66-45.5]	0.11	0.286
425	v2.2	gel_genes	bmi	Body mass index (BMI)	bothsexes_raw_resid_irnt	damaging_missense	0.001	high_outlier	grouped:ALMS1-ARL6-BBS1-BBS10-BBS12-BBS2-BBS4-BBS5-BBS7-BBS9-CEP19-CPE-GNAS-KIDINS220-LEP-LEPR-MC4R-MKKS-MKS1-MYT1L-NTRK2-PCSK1-PGM2L1-PHF6-PHIP-POMC-SDCCAG8-SIM1-TTC8-VPS13B-bmi-high_outlier_gel_genes-bmi-high_outlier_gel_genes	34	TRUE	234617	111	15346	11	23243	1.57173	0.931919	2.65081	1.57 [0.932-2.65]	0.111	0.286
522	v2.2	gel_genes	hba1c	Glycated haemoglobin (HbA1C)	bothsexes_raw_resid_irnt	damaging_missense	0.001	high_outlier	WFS1	1	FALSE	225972	111	2343	3	3498	2.65127	1.01174	6.94762	2.65 [1.01-6.95]	0.109	0.286
382	v2.2	gel_genes	height	Standing height	bothsexes_raw_resid_irnt	damaging_missense	0.001	high_outlier	RNF125	1	FALSE	235731	318	96	1	142	7.743	1.47818	40.5595	7.74 [1.48-40.6]	0.123	0.292
412	v2.2	gel_genes	bmi	Body mass index (BMI)	bothsexes_raw_resid_irnt	damaging_missense	0.001	high_outlier	MKKS	1	FALSE	234617	111	269	1	422	7.91984	1.51288	41.46	7.92 [1.51-41.5]	0.12	0.292
413	v2.2	gel_genes	bmi	Body mass index (BMI)	bothsexes_raw_resid_irnt	damaging_missense	0.001	high_outlier	MKS1	1	FALSE	234617	111	1240	2	1837	3.45334	1.06684	11.1784	3.45 [1.07-11.2]	0.117	0.292
307	v2.2	gel_genes	aam	Age at menopause	bothsexes_raw_resid_irnt	pLoF	0.001	low_outlier	STAG3	1	FALSE	80964	86	133	1	187	7.15002	1.35862	37.6285	7.15 [1.36-37.6]	0.133	0.295
368	v2.2	gel_genes	height	Standing height	bothsexes_raw_resid_irnt	damaging_missense	0.001	high_outlier	CHD8	1	FALSE	235731	318	1443	4	2138	2.0683	0.902976	4.73753	2.07 [0.903-4.74]	0.133	0.295
536	v2.2	gel_genes	aam	Age at menopause	bothsexes_raw_resid_irnt	damaging_missense	0.001	low_outlier	FANCM	1	FALSE	80964	86	588	2	858	3.25462	1.00126	10.5792	3.25 [1.00-10.6]	0.13	0.295
452	v2.2	gel_genes	bmd	Bone mineral density (BMD)	bothsexes_raw_resid_irnt	damaging_missense	0.001	low_outlier	SPARC	1	FALSE	139485	122	180	1	271	6.39601	1.22078	33.5105	6.40 [1.22-33.5]	0.146	0.317
369	v2.2	gel_genes	height	Standing height	bothsexes_raw_resid_irnt	damaging_missense	0.001	high_outlier	DIS3L2	1	FALSE	235731	318	993	3	1472	2.25136	0.86583	5.85406	2.25 [0.866-5.85]	0.152	0.322
178	v2.2	gel_genes	bmi	Body mass index (BMI)	bothsexes_raw_resid_irnt	pLoF	0.001	high_outlier	grouped:ALMS1-ARL6-BBS1-BBS10-BBS12-BBS2-BBS4-BBS5-BBS7-BBS9-CEP19-CPE-GNAS-KIDINS220-LEP-LEPR-MC4R-MKKS-MKS1-MYT1L-NTRK2-PCSK1-PGM2L1-PHF6-PHIP-POMC-SDCCAG8-SIM1-TTC8-VPS13B-bmi-high_outlier_gel_genes	32	TRUE	234617	111	4510	4	6645	1.90735	0.825051	4.40939	1.91 [0.825-4.41]	0.166	0.344
49	v2.2	canonical_genes	bmi	Body mass index (BMI)	bothsexes_raw_resid_irnt	damaging_missense	0.001	high_outlier	PCSK1	1	FALSE	234617	111	684	1	1009	3.10916	0.595019	16.2463	3.11 [0.595-16.2]	0.277	0.379
179	v2.2	gel_genes	bmd	Bone mineral density (BMD)	bothsexes_raw_resid_irnt	pLoF	0.001	low_outlier	ALPL	1	FALSE	139485	122	249	1	365	4.62133	0.883162	24.1821	4.62 [0.883-24.2]	0.196	0.381
321	v2.2	gel_genes	height	Standing height	bothsexes_raw_resid_irnt	damaging_missense	0.001	low_outlier	ERCC4	1	FALSE	235731	185	1024	2	1491	2.50498	0.777029	8.07556	2.50 [0.777-8.08]	0.193	0.381
552	v2.2	gel_genes	aam	Age at menopause	bothsexes_raw_resid_irnt	damaging_missense	0.001	low_outlier	POLG	1	FALSE	80964	86	746	2	1065	2.56026	0.787968	8.31877	2.56 [0.788-8.32]	0.189	0.381
332	v2.2	gel_genes	height	Standing height	bothsexes_raw_resid_irnt	damaging_missense	0.001	low_outlier	GHR	1	FALSE	235731	185	1107	2	1620	2.31635	0.718576	7.4668	2.32 [0.719-7.47]	0.216	0.399
340	v2.2	gel_genes	height	Standing height	bothsexes_raw_resid_irnt	damaging_missense	0.001	low_outlier	MSTO1	1	FALSE	235731	185	314	1	450	4.07465	0.781027	21.2576	4.07 [0.781-21.3]	0.219	0.399
383	v2.2	gel_genes	height	Standing height	bothsexes_raw_resid_irnt	damaging_missense	0.001	high_outlier	SETD2	1	FALSE	235731	318	175	1	263	4.24616	0.813736	22.1569	4.25 [0.814-22.2]	0.211	0.399
490	v2.2	gel_genes	hba1c	Glycated haemoglobin (HbA1C)	bothsexes_raw_resid_irnt	damaging_missense	0.001	high_outlier	GATA4	1	FALSE	225972	111	513	1	739	3.99537	0.764315	20.8854	4.00 [0.764-20.9]	0.223	0.399
338	v2.2	gel_genes	height	Standing height	bothsexes_raw_resid_irnt	damaging_missense	0.001	low_outlier	INTS1	1	FALSE	235731	185	3130	4	4681	1.64229	0.714693	3.77379	1.64 [0.715-3.77]	0.233	0.408
327	v2.2	gel_genes	height	Standing height	bothsexes_raw_resid_irnt	damaging_missense	0.001	low_outlier	FANCF	1	FALSE	235731	185	352	1	535	3.63419	0.696795	18.9544	3.63 [0.697-19.0]	0.242	0.417
361	v2.2	gel_genes	height	Standing height	bothsexes_raw_resid_irnt	damaging_missense	0.001	low_outlier	TRIM37	1	FALSE	235731	185	381	1	577	3.35716	0.643793	17.5064	3.36 [0.644-17.5]	0.259	0.43
408	v2.2	gel_genes	bmi	Body mass index (BMI)	bothsexes_raw_resid_irnt	damaging_missense	0.001	high_outlier	KIDINS220	1	FALSE	234617	111	619	1	934	3.4366	0.657601	17.9595	3.44 [0.658-18.0]	0.254	0.43
330	v2.2	gel_genes	height	Standing height	bothsexes_raw_resid_irnt	damaging_missense	0.001	low_outlier	FANCL	1	FALSE	235731	185	390	1	594	3.27956	0.628943	17.1009	3.28 [0.629-17.1]	0.264	0.431
528	v2.2	gel_genes	hba1c	Glycated haemoglobin (HbA1C)	bothsexes_raw_resid_irnt	damaging_missense	0.001	high_outlier	grouped:ABCC8-AKT2-APPL1-BSCL2-CEL-CISD2-DCAF17-DNAJC3-DYRK1B-EIF2AK3-EIF2B1-EIF2S3-FOXP3-GATA4-GATA6-GCK-GLIS3-HNF1A-HNF1B-HNF4A-IER3IP1-IL2RA-INS-INSR-KCNJ11-LMNA-LRBA-MNX1-NEUROD1-NEUROG3-NKX2-2-ONECUT1-PAX6-PCBD1-PDX1-PLIN1-PPARG-PPP1R15B-PTF1A-RFX6-SLC19A2-SLC29A3-SLC2A2-STAT3-TRMT10A-WFS1-YIPF5-ZBTB20-ZFP57-ZMPSTE24-ZNF808-hba1c-high_outlier_gel_genes-hba1c-high_outlier_gel_genes	56	TRUE	225972	111	18062	11	27807	1.2662	0.75078	2.13546	1.27 [0.751-2.14]	0.273	0.431
554	v2.2	gel_genes	aam	Age at menopause	bothsexes_raw_resid_irnt	damaging_missense	0.001	low_outlier	STAG3	1	FALSE	80964	86	293	1	450	3.23915	0.617554	16.9897	3.24 [0.618-17.0]	0.269	0.431
96	v2.2	gel_genes	height	Standing height	bothsexes_raw_resid_irnt	pLoF	0.001	low_outlier	NBN	1	FALSE	235731	185	423	1	624	3.02328	0.57989	15.762	3.02 [0.580-15.8]	0.283	0.432
310	v2.2	gel_genes	aam	Age at menopause	bothsexes_raw_resid_irnt	pLoF	0.001	low_outlier	grouped:AARS2-BMP15-C14orf39-CLPP-CYP17A1-CYP19A1-EIF2B5-FANCM-FOXL2-FSHB-FSHR-GALT-GGPS1-HARS2-HFM1-HSD17B4-LARS2-MCM8-MCM9-MSH4-NOBOX-NR5A1-PMM2-POLG-SOHLH1-STAG3-SYCE1-TWNK-aam-low_outlier_gel_genes	30	TRUE	80964	86	1741	3	2567	1.64473	0.625059	4.32783	1.64 [0.625-4.33]	0.282	0.432
77	v2.2	gel_genes	height	Standing height	bothsexes_raw_resid_irnt	pLoF	0.001	low_outlier	FANCC	1	FALSE	235731	185	443	1	643	2.88654	0.553712	15.0478	2.89 [0.554-15.0]	0.294	0.44
100	v2.2	gel_genes	height	Standing height	bothsexes_raw_resid_irnt	pLoF	0.001	low_outlier	PALB2	1	FALSE	235731	185	450	1	669	2.84156	0.545098	14.8128	2.84 [0.545-14.8]	0.298	0.44
337	v2.2	gel_genes	height	Standing height	bothsexes_raw_resid_irnt	damaging_missense	0.001	low_outlier	IGFALS	1	FALSE	235731	185	462	1	663	2.76761	0.530938	14.4267	2.77 [0.531-14.4]	0.305	0.443
36	v2.2	canonical_genes	height	Standing height	bothsexes_raw_resid_irnt	damaging_missense	0.001	low_outlier	IGF1R	1	FALSE	235731	185	532	1	828	2.40274	0.461048	12.5218	2.40 [0.461-12.5]	0.342	0.445
75	v2.2	gel_genes	height	Standing height	bothsexes_raw_resid_irnt	pLoF	0.001	low_outlier	FANCA	1	FALSE	235731	185	507	1	702	2.52148	0.483796	13.1416	2.52 [0.484-13.1]	0.329	0.466
281	v2.2	gel_genes	hba1c	Glycated haemoglobin (HbA1C)	bothsexes_raw_resid_irnt	pLoF	0.001	high_outlier	grouped:ABCC8-AKT2-APPL1-BSCL2-CEL-CISD2-DCAF17-DNAJC3-DYRK1B-EIF2AK3-EIF2B1-EIF2S3-FOXP3-GATA4-GATA6-GCK-GLIS3-HNF1A-HNF1B-HNF4A-IER3IP1-IL2RA-INS-INSR-KCNJ11-LMNA-LRBA-MNX1-NEUROD1-NEUROG3-NKX2-2-ONECUT1-PAX6-PCBD1-PDX1-PLIN1-PPARG-PPP1R15B-PTF1A-RFX6-SLC19A2-SLC29A3-SLC2A2-STAT3-TRMT10A-WFS1-YIPF5-ZBTB20-ZFP57-ZMPSTE24-ZNF808-hba1c-high_outlier_gel_genes	54	TRUE	225972	111	4138	3	6592	1.48914	0.568415	3.90126	1.49 [0.568-3.90]	0.332	0.466
343	v2.2	gel_genes	height	Standing height	bothsexes_raw_resid_irnt	damaging_missense	0.001	low_outlier	NBN	1	FALSE	235731	185	529	1	760	2.41639	0.463664	12.5931	2.42 [0.464-12.6]	0.34	0.466
448	v2.2	gel_genes	bmd	Bone mineral density (BMD)	bothsexes_raw_resid_irnt	damaging_missense	0.001	low_outlier	SEC24D	1	FALSE	139485	122	473	1	687	2.42888	0.464895	12.6899	2.43 [0.465-12.7]	0.34	0.466
364	v2.2	gel_genes	height	Standing height	bothsexes_raw_resid_irnt	damaging_missense	0.001	low_outlier	grouped:ACAN-ANAPC1-ANKRD11-BLM-BRCA2-BRIP1-CCDC8-CDKN1C-CEP57-CUL7-ERCC4-FANCA-FANCB-FANCC-FANCD2-FANCE-FANCF-FANCG-FANCI-FANCL-FGFR3-GHR-HMGA2-IGF1-IGF1R-IGF2-IGFALS-INTS1-LZTR1-MSTO1-MTX2-NBAS-NBN-NHLRC2-NPR2-OBSL1-PALB2-PIK3R1-PLAG1-PLK4-PPP1CB-PTPN11-RNPC3-SHOX-SLX4-SOS2-SPRED2-SRCAP-STAT5B-TOP3A-TRIM37-UBE2T-ZFP57-height-low_outlier_gel_genes-height-low_outlier_gel_genes	57	TRUE	235731	185	31629	27	50175	1.10273	0.782791	1.55343	1.10 [0.783-1.55]	0.35	0.472
92	v2.2	gel_genes	height	Standing height	bothsexes_raw_resid_irnt	pLoF	0.001	low_outlier	LZTR1	1	FALSE	235731	185	670	1	959	1.90672	0.365987	9.93368	1.91 [0.366-9.93]	0.41	0.529
95	v2.2	gel_genes	height	Standing height	bothsexes_raw_resid_irnt	pLoF	0.001	low_outlier	NBAS	1	FALSE	235731	185	649	1	971	1.9686	0.377848	10.2564	1.97 [0.378-10.3]	0.4	0.529
314	v2.2	gel_genes	height	Standing height	bothsexes_raw_resid_irnt	damaging_missense	0.001	low_outlier	BLM	1	FALSE	235731	185	669	1	981	1.90958	0.366535	9.94859	1.91 [0.367-9.95]	0.409	0.529
55	v2.2	canonical_genes	bmd	Bone mineral density (BMD)	bothsexes_raw_resid_irnt	damaging_missense	0.001	low_outlier	COL1A2	1	FALSE	139485	122	669	1	991	1.71486	0.328396	8.95486	1.71 [0.328-8.95]	0.444	0.55
401	v2.2	gel_genes	bmi	Body mass index (BMI)	bothsexes_raw_resid_irnt	damaging_missense	0.001	high_outlier	BBS4	1	FALSE	234617	111	1231	1	1834	1.72355	0.330022	9.00129	1.72 [0.330-9.00]	0.442	0.564
40	v2.2	canonical_genes	height	Standing height	bothsexes_raw_resid_irnt	damaging_missense	0.001	high_outlier	EZH2	1	FALSE	235731	318	508	1	767	1.46069	0.280787	7.59865	1.46 [0.281-7.60]	0.497	0.587
551	v2.2	gel_genes	aam	Age at menopause	bothsexes_raw_resid_irnt	damaging_missense	0.001	low_outlier	PMM2	1	FALSE	80964	86	600	1	904	1.57576	0.300853	8.25331	1.58 [0.301-8.25]	0.473	0.594
322	v2.2	gel_genes	height	Standing height	bothsexes_raw_resid_irnt	damaging_missense	0.001	low_outlier	FANCA	1	FALSE	235731	185	2062	2	3004	1.23849	0.384389	3.99036	1.24 [0.384-3.99]	0.482	0.598
356	v2.2	gel_genes	height	Standing height	bothsexes_raw_resid_irnt	damaging_missense	0.001	low_outlier	SOS2	1	FALSE	235731	185	859	1	1211	1.486	0.285309	7.73973	1.49 [0.285-7.74]	0.491	0.601
53	v2.2	canonical_genes	bmi	Body mass index (BMI)	bothsexes_raw_resid_irnt	damaging_missense	0.001	high_outlier	grouped:LEP-PCSK1-LEPR-POMC-MC4R-bmi-high_outlier_canonical_genes-bmi-high_outlier_canonical_genes	5	TRUE	234617	111	1710	1	2492	1.23821	0.237134	6.46538	1.24 [0.237-6.47]	0.556	0.629
99	v2.2	gel_genes	height	Standing height	bothsexes_raw_resid_irnt	pLoF	0.001	low_outlier	OBSL1	1	FALSE	235731	185	971	1	1432	1.31397	0.252307	6.84297	1.31 [0.252-6.84]	0.534	0.645
33	v2.2	canonical_genes	height	Standing height	bothsexes_raw_resid_irnt	damaging_missense	0.001	low_outlier	NPR2	1	FALSE	235731	185	1257	1	1899	1.01378	0.194701	5.27856	1.01 [0.195-5.28]	0.628	0.653
34	v2.2	canonical_genes	height	Standing height	bothsexes_raw_resid_irnt	damaging_missense	0.001	low_outlier	ACAN	1	FALSE	235731	185	1246	1	1851	1.02277	0.196428	5.32545	1.02 [0.196-5.33]	0.625	0.653
346	v2.2	gel_genes	height	Standing height	bothsexes_raw_resid_irnt	damaging_missense	0.001	low_outlier	OBSL1	1	FALSE	235731	185	1072	1	1548	1.18966	0.228455	6.19509	1.19 [0.228-6.20]	0.57	0.673
374	v2.2	gel_genes	height	Standing height	bothsexes_raw_resid_irnt	damaging_missense	0.001	high_outlier	MTOR	1	FALSE	235731	318	1477	2	2179	1.00381	0.312312	3.22634	1.00 [0.312-3.23]	0.593	0.673
477	v2.2	gel_genes	hba1c	Glycated haemoglobin (HbA1C)	bothsexes_raw_resid_irnt	damaging_missense	0.001	high_outlier	ABCC8	1	FALSE	225972	111	1816	1	2721	1.12213	0.214909	5.85908	1.12 [0.215-5.86]	0.592	0.673
503	v2.2	gel_genes	hba1c	Glycated haemoglobin (HbA1C)	bothsexes_raw_resid_irnt	damaging_missense	0.001	high_outlier	LRBA	1	FALSE	225972	111	1764	1	2605	1.15547	0.221292	6.03328	1.16 [0.221-6.03]	0.581	0.673
557	v2.2	gel_genes	aam	Age at menopause	bothsexes_raw_resid_irnt	damaging_missense	0.001	low_outlier	grouped:AARS2-BMP15-C14orf39-CLPP-CYP17A1-CYP19A1-EIF2B5-FANCM-FOXL2-FSHB-FSHR-GALT-GGPS1-HARS2-HFM1-HSD17B4-LARS2-MCM8-MCM9-MSH4-NOBOX-NR5A1-PMM2-POLG-SOHLH1-STAG3-SYCE1-TWNK-aam-low_outlier_gel_genes-aam-low_outlier_gel_genes	32	TRUE	80964	86	5750	6	8803	0.981052	0.488836	1.96889	0.981 [0.489-1.97]	0.578	0.673
379	v2.2	gel_genes	height	Standing height	bothsexes_raw_resid_irnt	damaging_missense	0.001	high_outlier	PDGFRB	1	FALSE	235731	318	725	1	1059	1.02254	0.196658	5.31682	1.02 [0.197-5.32]	0.625	0.7
339	v2.2	gel_genes	height	Standing height	bothsexes_raw_resid_irnt	damaging_missense	0.001	low_outlier	LZTR1	1	FALSE	235731	185	1333	1	1981	0.955666	0.183547	4.97581	0.956 [0.184-4.98]	0.65	0.711
342	v2.2	gel_genes	height	Standing height	bothsexes_raw_resid_irnt	damaging_missense	0.001	low_outlier	NBAS	1	FALSE	235731	185	1325	1	1935	0.961468	0.184661	5.00604	0.961 [0.185-5.01]	0.648	0.711
56	v2.2	canonical_genes	bmd	Bone mineral density (BMD)	bothsexes_raw_resid_irnt	damaging_missense	0.001	low_outlier	grouped:COL1A1-COL1A2-bmd-low_outlier_canonical_genes-bmd-low_outlier_canonical_genes	2	TRUE	139485	122	1461	1	2146	0.780763	0.149615	4.07438	0.781 [0.150-4.07]	0.723	0.723
329	v2.2	gel_genes	height	Standing height	bothsexes_raw_resid_irnt	damaging_missense	0.001	low_outlier	FANCI	1	FALSE	235731	185	1472	1	2188	0.864909	0.166126	4.50302	0.865 [0.166-4.50]	0.686	0.742
315	v2.2	gel_genes	height	Standing height	bothsexes_raw_resid_irnt	damaging_missense	0.001	low_outlier	BRCA2	1	FALSE	235731	185	1555	1	2339	0.818454	0.157208	4.26103	0.818 [0.157-4.26]	0.706	0.755
320	v2.2	gel_genes	height	Standing height	bothsexes_raw_resid_irnt	damaging_missense	0.001	low_outlier	CUL7	1	FALSE	235731	185	1754	1	2635	0.72498	0.139262	3.77415	0.725 [0.139-3.77]	0.749	0.783
370	v2.2	gel_genes	height	Standing height	bothsexes_raw_resid_irnt	damaging_missense	0.001	high_outlier	DNMT3A	1	FALSE	235731	318	1010	1	1472	0.733114	0.141039	3.81068	0.733 [0.141-3.81]	0.745	0.783
424	v2.2	gel_genes	bmi	Body mass index (BMI)	bothsexes_raw_resid_irnt	damaging_missense	0.001	high_outlier	VPS13B	1	FALSE	234617	111	3037	1	4482	0.693208	0.132787	3.61887	0.693 [0.133-3.62]	0.765	0.79
476	v2.2	gel_genes	iopccmean	Intraocular pressure (IOP)	bothsexes_raw_resid_irnt	damaging_missense	0.001	high_outlier	grouped:ADAMTS10-ADAMTS17-CPAMD8-CREBBP-CYP1B1-DDX58-FOXC1-FOXE3-IFIH1-LMX1B-LTBP2-MYOC-OCRL-PAX6-PITX2-SBF2-SH3PXD2B-TEK-iopccmean-high_outlier_gel_genes-iopccmean-high_outlier_gel_genes	22	TRUE	54315	32	2527	1	3852	0.661092	0.124261	3.51714	0.661 [0.124-3.52]	0.782	0.8
434	v2.2	gel_genes	bmd	Bone mineral density (BMD)	bothsexes_raw_resid_irnt	damaging_missense	0.001	low_outlier	CREB3L1	1	FALSE	139485	122	139484	122	407710	0.0017493	0.000100898	0.0303283	0.00175 [0.000101-0.0303]	0.999	0.999
458	v2.2	gel_genes	bmd	Bone mineral density (BMD)	bothsexes_raw_resid_irnt	damaging_missense	0.001	low_outlier	grouped:ALPL-B3GALT6-B4GALT7-BMP1-CASR-COL1A1-COL1A2-COPB2-CREB3L1-CRTAP-FAM46A-FKBP10-GORAB-IFITM5-KDELR2-LRP5-MESD-NBAS-NOTCH2-P3H1-PLOD2-PLS3-PPIB-SEC24D-SERPINF1-SERPINH1-SP7-SPARC-TAPT1-TMEM38B-TRPV6-UNC45A-WNT1-bmd-low_outlier_gel_genes-bmd-low_outlier_gel_genes	37	TRUE	139485	122	139484	122	424804	0.0017493	0.000100898	0.0303283	0.00175 [0.000101-0.0303]	0.999	0.999
1	v2.2	canonical_genes	height	Standing height	bothsexes_raw_resid_irnt	pLoF	0.001	low_outlier	NPR2	1	FALSE	235731	185	30	0	72	21.2343	2.02794	222.342	21.2 [2.03-222]	1
4	v2.2	canonical_genes	height	Standing height	bothsexes_raw_resid_irnt	pLoF	0.001	low_outlier	IGF1R	1	FALSE	235731	185	32	0	66	19.907	1.90346	208.194	19.9 [1.90-208]	1
5	v2.2	canonical_genes	height	Standing height	bothsexes_raw_resid_irnt	pLoF	0.001	low_outlier	FGFR3	1	FALSE	235731	185	58	0	86	10.982	1.0586	113.928	11.0 [1.06-114]	1
8	v2.2	canonical_genes	height	Standing height	bothsexes_raw_resid_irnt	pLoF	0.001	high_outlier	EZH2	1	FALSE	235731	318	7	0	8	52.9479	4.75749	589.277	52.9 [4.76-589]	1
9	v2.2	canonical_genes	height	Standing height	bothsexes_raw_resid_irnt	pLoF	0.001	high_outlier	NSD1	1	FALSE	235731	318	42	0	65	8.82334	0.848403	91.7621	8.82 [0.848-91.8]	1
15	v2.2	canonical_genes	ldl	LDL cholesterol (LDL-C)	bothsexes_raw_resid_irnt	pLoF	0.001	high_outlier	grouped:LDLR-ldl-high_outlier_canonical_genes	1	TRUE	225815	109	51	5	93	212.824	96.8292	467.774		8.92e-11
16	v2.2	canonical_genes	bmi	Body mass index (BMI)	bothsexes_raw_resid_irnt	pLoF	0.001	high_outlier	LEP	1	FALSE	234617	111	5	0	9	211.362	18.336	2436.4	211 [18.3-2440]	1
17	v2.2	canonical_genes	bmi	Body mass index (BMI)	bothsexes_raw_resid_irnt	pLoF	0.001	high_outlier	PCSK1	1	FALSE	234617	111	67	0	96	15.7691	1.51892	163.712	15.8 [1.52-164]	1
18	v2.2	canonical_genes	bmi	Body mass index (BMI)	bothsexes_raw_resid_irnt	pLoF	0.001	high_outlier	LEPR	1	FALSE	234617	111	102	0	151	10.3566	1.00053	107.202	10.4 [1.00-107]	1
19	v2.2	canonical_genes	bmi	Body mass index (BMI)	bothsexes_raw_resid_irnt	pLoF	0.001	high_outlier	POMC	1	FALSE	234617	111	118	0	178	8.95171	0.865474	92.5887	8.95 [0.865-92.6]	1
20	v2.2	canonical_genes	bmi	Body mass index (BMI)	bothsexes_raw_resid_irnt	pLoF	0.001	high_outlier	MC4R	1	FALSE	234617	111	103	0	158	10.256	0.99087	106.155	10.3 [0.991-106]	1
21	v2.2	canonical_genes	bmi	Body mass index (BMI)	bothsexes_raw_resid_irnt	pLoF	0.001	high_outlier	grouped:LEP-PCSK1-LEPR-POMC-MC4R-bmi-high_outlier_canonical_genes	5	TRUE	234617	111	394	0	592	2.67781	0.25979	27.6019	2.68 [0.260-27.6]	1
22	v2.2	canonical_genes	bmd	Bone mineral density (BMD)	bothsexes_raw_resid_irnt	pLoF	0.001	low_outlier	COL1A1	1	FALSE	139485	122	15	0	20	38.1066	3.56467	407.362	38.1 [3.56-407]	1
23	v2.2	canonical_genes	bmd	Bone mineral density (BMD)	bothsexes_raw_resid_irnt	pLoF	0.001	low_outlier	COL1A2	1	FALSE	139485	122	14	0	24	40.8287	3.80895	437.65	40.8 [3.81-438]	1
24	v2.2	canonical_genes	bmd	Bone mineral density (BMD)	bothsexes_raw_resid_irnt	pLoF	0.001	low_outlier	grouped:COL1A1-COL1A2-bmd-low_outlier_canonical_genes	2	TRUE	139485	122	29	0	44	19.7083	1.87794	206.832	19.7 [1.88-207]	1
25	v2.2	canonical_genes	iopccmean	Intraocular pressure (IOP)	bothsexes_raw_resid_irnt	pLoF	0.001	high_outlier	MYOC	1	FALSE	54315	32	63	0	77	13.4554	1.27883	141.572	13.5 [1.28-142]	1
26	v2.2	canonical_genes	iopccmean	Intraocular pressure (IOP)	bothsexes_raw_resid_irnt	pLoF	0.001	high_outlier	grouped:MYOC-iopccmean-high_outlier_canonical_genes	1	TRUE	54315	32	63	0	77	13.4554	1.27883	141.572		1
27	v2.2	canonical_genes	hba1c	Glycated haemoglobin (HbA1C)	bothsexes_raw_resid_irnt	pLoF	0.001	high_outlier	GCK	1	FALSE	225972	111	0	0	36	2035.78	75.5825	54833	2040 [75.6-54800]	1
28	v2.2	canonical_genes	hba1c	Glycated haemoglobin (HbA1C)	bothsexes_raw_resid_irnt	pLoF	0.001	high_outlier	HNF1A	1	FALSE	225972	111	38	0	76	26.7821	2.56281	279.881	26.8 [2.56-280]	1
29	v2.2	canonical_genes	hba1c	Glycated haemoglobin (HbA1C)	bothsexes_raw_resid_irnt	pLoF	0.001	high_outlier	grouped:GCK-HNF1A-hba1c-high_outlier_canonical_genes	2	TRUE	225972	111	38	0	112	26.7821	2.56281	279.881	26.8 [2.56-280]	1
30	v2.2	canonical_genes	aam	Age at menopause	bothsexes_raw_resid_irnt	pLoF	0.001	high_outlier	CHEK2	1	FALSE	80964	55	87	0	167	8.4511	0.811331	88.0295	8.45 [0.811-88.0]	1
31	v2.2	canonical_genes	aam	Age at menopause	bothsexes_raw_resid_irnt	pLoF	0.001	high_outlier	grouped:CHEK2-aam-high_outlier_canonical_genes	1	TRUE	80964	55	87	0	167	8.4511	0.811331	88.0295		1
32	v2.2	canonical_genes	height	Standing height	bothsexes_raw_resid_irnt	damaging_missense	0.001	low_outlier	SHOX	1	FALSE	235731	185	24	0	31	26.5436	2.52287	279.27	26.5 [2.52-279]	1
35	v2.2	canonical_genes	height	Standing height	bothsexes_raw_resid_irnt	damaging_missense	0.001	low_outlier	IGF1	1	FALSE	235731	185	6	0	17	106.182	9.40253	1199.11	106 [9.40-1200]	1
41	v2.2	canonical_genes	height	Standing height	bothsexes_raw_resid_irnt	damaging_missense	0.001	high_outlier	NSD1	1	FALSE	235731	318	243	0	353	1.52372	0.148193	15.6669	1.52 [0.148-15.7]	1
47	v2.2	canonical_genes	ldl	LDL cholesterol (LDL-C)	bothsexes_raw_resid_irnt	damaging_missense	0.001	high_outlier	grouped:LDLR-ldl-high_outlier_canonical_genes-ldl-high_outlier_canonical_genes	1	TRUE	225815	109	695	16	1248	55.7271	35.5492	87.358		3.56e-22
48	v2.2	canonical_genes	bmi	Body mass index (BMI)	bothsexes_raw_resid_irnt	damaging_missense	0.001	high_outlier	LEP	1	FALSE	234617	111	135	0	188	7.82389	0.756901	80.8735	7.82 [0.757-80.9]	1
50	v2.2	canonical_genes	bmi	Body mass index (BMI)	bothsexes_raw_resid_irnt	damaging_missense	0.001	high_outlier	LEPR	1	FALSE	234617	111	280	0	388	3.7699	0.365521	38.8819	3.77 [0.366-38.9]	1
51	v2.2	canonical_genes	bmi	Body mass index (BMI)	bothsexes_raw_resid_irnt	damaging_missense	0.001	high_outlier	POMC	1	FALSE	234617	111	557	0	812	1.89286	0.183717	19.5025	1.89 [0.184-19.5]	1
52	v2.2	canonical_genes	bmi	Body mass index (BMI)	bothsexes_raw_resid_irnt	damaging_missense	0.001	high_outlier	MC4R	1	FALSE	234617	111	56	0	95	18.8675	1.81429	196.211	18.9 [1.81-196]	1
54	v2.2	canonical_genes	bmd	Bone mineral density (BMD)	bothsexes_raw_resid_irnt	damaging_missense	0.001	low_outlier	COL1A1	1	FALSE	139485	122	794	0	1155	0.715876	0.0695354	7.37004	0.716 [0.0695-7.37]	1
57	v2.2	canonical_genes	iopccmean	Intraocular pressure (IOP)	bothsexes_raw_resid_irnt	damaging_missense	0.001	high_outlier	MYOC	1	FALSE	54315	32	18	0	31	47.1328	4.37908	507.298	47.1 [4.38-507]	1
58	v2.2	canonical_genes	iopccmean	Intraocular pressure (IOP)	bothsexes_raw_resid_irnt	damaging_missense	0.001	high_outlier	grouped:MYOC-iopccmean-high_outlier_canonical_genes-iopccmean-high_outlier_canonical_genes	1	TRUE	54315	32	18	0	31	47.1328	4.37908	507.298		1
59	v2.2	canonical_genes	hba1c	Glycated haemoglobin (HbA1C)	bothsexes_raw_resid_irnt	damaging_missense	0.001	high_outlier	GCK	1	FALSE	225972	111	403	0	733	2.52128	0.244612	25.9875	2.52 [0.245-26.0]	1
60	v2.2	canonical_genes	hba1c	Glycated haemoglobin (HbA1C)	bothsexes_raw_resid_irnt	damaging_missense	0.001	high_outlier	HNF1A	1	FALSE	225972	111	665	0	978	1.52616	0.14815	15.7216	1.53 [0.148-15.7]	1
61	v2.2	canonical_genes	hba1c	Glycated haemoglobin (HbA1C)	bothsexes_raw_resid_irnt	damaging_missense	0.001	high_outlier	grouped:GCK-HNF1A-hba1c-high_outlier_canonical_genes-hba1c-high_outlier_canonical_genes	2	TRUE	225972	111	1066	0	1711	0.950366	0.092286	9.78691	0.950 [0.0923-9.79]	1
62	v2.2	canonical_genes	aam	Age at menopause	bothsexes_raw_resid_irnt	damaging_missense	0.001	high_outlier	CHEK2	1	FALSE	80964	55	116	0	206	6.33605	0.60929	65.889	6.34 [0.609-65.9]	1
63	v2.2	canonical_genes	aam	Age at menopause	bothsexes_raw_resid_irnt	damaging_missense	0.001	high_outlier	grouped:CHEK2-aam-high_outlier_canonical_genes-aam-high_outlier_canonical_genes	1	TRUE	80964	55	116	0	206	6.33605	0.60929	65.889		1
64	v2.2	gel_genes	height	Standing height	bothsexes_raw_resid_irnt	pLoF	0.001	low_outlier	ACAN	1	FALSE	235731	185	29	8	81	367.352	188.274	716.759	367 [188-717]	4.65e-18		0.0011	10000
65	v2.2	gel_genes	height	Standing height	bothsexes_raw_resid_irnt	pLoF	0.001	low_outlier	ANAPC1	1	FALSE	235731	185	233	0	342	2.73168	0.2653	28.1269	2.73 [0.265-28.1]	1
66	v2.2	gel_genes	height	Standing height	bothsexes_raw_resid_irnt	pLoF	0.001	low_outlier	ANKRD11	1	FALSE	235731	185	5	0	18	127.419	11.0759	1465.86	127 [11.1-1470]	1
68	v2.2	gel_genes	height	Standing height	bothsexes_raw_resid_irnt	pLoF	0.001	low_outlier	BRCA2	1	FALSE	235731	185	782	0	1101	0.812017	0.079001	8.34637	0.812 [0.0790-8.35]	1
69	v2.2	gel_genes	height	Standing height	bothsexes_raw_resid_irnt	pLoF	0.001	low_outlier	BRIP1	1	FALSE	235731	185	461	0	662	1.37932	0.134124	14.1847	1.38 [0.134-14.2]	1
70	v2.2	gel_genes	height	Standing height	bothsexes_raw_resid_irnt	pLoF	0.001	low_outlier	CCDC8	1	FALSE	235731	185	238	0	336	2.67423	0.259735	27.534	2.67 [0.260-27.5]	1
71	v2.2	gel_genes	height	Standing height	bothsexes_raw_resid_irnt	pLoF	0.001	low_outlier	CDKN1C	1	FALSE	235731	185	22	0	50	28.9569	2.74626	305.325	29.0 [2.75-305]	1
72	v2.2	gel_genes	height	Standing height	bothsexes_raw_resid_irnt	pLoF	0.001	low_outlier	CEP57	1	FALSE	235731	185	103	0	144	6.18284	0.598594	63.8622	6.18 [0.599-63.9]	1
73	v2.2	gel_genes	height	Standing height	bothsexes_raw_resid_irnt	pLoF	0.001	low_outlier	CUL7	1	FALSE	235731	185	217	0	317	2.93329	0.284829	30.2083	2.93 [0.285-30.2]	1
74	v2.2	gel_genes	height	Standing height	bothsexes_raw_resid_irnt	pLoF	0.001	low_outlier	ERCC4	1	FALSE	235731	185	132	0	182	4.82389	0.467605	49.7642	4.82 [0.468-49.8]	1
76	v2.2	gel_genes	height	Standing height	bothsexes_raw_resid_irnt	pLoF	0.001	low_outlier	FANCB	1	FALSE	235731	185	0	0	1	1274.22	47.3781	34269.9	1270 [47.4-34300]	1
78	v2.2	gel_genes	height	Standing height	bothsexes_raw_resid_irnt	pLoF	0.001	low_outlier	FANCD2	1	FALSE	235731	185	601	0	889	1.05738	0.10285	10.8708	1.06 [0.103-10.9]	1
79	v2.2	gel_genes	height	Standing height	bothsexes_raw_resid_irnt	pLoF	0.001	low_outlier	FANCE	1	FALSE	235731	185	125	0	177	5.09418	0.493684	52.5654	5.09 [0.494-52.6]	1
80	v2.2	gel_genes	height	Standing height	bothsexes_raw_resid_irnt	pLoF	0.001	low_outlier	FANCF	1	FALSE	235731	185	0	0	0	1274.22	47.3781	34269.9	1270 [47.4-34300]	1
81	v2.2	gel_genes	height	Standing height	bothsexes_raw_resid_irnt	pLoF	0.001	low_outlier	FANCG	1	FALSE	235731	185	231	0	338	2.75535	0.267594	28.3713	2.76 [0.268-28.4]	1
82	v2.2	gel_genes	height	Standing height	bothsexes_raw_resid_irnt	pLoF	0.001	low_outlier	FANCI	1	FALSE	235731	185	324	0	507	1.96369	0.190847	20.2051	1.96 [0.191-20.2]	1
83	v2.2	gel_genes	height	Standing height	bothsexes_raw_resid_irnt	pLoF	0.001	low_outlier	FANCL	1	FALSE	235731	185	148	0	197	4.3021	0.417223	44.3602	4.30 [0.417-44.4]	1
84	v2.2	gel_genes	height	Standing height	bothsexes_raw_resid_irnt	pLoF	0.001	low_outlier	FGFR3	1	FALSE	235731	185	58	0	86	10.982	1.0586	113.928	11.0 [1.06-114]	1
85	v2.2	gel_genes	height	Standing height	bothsexes_raw_resid_irnt	pLoF	0.001	low_outlier	GHR	1	FALSE	235731	185	101	0	160	6.30533	0.610384	65.1346	6.31 [0.610-65.1]	1
86	v2.2	gel_genes	height	Standing height	bothsexes_raw_resid_irnt	pLoF	0.001	low_outlier	HMGA2	1	FALSE	235731	185	2	0	5	318.553	23.5761	4304.18	319 [23.6-4300]	1
87	v2.2	gel_genes	height	Standing height	bothsexes_raw_resid_irnt	pLoF	0.001	low_outlier	IGF1	1	FALSE	235731	185	1	1	7	1281.14	124.732	13158.7	1280 [125-13200]	0.00157		0.017	10000
88	v2.2	gel_genes	height	Standing height	bothsexes_raw_resid_irnt	pLoF	0.001	low_outlier	IGF1R	1	FALSE	235731	185	32	0	66	19.907	1.90346	208.194	19.9 [1.90-208]	1
89	v2.2	gel_genes	height	Standing height	bothsexes_raw_resid_irnt	pLoF	0.001	low_outlier	IGF2	1	FALSE	235731	185	5	0	5	127.419	11.0759	1465.86	127 [11.1-1470]	1
90	v2.2	gel_genes	height	Standing height	bothsexes_raw_resid_irnt	pLoF	0.001	low_outlier	IGFALS	1	FALSE	235731	185	0	0	0	1274.22	47.3781	34269.9	1270 [47.4-34300]	1
91	v2.2	gel_genes	height	Standing height	bothsexes_raw_resid_irnt	pLoF	0.001	low_outlier	INTS1	1	FALSE	235731	185	220	0	356	2.89326	0.280951	29.7949	2.89 [0.281-29.8]	1
93	v2.2	gel_genes	height	Standing height	bothsexes_raw_resid_irnt	pLoF	0.001	low_outlier	MSTO1	1	FALSE	235731	185	62	0	99	10.2733	0.990921	106.507	10.3 [0.991-107]	1
94	v2.2	gel_genes	height	Standing height	bothsexes_raw_resid_irnt	pLoF	0.001	low_outlier	MTX2	1	FALSE	235731	185	42	0	76	15.1666	1.45643	157.938	15.2 [1.46-158]	1
97	v2.2	gel_genes	height	Standing height	bothsexes_raw_resid_irnt	pLoF	0.001	low_outlier	NHLRC2	1	FALSE	235731	185	58	0	84	10.982	1.0586	113.928	11.0 [1.06-114]	1
98	v2.2	gel_genes	height	Standing height	bothsexes_raw_resid_irnt	pLoF	0.001	low_outlier	NPR2	1	FALSE	235731	185	30	0	72	21.2343	2.02794	222.342	21.2 [2.03-222]	1
101	v2.2	gel_genes	height	Standing height	bothsexes_raw_resid_irnt	pLoF	0.001	low_outlier	PIK3R1	1	FALSE	235731	185	19	0	23	33.5294	3.16685	354.997	33.5 [3.17-355]	1
102	v2.2	gel_genes	height	Standing height	bothsexes_raw_resid_irnt	pLoF	0.001	low_outlier	PLAG1	1	FALSE	235731	185	1	0	7	637.108	36.7965	11031.1	637 [36.8-11000]	1
103	v2.2	gel_genes	height	Standing height	bothsexes_raw_resid_irnt	pLoF	0.001	low_outlier	PLK4	1	FALSE	235731	185	104	0	158	6.12336	0.592868	63.2444	6.12 [0.593-63.2]	1
104	v2.2	gel_genes	height	Standing height	bothsexes_raw_resid_irnt	pLoF	0.001	low_outlier	PPP1CB	1	FALSE	235731	185	13	0	15	49.0058	4.56477	526.11	49.0 [4.56-526]	1
105	v2.2	gel_genes	height	Standing height	bothsexes_raw_resid_irnt	pLoF	0.001	low_outlier	PTPN11	1	FALSE	235731	185	5	0	7	127.419	11.0759	1465.86	127 [11.1-1470]	1
106	v2.2	gel_genes	height	Standing height	bothsexes_raw_resid_irnt	pLoF	0.001	low_outlier	RNPC3	1	FALSE	235731	185	152	0	223	4.18882	0.406278	43.1876	4.19 [0.406-43.2]	1
107	v2.2	gel_genes	height	Standing height	bothsexes_raw_resid_irnt	pLoF	0.001	low_outlier	SHOX	1	FALSE	235731	185	7	1	18	183.016	31.4051	1066.54	183 [31.4-1070]	0.00626		0.274	10000
108	v2.2	gel_genes	height	Standing height	bothsexes_raw_resid_irnt	pLoF	0.001	low_outlier	SLX4	1	FALSE	235731	185	337	0	512	1.88783	0.183487	19.4233	1.89 [0.183-19.4]	1
109	v2.2	gel_genes	height	Standing height	bothsexes_raw_resid_irnt	pLoF	0.001	low_outlier	SOS2	1	FALSE	235731	185	47	0	78	13.5528	1.30337	140.927	13.6 [1.30-141]	1
110	v2.2	gel_genes	height	Standing height	bothsexes_raw_resid_irnt	pLoF	0.001	low_outlier	SPRED2	1	FALSE	235731	185	57	0	90	11.1747	1.07699	115.947	11.2 [1.08-116]	1
111	v2.2	gel_genes	height	Standing height	bothsexes_raw_resid_irnt	pLoF	0.001	low_outlier	SRCAP	1	FALSE	235731	185	23	0	32	27.6978	2.62983	291.717	27.7 [2.63-292]	1
112	v2.2	gel_genes	height	Standing height	bothsexes_raw_resid_irnt	pLoF	0.001	low_outlier	STAT5B	1	FALSE	235731	185	12	0	19	53.0899	4.92717	572.04	53.1 [4.93-572]	1
113	v2.2	gel_genes	height	Standing height	bothsexes_raw_resid_irnt	pLoF	0.001	low_outlier	TOP3A	1	FALSE	235731	185	229	0	302	2.77944	0.269927	28.6199	2.78 [0.270-28.6]	1
114	v2.2	gel_genes	height	Standing height	bothsexes_raw_resid_irnt	pLoF	0.001	low_outlier	TRIM37	1	FALSE	235731	185	188	0	275	3.38618	0.32867	34.8868	3.39 [0.329-34.9]	1
115	v2.2	gel_genes	height	Standing height	bothsexes_raw_resid_irnt	pLoF	0.001	low_outlier	UBE2T	1	FALSE	235731	185	19	0	30	33.5294	3.16685	354.997	33.5 [3.17-355]	1
116	v2.2	gel_genes	height	Standing height	bothsexes_raw_resid_irnt	pLoF	0.001	low_outlier	ZFP57	1	FALSE	235731	185	14	0	20	45.5052	4.252	487	45.5 [4.25-487]	1
118	v2.2	gel_genes	height	Standing height	bothsexes_raw_resid_irnt	pLoF	0.001	high_outlier	AKT2	1	FALSE	235731	318	20	0	31	18.5307	1.75514	195.647	18.5 [1.76-196]	1
119	v2.2	gel_genes	height	Standing height	bothsexes_raw_resid_irnt	pLoF	0.001	high_outlier	ASXL2	1	FALSE	235731	318	10	0	15	37.0631	3.41171	402.633	37.1 [3.41-403]	1
120	v2.2	gel_genes	height	Standing height	bothsexes_raw_resid_irnt	pLoF	0.001	high_outlier	BRWD3	1	FALSE	235731	318	10	0	30	37.0631	3.41171	402.633	37.1 [3.41-403]	1
121	v2.2	gel_genes	height	Standing height	bothsexes_raw_resid_irnt	pLoF	0.001	high_outlier	CHD8	1	FALSE	235731	318	14	0	26	26.4732	2.47684	282.952	26.5 [2.48-283]	1
122	v2.2	gel_genes	height	Standing height	bothsexes_raw_resid_irnt	pLoF	0.001	high_outlier	DIS3L2	1	FALSE	235731	318	39	0	54	9.50218	0.912711	98.9266	9.50 [0.913-98.9]	1
123	v2.2	gel_genes	height	Standing height	bothsexes_raw_resid_irnt	pLoF	0.001	high_outlier	DNMT3A	1	FALSE	235731	318	154	0	236	2.40522	0.233603	24.7646	2.41 [0.234-24.8]	1
124	v2.2	gel_genes	height	Standing height	bothsexes_raw_resid_irnt	pLoF	0.001	high_outlier	EED	1	FALSE	235731	318	5	0	7	74.1277	6.45162	851.71	74.1 [6.45-852]	1
125	v2.2	gel_genes	height	Standing height	bothsexes_raw_resid_irnt	pLoF	0.001	high_outlier	EZH2	1	FALSE	235731	318	7	0	8	52.9479	4.75749	589.277	52.9 [4.76-589]	1
126	v2.2	gel_genes	height	Standing height	bothsexes_raw_resid_irnt	pLoF	0.001	high_outlier	GPC3	1	FALSE	235731	318	1	0	4	370.645	21.4297	6410.6	371 [21.4-6410]	1
127	v2.2	gel_genes	height	Standing height	bothsexes_raw_resid_irnt	pLoF	0.001	high_outlier	MTOR	1	FALSE	235731	318	30	0	62	12.3533	1.18132	129.181	12.4 [1.18-129]	1
128	v2.2	gel_genes	height	Standing height	bothsexes_raw_resid_irnt	pLoF	0.001	high_outlier	NFIB	1	FALSE	235731	318	2	0	4	185.322	13.7318	2501.06	185 [13.7-2500]	1
129	v2.2	gel_genes	height	Standing height	bothsexes_raw_resid_irnt	pLoF	0.001	high_outlier	NFIX	1	FALSE	235731	318	16	0	24	23.1638	2.17831	246.321	23.2 [2.18-246]	1
130	v2.2	gel_genes	height	Standing height	bothsexes_raw_resid_irnt	pLoF	0.001	high_outlier	NSD1	1	FALSE	235731	318	42	0	65	8.82334	0.848403	91.7621	8.82 [0.848-91.8]	1
131	v2.2	gel_genes	height	Standing height	bothsexes_raw_resid_irnt	pLoF	0.001	high_outlier	OFD1	1	FALSE	235731	318	15	0	20	24.7082	2.31801	263.37	24.7 [2.32-263]	1
132	v2.2	gel_genes	height	Standing height	bothsexes_raw_resid_irnt	pLoF	0.001	high_outlier	PDGFRB	1	FALSE	235731	318	60	0	91	6.17586	0.596295	63.9639	6.18 [0.596-64.0]	1
133	v2.2	gel_genes	height	Standing height	bothsexes_raw_resid_irnt	pLoF	0.001	high_outlier	PIK3CA	1	FALSE	235731	318	13	0	23	28.5097	2.65903	305.676	28.5 [2.66-306]	1
134	v2.2	gel_genes	height	Standing height	bothsexes_raw_resid_irnt	pLoF	0.001	high_outlier	PTEN	1	FALSE	235731	318	17	0	24	21.8011	2.05448	231.343	21.8 [2.05-231]	1
135	v2.2	gel_genes	height	Standing height	bothsexes_raw_resid_irnt	pLoF	0.001	high_outlier	RNF125	1	FALSE	235731	318	55	0	77	6.73745	0.649947	69.8414	6.74 [0.650-69.8]	1
136	v2.2	gel_genes	height	Standing height	bothsexes_raw_resid_irnt	pLoF	0.001	high_outlier	SETD2	1	FALSE	235731	318	12	0	14	30.8856	2.87012	332.362	30.9 [2.87-332]	1
137	v2.2	gel_genes	height	Standing height	bothsexes_raw_resid_irnt	pLoF	0.001	high_outlier	SUZ12	1	FALSE	235731	318	43	0	59	8.61811	0.828935	89.5991	8.62 [0.829-89.6]	1
138	v2.2	gel_genes	height	Standing height	bothsexes_raw_resid_irnt	pLoF	0.001	high_outlier	ZBTB7A	1	FALSE	235731	318	15	0	21	24.7082	2.31801	263.37	24.7 [2.32-263]	1
139	v2.2	gel_genes	height	Standing height	bothsexes_raw_resid_irnt	pLoF	0.001	high_outlier	grouped:AKT2-ASXL2-BRWD3-CHD8-DIS3L2-DNMT3A-EED-EZH2-GPC3-HIST1H1E-MTOR-NFIB-NFIX-NSD1-OFD1-PDGFRB-PIK3CA-PTEN-RNF125-SETD2-SUZ12-ZBTB7A-height-high_outlier_gel_genes	24	TRUE	235731	318	588	0	910	0.628778	0.0612391	6.45604	0.629 [0.0612-6.46]	1
141	v2.2	gel_genes	ldl	LDL cholesterol (LDL-C)	bothsexes_raw_resid_irnt	pLoF	0.001	high_outlier	ABCG8	1	FALSE	225815	109	189	0	299	5.47609	0.530369	56.541	5.48 [0.530-56.5]	1
142	v2.2	gel_genes	ldl	LDL cholesterol (LDL-C)	bothsexes_raw_resid_irnt	pLoF	0.001	high_outlier	APOE	1	FALSE	225815	109	7	0	11	147.974	13.2509	1652.44	148 [13.3-1650]	1
143	v2.2	gel_genes	ldl	LDL cholesterol (LDL-C)	bothsexes_raw_resid_irnt	pLoF	0.001	high_outlier	CYP27A1	1	FALSE	225815	109	181	0	282	5.71833	0.553755	59.0501	5.72 [0.554-59.1]	1
144	v2.2	gel_genes	ldl	LDL cholesterol (LDL-C)	bothsexes_raw_resid_irnt	pLoF	0.001	high_outlier	LDLR	1	FALSE	225815	109	51	5	93	212.824	96.8292	467.774	213 [96.8-468]	8.92e-11		0.0858	10000
145	v2.2	gel_genes	ldl	LDL cholesterol (LDL-C)	bothsexes_raw_resid_irnt	pLoF	0.001	high_outlier	LDLRAP1	1	FALSE	225815	109	62	0	93	16.7026	1.60757	173.541	16.7 [1.61-174]	1
146	v2.2	gel_genes	ldl	LDL cholesterol (LDL-C)	bothsexes_raw_resid_irnt	pLoF	0.001	high_outlier	LIPA	1	FALSE	225815	109	127	0	182	8.1517	0.788326	84.2928	8.15 [0.788-84.3]	1
148	v2.2	gel_genes	bmi	Body mass index (BMI)	bothsexes_raw_resid_irnt	pLoF	0.001	high_outlier	ALMS1	1	FALSE	234617	111	1153	0	1756	0.91209	0.0885728	9.39236	0.912 [0.0886-9.39]	1
149	v2.2	gel_genes	bmi	Body mass index (BMI)	bothsexes_raw_resid_irnt	pLoF	0.001	high_outlier	ARL6	1	FALSE	234617	111	21	0	31	50.3209	4.75664	532.349	50.3 [4.76-532]	1
150	v2.2	gel_genes	bmi	Body mass index (BMI)	bothsexes_raw_resid_irnt	pLoF	0.001	high_outlier	BBS1	1	FALSE	234617	111	88	0	124	12.005	1.15873	124.377	12.0 [1.16-124]	1
151	v2.2	gel_genes	bmi	Body mass index (BMI)	bothsexes_raw_resid_irnt	pLoF	0.001	high_outlier	BBS10	1	FALSE	234617	111	118	0	171	8.95171	0.865474	92.5887	8.95 [0.865-92.6]	1
152	v2.2	gel_genes	bmi	Body mass index (BMI)	bothsexes_raw_resid_irnt	pLoF	0.001	high_outlier	BBS12	1	FALSE	234617	111	21	0	29	50.3209	4.75664	532.349	50.3 [4.76-532]	1
153	v2.2	gel_genes	bmi	Body mass index (BMI)	bothsexes_raw_resid_irnt	pLoF	0.001	high_outlier	BBS2	1	FALSE	234617	111	492	0	712	2.14353	0.208017	22.0882	2.14 [0.208-22.1]	1
155	v2.2	gel_genes	bmi	Body mass index (BMI)	bothsexes_raw_resid_irnt	pLoF	0.001	high_outlier	BBS5	1	FALSE	234617	111	56	0	88	18.8675	1.81429	196.211	18.9 [1.81-196]	1
156	v2.2	gel_genes	bmi	Body mass index (BMI)	bothsexes_raw_resid_irnt	pLoF	0.001	high_outlier	BBS7	1	FALSE	234617	111	169	0	233	6.24895	0.60506	64.538	6.25 [0.605-64.5]	1
157	v2.2	gel_genes	bmi	Body mass index (BMI)	bothsexes_raw_resid_irnt	pLoF	0.001	high_outlier	BBS9	1	FALSE	234617	111	255	0	365	4.13994	0.401317	42.7071	4.14 [0.401-42.7]	1
158	v2.2	gel_genes	bmi	Body mass index (BMI)	bothsexes_raw_resid_irnt	pLoF	0.001	high_outlier	CEP19	1	FALSE	234617	111	47	0	60	22.4813	2.15752	234.254	22.5 [2.16-234]	1
160	v2.2	gel_genes	bmi	Body mass index (BMI)	bothsexes_raw_resid_irnt	pLoF	0.001	high_outlier	GNAS	1	FALSE	234617	111	5	0	5	211.362	18.336	2436.4	211 [18.3-2440]	1
161	v2.2	gel_genes	bmi	Body mass index (BMI)	bothsexes_raw_resid_irnt	pLoF	0.001	high_outlier	KIDINS220	1	FALSE	234617	111	76	0	109	13.9012	1.34037	144.172	13.9 [1.34-144]	1
162	v2.2	gel_genes	bmi	Body mass index (BMI)	bothsexes_raw_resid_irnt	pLoF	0.001	high_outlier	LEP	1	FALSE	234617	111	5	0	9	211.362	18.336	2436.4	211 [18.3-2440]	1
163	v2.2	gel_genes	bmi	Body mass index (BMI)	bothsexes_raw_resid_irnt	pLoF	0.001	high_outlier	LEPR	1	FALSE	234617	111	102	0	151	10.3566	1.00053	107.202	10.4 [1.00-107]	1
164	v2.2	gel_genes	bmi	Body mass index (BMI)	bothsexes_raw_resid_irnt	pLoF	0.001	high_outlier	MC4R	1	FALSE	234617	111	103	0	158	10.256	0.99087	106.155	10.3 [0.991-106]	1
165	v2.2	gel_genes	bmi	Body mass index (BMI)	bothsexes_raw_resid_irnt	pLoF	0.001	high_outlier	MKKS	1	FALSE	234617	111	65	0	90	16.2545	1.56525	168.795	16.3 [1.57-169]	1
166	v2.2	gel_genes	bmi	Body mass index (BMI)	bothsexes_raw_resid_irnt	pLoF	0.001	high_outlier	MKS1	1	FALSE	234617	111	179	0	247	5.89959	0.571343	60.9182	5.90 [0.571-60.9]	1
167	v2.2	gel_genes	bmi	Body mass index (BMI)	bothsexes_raw_resid_irnt	pLoF	0.001	high_outlier	MYT1L	1	FALSE	234617	111	3	0	3	352.273	28.4175	4366.91	352 [28.4-4370]	1
168	v2.2	gel_genes	bmi	Body mass index (BMI)	bothsexes_raw_resid_irnt	pLoF	0.001	high_outlier	NTRK2	1	FALSE	234617	111	6	0	11	176.134	15.5655	1993.08	176 [15.6-1990]	1
169	v2.2	gel_genes	bmi	Body mass index (BMI)	bothsexes_raw_resid_irnt	pLoF	0.001	high_outlier	PCSK1	1	FALSE	234617	111	67	0	96	15.7691	1.51892	163.712	15.8 [1.52-164]	1
170	v2.2	gel_genes	bmi	Body mass index (BMI)	bothsexes_raw_resid_irnt	pLoF	0.001	high_outlier	PGM2L1	1	FALSE	234617	111	67	0	99	15.7691	1.51892	163.712	15.8 [1.52-164]	1
171	v2.2	gel_genes	bmi	Body mass index (BMI)	bothsexes_raw_resid_irnt	pLoF	0.001	high_outlier	PHF6	1	FALSE	234617	111	2	0	3	528.412	39.0347	7153.11	528 [39.0-7150]	1
172	v2.2	gel_genes	bmi	Body mass index (BMI)	bothsexes_raw_resid_irnt	pLoF	0.001	high_outlier	PHIP	1	FALSE	234617	111	31	0	42	34.0869	3.25067	357.439	34.1 [3.25-357]	1
173	v2.2	gel_genes	bmi	Body mass index (BMI)	bothsexes_raw_resid_irnt	pLoF	0.001	high_outlier	POMC	1	FALSE	234617	111	118	0	178	8.95171	0.865474	92.5887	8.95 [0.865-92.6]	1
174	v2.2	gel_genes	bmi	Body mass index (BMI)	bothsexes_raw_resid_irnt	pLoF	0.001	high_outlier	SDCCAG8	1	FALSE	234617	111	189	0	280	5.58721	0.541183	57.6827	5.59 [0.541-57.7]	1
175	v2.2	gel_genes	bmi	Body mass index (BMI)	bothsexes_raw_resid_irnt	pLoF	0.001	high_outlier	SIM1	1	FALSE	234617	111	37	0	59	28.5586	2.73168	298.568	28.6 [2.73-299]	1
176	v2.2	gel_genes	bmi	Body mass index (BMI)	bothsexes_raw_resid_irnt	pLoF	0.001	high_outlier	TTC8	1	FALSE	234617	111	60	0	83	17.6094	1.69447	183.001	17.6 [1.69-183]	1
180	v2.2	gel_genes	bmd	Bone mineral density (BMD)	bothsexes_raw_resid_irnt	pLoF	0.001	low_outlier	B3GALT6	1	FALSE	139485	122	68	0	99	8.40266	0.809846	87.1829	8.40 [0.810-87.2]	1
181	v2.2	gel_genes	bmd	Bone mineral density (BMD)	bothsexes_raw_resid_irnt	pLoF	0.001	low_outlier	B4GALT7	1	FALSE	139485	122	298	0	432	1.91422	0.185709	19.7312	1.91 [0.186-19.7]	1
182	v2.2	gel_genes	bmd	Bone mineral density (BMD)	bothsexes_raw_resid_irnt	pLoF	0.001	low_outlier	BMP1	1	FALSE	139485	122	49	0	74	11.6624	1.12032	121.404	11.7 [1.12-121]	1
183	v2.2	gel_genes	bmd	Bone mineral density (BMD)	bothsexes_raw_resid_irnt	pLoF	0.001	low_outlier	CASR	1	FALSE	139485	122	12	0	18	47.6342	4.41382	514.072	47.6 [4.41-514]	1
184	v2.2	gel_genes	bmd	Bone mineral density (BMD)	bothsexes_raw_resid_irnt	pLoF	0.001	low_outlier	COL1A1	1	FALSE	139485	122	15	0	20	38.1066	3.56467	407.362	38.1 [3.56-407]	1
185	v2.2	gel_genes	bmd	Bone mineral density (BMD)	bothsexes_raw_resid_irnt	pLoF	0.001	low_outlier	COL1A2	1	FALSE	139485	122	14	0	24	40.8287	3.80895	437.65	40.8 [3.81-438]	1
187	v2.2	gel_genes	bmd	Bone mineral density (BMD)	bothsexes_raw_resid_irnt	pLoF	0.001	low_outlier	CREB3L1	1	FALSE	139485	122	15	0	23	38.1066	3.56467	407.362	38.1 [3.56-407]	1
188	v2.2	gel_genes	bmd	Bone mineral density (BMD)	bothsexes_raw_resid_irnt	pLoF	0.001	low_outlier	CRTAP	1	FALSE	139485	122	80	0	120	7.14165	0.689189	74.0046	7.14 [0.689-74.0]	1
189	v2.2	gel_genes	bmd	Bone mineral density (BMD)	bothsexes_raw_resid_irnt	pLoF	0.001	low_outlier	FKBP10	1	FALSE	139485	122	61	0	101	9.36737	0.901945	97.2872	9.37 [0.902-97.3]	1
192	v2.2	gel_genes	bmd	Bone mineral density (BMD)	bothsexes_raw_resid_irnt	pLoF	0.001	low_outlier	KDELR2	1	FALSE	139485	122	7	0	11	81.6616	7.3167	911.424	81.7 [7.32-911]	1
193	v2.2	gel_genes	bmd	Bone mineral density (BMD)	bothsexes_raw_resid_irnt	pLoF	0.001	low_outlier	LRP5	1	FALSE	139485	122	45	0	84	12.6995	1.21867	132.338	12.7 [1.22-132]	1
194	v2.2	gel_genes	bmd	Bone mineral density (BMD)	bothsexes_raw_resid_irnt	pLoF	0.001	low_outlier	MESD	1	FALSE	139485	122	11	0	17	51.965	4.79443	563.229	52.0 [4.79-563]	1
195	v2.2	gel_genes	bmd	Bone mineral density (BMD)	bothsexes_raw_resid_irnt	pLoF	0.001	low_outlier	NBAS	1	FALSE	139485	122	401	0	582	1.42149	0.137975	14.6449	1.42 [0.138-14.6]	1
196	v2.2	gel_genes	bmd	Bone mineral density (BMD)	bothsexes_raw_resid_irnt	pLoF	0.001	low_outlier	NOTCH2	1	FALSE	139485	122	14	0	23	40.8287	3.80895	437.65	40.8 [3.81-438]	1
197	v2.2	gel_genes	bmd	Bone mineral density (BMD)	bothsexes_raw_resid_irnt	pLoF	0.001	low_outlier	P3H1	1	FALSE	139485	122	72	0	99	7.93562	0.765194	82.2981	7.94 [0.765-82.3]	1
198	v2.2	gel_genes	bmd	Bone mineral density (BMD)	bothsexes_raw_resid_irnt	pLoF	0.001	low_outlier	PLOD2	1	FALSE	139485	122	79	0	111	7.2321	0.697854	74.9488	7.23 [0.698-74.9]	1
199	v2.2	gel_genes	bmd	Bone mineral density (BMD)	bothsexes_raw_resid_irnt	pLoF	0.001	low_outlier	PLS3	1	FALSE	139485	122	2	0	4	285.826	21.1233	3867.6	286 [21.1-3870]	1
201	v2.2	gel_genes	bmd	Bone mineral density (BMD)	bothsexes_raw_resid_irnt	pLoF	0.001	low_outlier	SEC24D	1	FALSE	139485	122	72	0	100	7.93562	0.765194	82.2981	7.94 [0.765-82.3]	1
202	v2.2	gel_genes	bmd	Bone mineral density (BMD)	bothsexes_raw_resid_irnt	pLoF	0.001	low_outlier	SERPINF1	1	FALSE	139485	122	57	0	95	10.025	0.964625	104.187	10.0 [0.965-104]	1
203	v2.2	gel_genes	bmd	Bone mineral density (BMD)	bothsexes_raw_resid_irnt	pLoF	0.001	low_outlier	SERPINH1	1	FALSE	139485	122	26	0	33	21.9828	2.08988	231.231	22.0 [2.09-231]	1
204	v2.2	gel_genes	bmd	Bone mineral density (BMD)	bothsexes_raw_resid_irnt	pLoF	0.001	low_outlier	SP7	1	FALSE	139485	122	38	0	60	15.0396	1.43983	157.095	15.0 [1.44-157]	1
206	v2.2	gel_genes	bmd	Bone mineral density (BMD)	bothsexes_raw_resid_irnt	pLoF	0.001	low_outlier	TAPT1	1	FALSE	139485	122	15	0	18	38.1066	3.56467	407.362	38.1 [3.56-407]	1
207	v2.2	gel_genes	bmd	Bone mineral density (BMD)	bothsexes_raw_resid_irnt	pLoF	0.001	low_outlier	TMEM38B	1	FALSE	139485	122	37	0	47	15.4462	1.47814	161.408	15.4 [1.48-161]	1
208	v2.2	gel_genes	bmd	Bone mineral density (BMD)	bothsexes_raw_resid_irnt	pLoF	0.001	low_outlier	TRPV6	1	FALSE	139485	122	33	0	46	17.3189	1.65424	181.32	17.3 [1.65-181]	1
209	v2.2	gel_genes	bmd	Bone mineral density (BMD)	bothsexes_raw_resid_irnt	pLoF	0.001	low_outlier	UNC45A	1	FALSE	139485	122	170	0	257	3.35861	0.325359	34.6701	3.36 [0.325-34.7]	1
210	v2.2	gel_genes	bmd	Bone mineral density (BMD)	bothsexes_raw_resid_irnt	pLoF	0.001	low_outlier	WNT1	1	FALSE	139485	122	8	0	15	71.4534	6.46663	789.528	71.5 [6.47-790]	1
212	v2.2	gel_genes	iopccmean	Intraocular pressure (IOP)	bothsexes_raw_resid_irnt	pLoF	0.001	high_outlier	ADAMTS10	1	FALSE	54315	32	8	0	11	106.068	9.4758	1187.29	106 [9.48-1190]	1
213	v2.2	gel_genes	iopccmean	Intraocular pressure (IOP)	bothsexes_raw_resid_irnt	pLoF	0.001	high_outlier	ADAMTS17	1	FALSE	54315	32	60	0	94	14.1289	1.34224	148.726	14.1 [1.34-149]	1
214	v2.2	gel_genes	iopccmean	Intraocular pressure (IOP)	bothsexes_raw_resid_irnt	pLoF	0.001	high_outlier	CPAMD8	1	FALSE	54315	32	165	0	267	5.12784	0.490124	53.6492	5.13 [0.490-53.6]	1
215	v2.2	gel_genes	iopccmean	Intraocular pressure (IOP)	bothsexes_raw_resid_irnt	pLoF	0.001	high_outlier	CREBBP	1	FALSE	54315	32	1	0	3	848.656	48.4182	14874.9	849 [48.4-14900]	1
216	v2.2	gel_genes	iopccmean	Intraocular pressure (IOP)	bothsexes_raw_resid_irnt	pLoF	0.001	high_outlier	CYP1B1	1	FALSE	54315	32	111	0	178	7.63007	0.728051	79.9641	7.63 [0.728-80.0]	1
217	v2.2	gel_genes	iopccmean	Intraocular pressure (IOP)	bothsexes_raw_resid_irnt	pLoF	0.001	high_outlier	FOXC1	1	FALSE	54315	32	5	0	14	169.719	14.5436	1980.55	170 [14.5-1980]	1
218	v2.2	gel_genes	iopccmean	Intraocular pressure (IOP)	bothsexes_raw_resid_irnt	pLoF	0.001	high_outlier	FOXE3	1	FALSE	54315	32	0	0	0	1697.34	62.4446	46136.5	1700 [62.4-46100]	1
219	v2.2	gel_genes	iopccmean	Intraocular pressure (IOP)	bothsexes_raw_resid_irnt	pLoF	0.001	high_outlier	IFIH1	1	FALSE	54315	32	198	0	293	4.2706	0.408425	44.6544	4.27 [0.408-44.7]	1
220	v2.2	gel_genes	iopccmean	Intraocular pressure (IOP)	bothsexes_raw_resid_irnt	pLoF	0.001	high_outlier	LMX1B	1	FALSE	54315	32	2	0	4	424.32	30.9859	5810.63	424 [31.0-5810]	1
221	v2.2	gel_genes	iopccmean	Intraocular pressure (IOP)	bothsexes_raw_resid_irnt	pLoF	0.001	high_outlier	LTBP2	1	FALSE	54315	32	34	0	62	24.9453	2.35252	264.512	24.9 [2.35-265]	1
222	v2.2	gel_genes	iopccmean	Intraocular pressure (IOP)	bothsexes_raw_resid_irnt	pLoF	0.001	high_outlier	MYOC	1	FALSE	54315	32	63	0	77	13.4554	1.27883	141.572	13.5 [1.28-142]	1
223	v2.2	gel_genes	iopccmean	Intraocular pressure (IOP)	bothsexes_raw_resid_irnt	pLoF	0.001	high_outlier	OCRL	1	FALSE	54315	32	1	0	1	848.656	48.4182	14874.9	849 [48.4-14900]	1
224	v2.2	gel_genes	iopccmean	Intraocular pressure (IOP)	bothsexes_raw_resid_irnt	pLoF	0.001	high_outlier	PAX6	1	FALSE	54315	32	3	0	3	282.875	22.5485	3548.71	283 [22.5-3550]	1
225	v2.2	gel_genes	iopccmean	Intraocular pressure (IOP)	bothsexes_raw_resid_irnt	pLoF	0.001	high_outlier	PITX2	1	FALSE	54315	32	2	0	2	424.32	30.9859	5810.63	424 [31.0-5810]	1
226	v2.2	gel_genes	iopccmean	Intraocular pressure (IOP)	bothsexes_raw_resid_irnt	pLoF	0.001	high_outlier	SBF2	1	FALSE	54315	32	29	0	40	29.2489	2.75038	311.047	29.2 [2.75-311]	1
227	v2.2	gel_genes	iopccmean	Intraocular pressure (IOP)	bothsexes_raw_resid_irnt	pLoF	0.001	high_outlier	SH3PXD2B	1	FALSE	54315	32	26	0	38	32.6256	3.06093	347.747	32.6 [3.06-348]	1
228	v2.2	gel_genes	iopccmean	Intraocular pressure (IOP)	bothsexes_raw_resid_irnt	pLoF	0.001	high_outlier	TEK	1	FALSE	54315	32	10	0	17	84.8516	7.68756	936.55	84.9 [7.69-937]	1
229	v2.2	gel_genes	iopccmean	Intraocular pressure (IOP)	bothsexes_raw_resid_irnt	pLoF	0.001	high_outlier	grouped:ADAMTS10-ADAMTS17-CPAMD8-CREBBP-CYP1B1-DDX58-FOXC1-FOXE3-IFIH1-LMX1B-LTBP2-MYOC-OCRL-PAX6-PITX2-SBF2-SH3PXD2B-TEK-iopccmean-high_outlier_gel_genes	20	TRUE	54315	32	767	0	1189	1.09086	0.104551	11.3817	1.09 [0.105-11.4]	1
231	v2.2	gel_genes	hba1c	Glycated haemoglobin (HbA1C)	bothsexes_raw_resid_irnt	pLoF	0.001	high_outlier	AKT2	1	FALSE	225972	111	19	0	31	53.5688	5.04912	568.339	53.6 [5.05-568]	1
232	v2.2	gel_genes	hba1c	Glycated haemoglobin (HbA1C)	bothsexes_raw_resid_irnt	pLoF	0.001	high_outlier	APPL1	1	FALSE	225972	111	395	0	568	2.57244	0.249568	26.5156	2.57 [0.250-26.5]	1
233	v2.2	gel_genes	hba1c	Glycated haemoglobin (HbA1C)	bothsexes_raw_resid_irnt	pLoF	0.001	high_outlier	BSCL2	1	FALSE	225972	111	88	0	114	11.5624	1.11602	119.792	11.6 [1.12-120]	1
234	v2.2	gel_genes	hba1c	Glycated haemoglobin (HbA1C)	bothsexes_raw_resid_irnt	pLoF	0.001	high_outlier	CEL	1	FALSE	225972	111	297	0	599	3.42274	0.3319	35.2972	3.42 [0.332-35.3]	1
235	v2.2	gel_genes	hba1c	Glycated haemoglobin (HbA1C)	bothsexes_raw_resid_irnt	pLoF	0.001	high_outlier	CISD2	1	FALSE	225972	111	2	0	4	508.941	37.5963	6889.54	509 [37.6-6890]	1
236	v2.2	gel_genes	hba1c	Glycated haemoglobin (HbA1C)	bothsexes_raw_resid_irnt	pLoF	0.001	high_outlier	DCAF17	1	FALSE	225972	111	101	0	156	10.0736	0.973141	104.279	10.1 [0.973-104]	1
237	v2.2	gel_genes	hba1c	Glycated haemoglobin (HbA1C)	bothsexes_raw_resid_irnt	pLoF	0.001	high_outlier	DNAJC3	1	FALSE	225972	111	56	0	80	18.1721	1.74742	188.979	18.2 [1.75-189]	1
238	v2.2	gel_genes	hba1c	Glycated haemoglobin (HbA1C)	bothsexes_raw_resid_irnt	pLoF	0.001	high_outlier	DYRK1B	1	FALSE	225972	111	38	0	57	26.7821	2.56281	279.881	26.8 [2.56-280]	1
239	v2.2	gel_genes	hba1c	Glycated haemoglobin (HbA1C)	bothsexes_raw_resid_irnt	pLoF	0.001	high_outlier	EIF2AK3	1	FALSE	225972	111	138	0	275	7.37152	0.713205	76.1904	7.37 [0.713-76.2]	1
240	v2.2	gel_genes	hba1c	Glycated haemoglobin (HbA1C)	bothsexes_raw_resid_irnt	pLoF	0.001	high_outlier	EIF2B1	1	FALSE	225972	111	166	0	238	6.12737	0.593252	63.2863	6.13 [0.593-63.3]	1
241	v2.2	gel_genes	hba1c	Glycated haemoglobin (HbA1C)	bothsexes_raw_resid_irnt	pLoF	0.001	high_outlier	EIF2S3	1	FALSE	225972	111	1	0	1	1017.89	58.6882	17654.2	1020 [58.7-17700]	1
242	v2.2	gel_genes	hba1c	Glycated haemoglobin (HbA1C)	bothsexes_raw_resid_irnt	pLoF	0.001	high_outlier	FOXP3	1	FALSE	225972	111	3	0	5	339.293	27.3703	4206	339 [27.4-4210]	1
243	v2.2	gel_genes	hba1c	Glycated haemoglobin (HbA1C)	bothsexes_raw_resid_irnt	pLoF	0.001	high_outlier	GATA4	1	FALSE	225972	111	4	0	5	254.468	21.4765	3015.12	254 [21.5-3020]	1
244	v2.2	gel_genes	hba1c	Glycated haemoglobin (HbA1C)	bothsexes_raw_resid_irnt	pLoF	0.001	high_outlier	GATA6	1	FALSE	225972	111	18	0	24	56.545	5.32074	600.921	56.5 [5.32-601]	1
245	v2.2	gel_genes	hba1c	Glycated haemoglobin (HbA1C)	bothsexes_raw_resid_irnt	pLoF	0.001	high_outlier	GCK	1	FALSE	225972	111	0	0	36	2035.78	75.5825	54833	2040 [75.6-54800]	1
246	v2.2	gel_genes	hba1c	Glycated haemoglobin (HbA1C)	bothsexes_raw_resid_irnt	pLoF	0.001	high_outlier	GLIS3	1	FALSE	225972	111	147	0	352	6.91993	0.669685	71.5044	6.92 [0.670-71.5]	1
247	v2.2	gel_genes	hba1c	Glycated haemoglobin (HbA1C)	bothsexes_raw_resid_irnt	pLoF	0.001	high_outlier	HNF1A	1	FALSE	225972	111	38	0	76	26.7821	2.56281	279.881	26.8 [2.56-280]	1
248	v2.2	gel_genes	hba1c	Glycated haemoglobin (HbA1C)	bothsexes_raw_resid_irnt	pLoF	0.001	high_outlier	HNF1B	1	FALSE	225972	111	3	0	6	339.293	27.3703	4206	339 [27.4-4210]	1
249	v2.2	gel_genes	hba1c	Glycated haemoglobin (HbA1C)	bothsexes_raw_resid_irnt	pLoF	0.001	high_outlier	HNF4A	1	FALSE	225972	111	5	0	13	203.574	17.6604	2346.63	204 [17.7-2350]	1
250	v2.2	gel_genes	hba1c	Glycated haemoglobin (HbA1C)	bothsexes_raw_resid_irnt	pLoF	0.001	high_outlier	IER3IP1	1	FALSE	225972	111	13	0	19	78.2949	7.27801	842.275	78.3 [7.28-842]	1
251	v2.2	gel_genes	hba1c	Glycated haemoglobin (HbA1C)	bothsexes_raw_resid_irnt	pLoF	0.001	high_outlier	IL2RA	1	FALSE	225972	111	16	0	21	63.6137	5.96216	678.732	63.6 [5.96-679]	1
252	v2.2	gel_genes	hba1c	Glycated haemoglobin (HbA1C)	bothsexes_raw_resid_irnt	pLoF	0.001	high_outlier	INS	1	FALSE	225972	111	5	0	6	203.574	17.6604	2346.63	204 [17.7-2350]	1
253	v2.2	gel_genes	hba1c	Glycated haemoglobin (HbA1C)	bothsexes_raw_resid_irnt	pLoF	0.001	high_outlier	INSR	1	FALSE	225972	111	87	0	132	11.6954	1.12877	121.179	11.7 [1.13-121]	1
254	v2.2	gel_genes	hba1c	Glycated haemoglobin (HbA1C)	bothsexes_raw_resid_irnt	pLoF	0.001	high_outlier	KCNJ11	1	FALSE	225972	111	9	0	16	113.095	10.311	1240.46	113 [10.3-1240]	1
255	v2.2	gel_genes	hba1c	Glycated haemoglobin (HbA1C)	bothsexes_raw_resid_irnt	pLoF	0.001	high_outlier	LMNA	1	FALSE	225972	111	21	0	35	48.4665	4.58136	512.731	48.5 [4.58-513]	1
256	v2.2	gel_genes	hba1c	Glycated haemoglobin (HbA1C)	bothsexes_raw_resid_irnt	pLoF	0.001	high_outlier	LRBA	1	FALSE	225972	111	153	0	235	6.64838	0.643505	68.6879	6.65 [0.644-68.7]	1
257	v2.2	gel_genes	hba1c	Glycated haemoglobin (HbA1C)	bothsexes_raw_resid_irnt	pLoF	0.001	high_outlier	MNX1	1	FALSE	225972	111	2	0	2	508.941	37.5963	6889.54	509 [37.6-6890]	1
258	v2.2	gel_genes	hba1c	Glycated haemoglobin (HbA1C)	bothsexes_raw_resid_irnt	pLoF	0.001	high_outlier	NEUROD1	1	FALSE	225972	111	25	0	47	40.7112	3.86514	428.807	40.7 [3.87-429]	1
259	v2.2	gel_genes	hba1c	Glycated haemoglobin (HbA1C)	bothsexes_raw_resid_irnt	pLoF	0.001	high_outlier	NEUROG3	1	FALSE	225972	111	0	0	0	2035.78	75.5825	54833	2040 [75.6-54800]	1
260	v2.2	gel_genes	hba1c	Glycated haemoglobin (HbA1C)	bothsexes_raw_resid_irnt	pLoF	0.001	high_outlier	NKX2-2	2	FALSE	225972	111	6	0	6	169.644	14.9919	1919.64	170 [15.0-1920]	1
261	v2.2	gel_genes	hba1c	Glycated haemoglobin (HbA1C)	bothsexes_raw_resid_irnt	pLoF	0.001	high_outlier	ONECUT1	1	FALSE	225972	111	5	0	8	203.574	17.6604	2346.63	204 [17.7-2350]	1
262	v2.2	gel_genes	hba1c	Glycated haemoglobin (HbA1C)	bothsexes_raw_resid_irnt	pLoF	0.001	high_outlier	PAX6	1	FALSE	225972	111	4	0	4	254.468	21.4765	3015.12	254 [21.5-3020]	1
264	v2.2	gel_genes	hba1c	Glycated haemoglobin (HbA1C)	bothsexes_raw_resid_irnt	pLoF	0.001	high_outlier	PDX1	1	FALSE	225972	111	6	0	12	169.644	14.9919	1919.64	170 [15.0-1920]	1
265	v2.2	gel_genes	hba1c	Glycated haemoglobin (HbA1C)	bothsexes_raw_resid_irnt	pLoF	0.001	high_outlier	PLIN1	1	FALSE	225972	111	472	0	681	2.15205	0.208833	22.1771	2.15 [0.209-22.2]	1
266	v2.2	gel_genes	hba1c	Glycated haemoglobin (HbA1C)	bothsexes_raw_resid_irnt	pLoF	0.001	high_outlier	PPARG	1	FALSE	225972	111	8	0	16	127.232	11.5094	1406.5	127 [11.5-1410]	1
267	v2.2	gel_genes	hba1c	Glycated haemoglobin (HbA1C)	bothsexes_raw_resid_irnt	pLoF	0.001	high_outlier	PPP1R15B	1	FALSE	225972	111	58	0	83	17.5454	1.68775	182.396	17.5 [1.69-182]	1
268	v2.2	gel_genes	hba1c	Glycated haemoglobin (HbA1C)	bothsexes_raw_resid_irnt	pLoF	0.001	high_outlier	PTF1A	1	FALSE	225972	111	32	0	39	31.8046	3.03478	333.314	31.8 [3.03-333]	1
269	v2.2	gel_genes	hba1c	Glycated haemoglobin (HbA1C)	bothsexes_raw_resid_irnt	pLoF	0.001	high_outlier	RFX6	1	FALSE	225972	111	47	0	77	21.6528	2.07801	225.621	21.7 [2.08-226]	1
270	v2.2	gel_genes	hba1c	Glycated haemoglobin (HbA1C)	bothsexes_raw_resid_irnt	pLoF	0.001	high_outlier	SLC19A2	1	FALSE	225972	111	29	0	49	35.0952	3.34254	368.484	35.1 [3.34-368]	1
271	v2.2	gel_genes	hba1c	Glycated haemoglobin (HbA1C)	bothsexes_raw_resid_irnt	pLoF	0.001	high_outlier	SLC29A3	1	FALSE	225972	111	85	0	127	11.9707	1.15516	124.05	12.0 [1.16-124]	1
272	v2.2	gel_genes	hba1c	Glycated haemoglobin (HbA1C)	bothsexes_raw_resid_irnt	pLoF	0.001	high_outlier	SLC2A2	1	FALSE	225972	111	80	0	136	12.7191	1.22686	131.863	12.7 [1.23-132]	1
273	v2.2	gel_genes	hba1c	Glycated haemoglobin (HbA1C)	bothsexes_raw_resid_irnt	pLoF	0.001	high_outlier	STAT3	1	FALSE	225972	111	5	0	6	203.574	17.6604	2346.63	204 [17.7-2350]	1
274	v2.2	gel_genes	hba1c	Glycated haemoglobin (HbA1C)	bothsexes_raw_resid_irnt	pLoF	0.001	high_outlier	TRMT10A	1	FALSE	225972	111	285	0	400	3.56705	0.345865	36.7884	3.57 [0.346-36.8]	1
275	v2.2	gel_genes	hba1c	Glycated haemoglobin (HbA1C)	bothsexes_raw_resid_irnt	pLoF	0.001	high_outlier	WFS1	1	FALSE	225972	111	445	0	684	2.28289	0.221514	23.5272	2.28 [0.222-23.5]	1
276	v2.2	gel_genes	hba1c	Glycated haemoglobin (HbA1C)	bothsexes_raw_resid_irnt	pLoF	0.001	high_outlier	YIPF5	1	FALSE	225972	111	11	0	14	92.5311	8.53324	1003.37	92.5 [8.53-1000]	1
277	v2.2	gel_genes	hba1c	Glycated haemoglobin (HbA1C)	bothsexes_raw_resid_irnt	pLoF	0.001	high_outlier	ZBTB20	1	FALSE	225972	111	8	0	11	127.232	11.5094	1406.5	127 [11.5-1410]	1
278	v2.2	gel_genes	hba1c	Glycated haemoglobin (HbA1C)	bothsexes_raw_resid_irnt	pLoF	0.001	high_outlier	ZFP57	1	FALSE	225972	111	15	0	20	67.855	6.34455	725.709	67.9 [6.34-726]	1
279	v2.2	gel_genes	hba1c	Glycated haemoglobin (HbA1C)	bothsexes_raw_resid_irnt	pLoF	0.001	high_outlier	ZMPSTE24	1	FALSE	225972	111	298	0	453	3.41124	0.330787	35.1784	3.41 [0.331-35.2]	1
283	v2.2	gel_genes	aam	Age at menopause	bothsexes_raw_resid_irnt	pLoF	0.001	low_outlier	BMP15	1	FALSE	80964	86	5	0	5	94.1384	8.15481	1086.72	94.1 [8.15-1090]	1
284	v2.2	gel_genes	aam	Age at menopause	bothsexes_raw_resid_irnt	pLoF	0.001	low_outlier	C14orf39	1	FALSE	80964	86	77	0	113	6.10744	0.58805	63.4315	6.11 [0.588-63.4]	1
285	v2.2	gel_genes	aam	Age at menopause	bothsexes_raw_resid_irnt	pLoF	0.001	low_outlier	CLPP	1	FALSE	80964	86	6	0	12	78.4477	6.92251	888.99	78.4 [6.92-889]	1
286	v2.2	gel_genes	aam	Age at menopause	bothsexes_raw_resid_irnt	pLoF	0.001	low_outlier	CYP17A1	1	FALSE	80964	86	30	0	40	15.6849	1.49259	164.824	15.7 [1.49-165]	1
287	v2.2	gel_genes	aam	Age at menopause	bothsexes_raw_resid_irnt	pLoF	0.001	low_outlier	CYP19A1	1	FALSE	80964	86	8	0	13	58.8343	5.3143	651.351	58.8 [5.31-651]	1
288	v2.2	gel_genes	aam	Age at menopause	bothsexes_raw_resid_irnt	pLoF	0.001	low_outlier	EIF2B5	1	FALSE	80964	86	18	0	29	26.1453	2.45651	278.272	26.1 [2.46-278]	1
289	v2.2	gel_genes	aam	Age at menopause	bothsexes_raw_resid_irnt	pLoF	0.001	low_outlier	FANCM	1	FALSE	80964	86	211	0	325	2.22509	0.215266	22.9996	2.23 [0.215-23.0]	1
290	v2.2	gel_genes	aam	Age at menopause	bothsexes_raw_resid_irnt	pLoF	0.001	low_outlier	FOXL2	1	FALSE	80964	86	0	0	0	941.442	34.9152	25384.7	941 [34.9-25400]	1
291	v2.2	gel_genes	aam	Age at menopause	bothsexes_raw_resid_irnt	pLoF	0.001	low_outlier	FSHB	1	FALSE	80964	86	2	0	4	235.355	17.3623	3190.34	235 [17.4-3190]	1
292	v2.2	gel_genes	aam	Age at menopause	bothsexes_raw_resid_irnt	pLoF	0.001	low_outlier	FSHR	1	FALSE	80964	86	60	0	81	7.83953	0.753219	81.5942	7.84 [0.753-81.6]	1
293	v2.2	gel_genes	aam	Age at menopause	bothsexes_raw_resid_irnt	pLoF	0.001	low_outlier	GALT	1	FALSE	80964	86	20	0	29	23.5302	2.21785	249.644	23.5 [2.22-250]	1
294	v2.2	gel_genes	aam	Age at menopause	bothsexes_raw_resid_irnt	pLoF	0.001	low_outlier	GGPS1	1	FALSE	80964	86	19	0	26	24.769	2.33109	263.182	24.8 [2.33-263]	1
295	v2.2	gel_genes	aam	Age at menopause	bothsexes_raw_resid_irnt	pLoF	0.001	low_outlier	HARS2	1	FALSE	80964	86	152	0	208	3.09103	0.298723	31.9845	3.09 [0.299-32.0]	1
296	v2.2	gel_genes	aam	Age at menopause	bothsexes_raw_resid_irnt	pLoF	0.001	low_outlier	HFM1	1	FALSE	80964	86	157	0	232	2.99241	0.289226	30.9602	2.99 [0.289-31.0]	1
297	v2.2	gel_genes	aam	Age at menopause	bothsexes_raw_resid_irnt	pLoF	0.001	low_outlier	HSD17B4	1	FALSE	80964	86	39	0	52	12.064	1.15312	126.214	12.1 [1.15-126]	1
298	v2.2	gel_genes	aam	Age at menopause	bothsexes_raw_resid_irnt	pLoF	0.001	low_outlier	LARS2	1	FALSE	80964	86	47	0	87	10.0095	0.959156	104.457	10.0 [0.959-104]	1
299	v2.2	gel_genes	aam	Age at menopause	bothsexes_raw_resid_irnt	pLoF	0.001	low_outlier	MCM8	1	FALSE	80964	86	97	0	145	4.84698	0.46741	50.2625	4.85 [0.467-50.3]	1
300	v2.2	gel_genes	aam	Age at menopause	bothsexes_raw_resid_irnt	pLoF	0.001	low_outlier	MCM9	1	FALSE	80964	86	56	0	77	8.39992	0.806506	87.4868	8.40 [0.807-87.5]	1
301	v2.2	gel_genes	aam	Age at menopause	bothsexes_raw_resid_irnt	pLoF	0.001	low_outlier	MSH4	1	FALSE	80964	86	125	0	175	3.75995	0.363069	38.9382	3.76 [0.363-38.9]	1
302	v2.2	gel_genes	aam	Age at menopause	bothsexes_raw_resid_irnt	pLoF	0.001	low_outlier	NOBOX	1	FALSE	80964	86	106	0	156	4.43495	0.427893	45.9666	4.43 [0.428-46.0]	1
303	v2.2	gel_genes	aam	Age at menopause	bothsexes_raw_resid_irnt	pLoF	0.001	low_outlier	NR5A1	1	FALSE	80964	86	0	0	0	941.442	34.9152	25384.7	941 [34.9-25400]	1
304	v2.2	gel_genes	aam	Age at menopause	bothsexes_raw_resid_irnt	pLoF	0.001	low_outlier	PMM2	1	FALSE	80964	86	54	0	79	8.71124	0.836078	90.7639	8.71 [0.836-90.8]	1
305	v2.2	gel_genes	aam	Age at menopause	bothsexes_raw_resid_irnt	pLoF	0.001	low_outlier	POLG	1	FALSE	80964	86	44	0	64	10.6924	1.02373	111.677	10.7 [1.02-112]	1
306	v2.2	gel_genes	aam	Age at menopause	bothsexes_raw_resid_irnt	pLoF	0.001	low_outlier	SOHLH1	1	FALSE	80964	86	57	0	85	8.25245	0.79249	85.9353	8.25 [0.792-85.9]	1
308	v2.2	gel_genes	aam	Age at menopause	bothsexes_raw_resid_irnt	pLoF	0.001	low_outlier	SYCE1	1	FALSE	80964	86	95	0	141	4.94914	0.477202	51.3284	4.95 [0.477-51.3]	1
309	v2.2	gel_genes	aam	Age at menopause	bothsexes_raw_resid_irnt	pLoF	0.001	low_outlier	TWNK	1	FALSE	80964	86	28	0	36	16.8056	1.59706	176.844	16.8 [1.60-177]	1
311	v2.2	gel_genes	height	Standing height	bothsexes_raw_resid_irnt	damaging_missense	0.001	low_outlier	ACAN	1	FALSE	235731	185	1246	1	1851	1.02277	0.196428	5.32545	1.02 [0.196-5.33]	0.625
312	v2.2	gel_genes	height	Standing height	bothsexes_raw_resid_irnt	damaging_missense	0.001	low_outlier	ANAPC1	1	FALSE	235731	185	1292	0	1872	0.490417	0.0477266	5.03931	0.490 [0.0477-5.04]	1
313	v2.2	gel_genes	height	Standing height	bothsexes_raw_resid_irnt	damaging_missense	0.001	low_outlier	ANKRD11	1	FALSE	235731	185	235	0	346	2.70841	0.263046	27.8867	2.71 [0.263-27.9]	1
316	v2.2	gel_genes	height	Standing height	bothsexes_raw_resid_irnt	damaging_missense	0.001	low_outlier	BRIP1	1	FALSE	235731	185	589	0	877	1.07898	0.104948	11.0931	1.08 [0.105-11.1]	1
317	v2.2	gel_genes	height	Standing height	bothsexes_raw_resid_irnt	damaging_missense	0.001	low_outlier	CCDC8	1	FALSE	235731	185	236	0	364	2.69692	0.261933	27.7681	2.70 [0.262-27.8]	1
318	v2.2	gel_genes	height	Standing height	bothsexes_raw_resid_irnt	damaging_missense	0.001	low_outlier	CDKN1C	1	FALSE	235731	185	57	0	87	11.1747	1.07699	115.947	11.2 [1.08-116]	1
319	v2.2	gel_genes	height	Standing height	bothsexes_raw_resid_irnt	damaging_missense	0.001	low_outlier	CEP57	1	FALSE	235731	185	175	0	250	3.63793	0.353024	37.4891	3.64 [0.353-37.5]	1
323	v2.2	gel_genes	height	Standing height	bothsexes_raw_resid_irnt	damaging_missense	0.001	low_outlier	FANCB	1	FALSE	235731	185	25	0	34	25.4817	2.42426	267.842	25.5 [2.42-268]	1
324	v2.2	gel_genes	height	Standing height	bothsexes_raw_resid_irnt	damaging_missense	0.001	low_outlier	FANCC	1	FALSE	235731	185	397	0	575	1.60211	0.155757	16.4793	1.60 [0.156-16.5]	1
325	v2.2	gel_genes	height	Standing height	bothsexes_raw_resid_irnt	damaging_missense	0.001	low_outlier	FANCD2	1	FALSE	235731	185	651	0	980	0.975962	0.094937	10.033	0.976 [0.0949-10.0]	1
326	v2.2	gel_genes	height	Standing height	bothsexes_raw_resid_irnt	damaging_missense	0.001	low_outlier	FANCE	1	FALSE	235731	185	452	0	652	1.40683	0.136797	14.4681	1.41 [0.137-14.5]	1
328	v2.2	gel_genes	height	Standing height	bothsexes_raw_resid_irnt	damaging_missense	0.001	low_outlier	FANCG	1	FALSE	235731	185	227	0	326	2.80395	0.272302	28.873	2.80 [0.272-28.9]	1
331	v2.2	gel_genes	height	Standing height	bothsexes_raw_resid_irnt	damaging_missense	0.001	low_outlier	FGFR3	1	FALSE	235731	185	984	3	1504	3.93237	1.50735	10.2588	3.93 [1.51-10.3]	0.0433
333	v2.2	gel_genes	height	Standing height	bothsexes_raw_resid_irnt	damaging_missense	0.001	low_outlier	HMGA2	1	FALSE	235731	185	55	0	87	11.5811	1.11575	120.209	11.6 [1.12-120]	1
334	v2.2	gel_genes	height	Standing height	bothsexes_raw_resid_irnt	damaging_missense	0.001	low_outlier	IGF1	1	FALSE	235731	185	6	0	17	106.182	9.40253	1199.11	106 [9.40-1200]	1
335	v2.2	gel_genes	height	Standing height	bothsexes_raw_resid_irnt	damaging_missense	0.001	low_outlier	IGF1R	1	FALSE	235731	185	532	1	828	2.40274	0.461048	12.5218	2.40 [0.461-12.5]	0.342
341	v2.2	gel_genes	height	Standing height	bothsexes_raw_resid_irnt	damaging_missense	0.001	low_outlier	MTX2	1	FALSE	235731	185	478	0	731	1.33017	0.12935	13.6786	1.33 [0.129-13.7]	1
344	v2.2	gel_genes	height	Standing height	bothsexes_raw_resid_irnt	damaging_missense	0.001	low_outlier	NHLRC2	1	FALSE	235731	185	132	0	183	4.82389	0.467605	49.7642	4.82 [0.468-49.8]	1
345	v2.2	gel_genes	height	Standing height	bothsexes_raw_resid_irnt	damaging_missense	0.001	low_outlier	NPR2	1	FALSE	235731	185	1257	1	1899	1.01378	0.194701	5.27856	1.01 [0.195-5.28]	0.628
347	v2.2	gel_genes	height	Standing height	bothsexes_raw_resid_irnt	damaging_missense	0.001	low_outlier	PALB2	1	FALSE	235731	185	186	0	265	3.42262	0.332196	35.2634	3.42 [0.332-35.3]	1
348	v2.2	gel_genes	height	Standing height	bothsexes_raw_resid_irnt	damaging_missense	0.001	low_outlier	PIK3R1	1	FALSE	235731	185	129	0	184	4.93614	0.478436	50.9273	4.94 [0.478-50.9]	1
349	v2.2	gel_genes	height	Standing height	bothsexes_raw_resid_irnt	damaging_missense	0.001	low_outlier	PLAG1	1	FALSE	235731	185	62	0	106	10.2733	0.990921	106.507	10.3 [0.991-107]	1
350	v2.2	gel_genes	height	Standing height	bothsexes_raw_resid_irnt	damaging_missense	0.001	low_outlier	PLK4	1	FALSE	235731	185	523	0	756	1.21548	0.118211	12.498	1.22 [0.118-12.5]	1
351	v2.2	gel_genes	height	Standing height	bothsexes_raw_resid_irnt	damaging_missense	0.001	low_outlier	PPP1CB	1	FALSE	235731	185	22	0	29	28.9569	2.74626	305.325	29.0 [2.75-305]	1
352	v2.2	gel_genes	height	Standing height	bothsexes_raw_resid_irnt	damaging_missense	0.001	low_outlier	PTPN11	1	FALSE	235731	185	173	0	273	3.68002	0.357094	37.9242	3.68 [0.357-37.9]	1
353	v2.2	gel_genes	height	Standing height	bothsexes_raw_resid_irnt	damaging_missense	0.001	low_outlier	RNPC3	1	FALSE	235731	185	939	0	1367	0.675797	0.0657563	6.94536	0.676 [0.0658-6.95]	1
354	v2.2	gel_genes	height	Standing height	bothsexes_raw_resid_irnt	damaging_missense	0.001	low_outlier	SHOX	1	FALSE	235731	185	24	0	31	26.5436	2.52287	279.27	26.5 [2.52-279]	1
355	v2.2	gel_genes	height	Standing height	bothsexes_raw_resid_irnt	damaging_missense	0.001	low_outlier	SLX4	1	FALSE	235731	185	752	0	1119	0.844519	0.0821607	8.6807	0.845 [0.0822-8.68]	1
357	v2.2	gel_genes	height	Standing height	bothsexes_raw_resid_irnt	damaging_missense	0.001	low_outlier	SPRED2	1	FALSE	235731	185	241	0	349	2.64091	0.256506	27.19	2.64 [0.257-27.2]	1
359	v2.2	gel_genes	height	Standing height	bothsexes_raw_resid_irnt	damaging_missense	0.001	low_outlier	STAT5B	1	FALSE	235731	185	290	0	420	2.19423	0.213208	22.582	2.19 [0.213-22.6]	1
360	v2.2	gel_genes	height	Standing height	bothsexes_raw_resid_irnt	damaging_missense	0.001	low_outlier	TOP3A	1	FALSE	235731	185	609	0	910	1.04346	0.101496	10.7275	1.04 [0.101-10.7]	1
362	v2.2	gel_genes	height	Standing height	bothsexes_raw_resid_irnt	damaging_missense	0.001	low_outlier	UBE2T	1	FALSE	235731	185	45	0	66	14.1553	1.36057	147.272	14.2 [1.36-147]	1
363	v2.2	gel_genes	height	Standing height	bothsexes_raw_resid_irnt	damaging_missense	0.001	low_outlier	ZFP57	1	FALSE	235731	185	366	0	534	1.73804	0.168951	17.8796	1.74 [0.169-17.9]	1
366	v2.2	gel_genes	height	Standing height	bothsexes_raw_resid_irnt	damaging_missense	0.001	high_outlier	ASXL2	1	FALSE	235731	318	316	0	482	1.17136	0.113986	12.0373	1.17 [0.114-12.0]	1
367	v2.2	gel_genes	height	Standing height	bothsexes_raw_resid_irnt	damaging_missense	0.001	high_outlier	BRWD3	1	FALSE	235731	318	189	0	337	1.95952	0.190448	20.1615	1.96 [0.190-20.2]	1
371	v2.2	gel_genes	height	Standing height	bothsexes_raw_resid_irnt	damaging_missense	0.001	high_outlier	EED	1	FALSE	235731	318	83	0	126	4.46404	0.432168	46.111	4.46 [0.432-46.1]	1
372	v2.2	gel_genes	height	Standing height	bothsexes_raw_resid_irnt	damaging_missense	0.001	high_outlier	EZH2	1	FALSE	235731	318	508	1	767	1.46069	0.280787	7.59865	1.46 [0.281-7.60]	0.497
373	v2.2	gel_genes	height	Standing height	bothsexes_raw_resid_irnt	damaging_missense	0.001	high_outlier	GPC3	1	FALSE	235731	318	30	0	40	12.3533	1.18132	129.181	12.4 [1.18-129]	1
375	v2.2	gel_genes	height	Standing height	bothsexes_raw_resid_irnt	damaging_missense	0.001	high_outlier	NFIB	1	FALSE	235731	318	141	0	185	2.62712	0.255066	27.0588	2.63 [0.255-27.1]	1
376	v2.2	gel_genes	height	Standing height	bothsexes_raw_resid_irnt	damaging_missense	0.001	high_outlier	NFIX	1	FALSE	235731	318	81	0	120	4.57431	0.442767	47.258	4.57 [0.443-47.3]	1
377	v2.2	gel_genes	height	Standing height	bothsexes_raw_resid_irnt	damaging_missense	0.001	high_outlier	NSD1	1	FALSE	235731	318	243	0	353	1.52372	0.148193	15.6669	1.52 [0.148-15.7]	1
378	v2.2	gel_genes	height	Standing height	bothsexes_raw_resid_irnt	damaging_missense	0.001	high_outlier	OFD1	1	FALSE	235731	318	443	0	634	0.835101	0.0813073	8.57725	0.835 [0.0813-8.58]	1
380	v2.2	gel_genes	height	Standing height	bothsexes_raw_resid_irnt	damaging_missense	0.001	high_outlier	PIK3CA	1	FALSE	235731	318	261	0	396	1.41853	0.137985	14.5829	1.42 [0.138-14.6]	1
381	v2.2	gel_genes	height	Standing height	bothsexes_raw_resid_irnt	damaging_missense	0.001	high_outlier	PTEN	1	FALSE	235731	318	344	0	529	1.07589	0.104711	11.0545	1.08 [0.105-11.1]	1
384	v2.2	gel_genes	height	Standing height	bothsexes_raw_resid_irnt	damaging_missense	0.001	high_outlier	SUZ12	1	FALSE	235731	318	51	0	89	7.266	0.700357	75.3826	7.27 [0.700-75.4]	1
385	v2.2	gel_genes	height	Standing height	bothsexes_raw_resid_irnt	damaging_missense	0.001	high_outlier	ZBTB7A	1	FALSE	235731	318	13	0	17	28.5097	2.65903	305.676	28.5 [2.66-306]	1
387	v2.2	gel_genes	ldl	LDL cholesterol (LDL-C)	bothsexes_raw_resid_irnt	damaging_missense	0.001	high_outlier	ABCG5	1	FALSE	225815	109	503	0	804	2.05475	0.199388	21.1749	2.05 [0.199-21.2]	1
388	v2.2	gel_genes	ldl	LDL cholesterol (LDL-C)	bothsexes_raw_resid_irnt	damaging_missense	0.001	high_outlier	ABCG8	1	FALSE	225815	109	837	0	1279	1.23299	0.119701	12.7005	1.23 [0.120-12.7]	1
389	v2.2	gel_genes	ldl	LDL cholesterol (LDL-C)	bothsexes_raw_resid_irnt	damaging_missense	0.001	high_outlier	APOE	1	FALSE	225815	109	414	0	601	2.49746	0.242287	25.7435	2.50 [0.242-25.7]	1
390	v2.2	gel_genes	ldl	LDL cholesterol (LDL-C)	bothsexes_raw_resid_irnt	damaging_missense	0.001	high_outlier	CYP27A1	1	FALSE	225815	109	753	0	1092	1.37104	0.133093	14.1236	1.37 [0.133-14.1]	1
391	v2.2	gel_genes	ldl	LDL cholesterol (LDL-C)	bothsexes_raw_resid_irnt	damaging_missense	0.001	high_outlier	LDLR	1	FALSE	225815	109	695	16	1248	55.7271	35.5492	87.358	55.7 [35.5-87.4]	3.56e-22		0.559	10000
392	v2.2	gel_genes	ldl	LDL cholesterol (LDL-C)	bothsexes_raw_resid_irnt	damaging_missense	0.001	high_outlier	LDLRAP1	1	FALSE	225815	109	229	0	337	4.51877	0.437885	46.6316	4.52 [0.438-46.6]	1
393	v2.2	gel_genes	ldl	LDL cholesterol (LDL-C)	bothsexes_raw_resid_irnt	damaging_missense	0.001	high_outlier	LIPA	1	FALSE	225815	109	208	0	318	4.97545	0.482016	51.3575	4.98 [0.482-51.4]	1
395	v2.2	gel_genes	bmi	Body mass index (BMI)	bothsexes_raw_resid_irnt	damaging_missense	0.001	high_outlier	ALMS1	1	FALSE	234617	111	466	0	675	2.26338	0.219633	23.3247	2.26 [0.220-23.3]	1
396	v2.2	gel_genes	bmi	Body mass index (BMI)	bothsexes_raw_resid_irnt	damaging_missense	0.001	high_outlier	ARL6	1	FALSE	234617	111	145	0	214	7.284	0.70488	75.2705	7.28 [0.705-75.3]	1
397	v2.2	gel_genes	bmi	Body mass index (BMI)	bothsexes_raw_resid_irnt	damaging_missense	0.001	high_outlier	BBS1	1	FALSE	234617	111	734	0	1076	1.43532	0.139344	14.7847	1.44 [0.139-14.8]	1
400	v2.2	gel_genes	bmi	Body mass index (BMI)	bothsexes_raw_resid_irnt	damaging_missense	0.001	high_outlier	BBS2	1	FALSE	234617	111	924	0	1353	1.13925	0.110619	11.7331	1.14 [0.111-11.7]	1
402	v2.2	gel_genes	bmi	Body mass index (BMI)	bothsexes_raw_resid_irnt	damaging_missense	0.001	high_outlier	BBS5	1	FALSE	234617	111	626	0	934	1.68373	0.163437	17.3457	1.68 [0.163-17.3]	1
403	v2.2	gel_genes	bmi	Body mass index (BMI)	bothsexes_raw_resid_irnt	damaging_missense	0.001	high_outlier	BBS7	1	FALSE	234617	111	746	0	1086	1.41216	0.137097	14.5459	1.41 [0.137-14.5]	1
404	v2.2	gel_genes	bmi	Body mass index (BMI)	bothsexes_raw_resid_irnt	damaging_missense	0.001	high_outlier	BBS9	1	FALSE	234617	111	1018	0	1433	1.03364	0.10037	10.6448	1.03 [0.100-10.6]	1
405	v2.2	gel_genes	bmi	Body mass index (BMI)	bothsexes_raw_resid_irnt	damaging_missense	0.001	high_outlier	CEP19	1	FALSE	234617	111	41	0	68	25.7719	2.46888	269.025	25.8 [2.47-269]	1
407	v2.2	gel_genes	bmi	Body mass index (BMI)	bothsexes_raw_resid_irnt	damaging_missense	0.001	high_outlier	GNAS	1	FALSE	234617	111	139	0	201	7.59861	0.735198	78.5352	7.60 [0.735-78.5]	1
409	v2.2	gel_genes	bmi	Body mass index (BMI)	bothsexes_raw_resid_irnt	damaging_missense	0.001	high_outlier	LEP	1	FALSE	234617	111	135	0	188	7.82389	0.756901	80.8735	7.82 [0.757-80.9]	1
410	v2.2	gel_genes	bmi	Body mass index (BMI)	bothsexes_raw_resid_irnt	damaging_missense	0.001	high_outlier	LEPR	1	FALSE	234617	111	280	0	388	3.7699	0.365521	38.8819	3.77 [0.366-38.9]	1
411	v2.2	gel_genes	bmi	Body mass index (BMI)	bothsexes_raw_resid_irnt	damaging_missense	0.001	high_outlier	MC4R	1	FALSE	234617	111	56	0	95	18.8675	1.81429	196.211	18.9 [1.81-196]	1
415	v2.2	gel_genes	bmi	Body mass index (BMI)	bothsexes_raw_resid_irnt	damaging_missense	0.001	high_outlier	NTRK2	1	FALSE	234617	111	99	0	153	10.6706	1.03069	110.471	10.7 [1.03-110]	1
416	v2.2	gel_genes	bmi	Body mass index (BMI)	bothsexes_raw_resid_irnt	damaging_missense	0.001	high_outlier	PCSK1	1	FALSE	234617	111	684	1	1009	3.10916	0.595019	16.2463	3.11 [0.595-16.2]	0.277
417	v2.2	gel_genes	bmi	Body mass index (BMI)	bothsexes_raw_resid_irnt	damaging_missense	0.001	high_outlier	PGM2L1	1	FALSE	234617	111	186	0	276	5.6774	0.549891	58.6167	5.68 [0.550-58.6]	1
418	v2.2	gel_genes	bmi	Body mass index (BMI)	bothsexes_raw_resid_irnt	damaging_missense	0.001	high_outlier	PHF6	1	FALSE	234617	111	10	0	15	105.679	9.69563	1151.86	106 [9.70-1150]	1
419	v2.2	gel_genes	bmi	Body mass index (BMI)	bothsexes_raw_resid_irnt	damaging_missense	0.001	high_outlier	PHIP	1	FALSE	234617	111	264	0	392	3.99865	0.387651	41.2464	4.00 [0.388-41.2]	1
420	v2.2	gel_genes	bmi	Body mass index (BMI)	bothsexes_raw_resid_irnt	damaging_missense	0.001	high_outlier	POMC	1	FALSE	234617	111	557	0	812	1.89286	0.183717	19.5025	1.89 [0.184-19.5]	1
421	v2.2	gel_genes	bmi	Body mass index (BMI)	bothsexes_raw_resid_irnt	damaging_missense	0.001	high_outlier	SDCCAG8	1	FALSE	234617	111	323	0	451	3.26743	0.316889	33.6902	3.27 [0.317-33.7]	1
422	v2.2	gel_genes	bmi	Body mass index (BMI)	bothsexes_raw_resid_irnt	damaging_missense	0.001	high_outlier	SIM1	1	FALSE	234617	111	341	0	497	3.09471	0.300167	31.9064	3.09 [0.300-31.9]	1
423	v2.2	gel_genes	bmi	Body mass index (BMI)	bothsexes_raw_resid_irnt	damaging_missense	0.001	high_outlier	TTC8	1	FALSE	234617	111	669	0	981	1.57522	0.152913	16.2269	1.58 [0.153-16.2]	1
426	v2.2	gel_genes	bmd	Bone mineral density (BMD)	bothsexes_raw_resid_irnt	damaging_missense	0.001	low_outlier	ALPL	1	FALSE	139485	122	821	0	1213	0.692199	0.0672371	7.12611	0.692 [0.0672-7.13]	1
427	v2.2	gel_genes	bmd	Bone mineral density (BMD)	bothsexes_raw_resid_irnt	damaging_missense	0.001	low_outlier	B3GALT6	1	FALSE	139485	122	109	0	165	5.24049	0.506696	54.1996	5.24 [0.507-54.2]	1
428	v2.2	gel_genes	bmd	Bone mineral density (BMD)	bothsexes_raw_resid_irnt	damaging_missense	0.001	low_outlier	B4GALT7	1	FALSE	139485	122	638	0	940	0.89192	0.0866197	9.18408	0.892 [0.0866-9.18]	1
430	v2.2	gel_genes	bmd	Bone mineral density (BMD)	bothsexes_raw_resid_irnt	damaging_missense	0.001	low_outlier	CASR	1	FALSE	139485	122	146	0	235	3.91138	0.378696	40.3989	3.91 [0.379-40.4]	1
431	v2.2	gel_genes	bmd	Bone mineral density (BMD)	bothsexes_raw_resid_irnt	damaging_missense	0.001	low_outlier	COL1A1	1	FALSE	139485	122	794	0	1155	0.715876	0.0695354	7.37004	0.716 [0.0695-7.37]	1
432	v2.2	gel_genes	bmd	Bone mineral density (BMD)	bothsexes_raw_resid_irnt	damaging_missense	0.001	low_outlier	COL1A2	1	FALSE	139485	122	669	1	991	1.71486	0.328396	8.95486	1.71 [0.328-8.95]	0.444
433	v2.2	gel_genes	bmd	Bone mineral density (BMD)	bothsexes_raw_resid_irnt	damaging_missense	0.001	low_outlier	COPB2	1	FALSE	139485	122	201	0	292	2.83998	0.275263	29.301	2.84 [0.275-29.3]	1
435	v2.2	gel_genes	bmd	Bone mineral density (BMD)	bothsexes_raw_resid_irnt	damaging_missense	0.001	low_outlier	CRTAP	1	FALSE	139485	122	346	0	491	1.6481	0.159934	16.9834	1.65 [0.160-17.0]	1
436	v2.2	gel_genes	bmd	Bone mineral density (BMD)	bothsexes_raw_resid_irnt	damaging_missense	0.001	low_outlier	FKBP10	1	FALSE	139485	122	350	0	530	1.62922	0.158104	16.7885	1.63 [0.158-16.8]	1
437	v2.2	gel_genes	bmd	Bone mineral density (BMD)	bothsexes_raw_resid_irnt	damaging_missense	0.001	low_outlier	GORAB	1	FALSE	139485	122	89	0	139	6.41905	0.619909	66.4681	6.42 [0.620-66.5]	1
438	v2.2	gel_genes	bmd	Bone mineral density (BMD)	bothsexes_raw_resid_irnt	damaging_missense	0.001	low_outlier	IFITM5	1	FALSE	139485	122	92	0	138	6.2096	0.599809	64.2856	6.21 [0.600-64.3]	1
439	v2.2	gel_genes	bmd	Bone mineral density (BMD)	bothsexes_raw_resid_irnt	damaging_missense	0.001	low_outlier	KDELR2	1	FALSE	139485	122	67	0	103	8.52814	0.821835	88.496	8.53 [0.822-88.5]	1
440	v2.2	gel_genes	bmd	Bone mineral density (BMD)	bothsexes_raw_resid_irnt	damaging_missense	0.001	low_outlier	LRP5	1	FALSE	139485	122	788	0	1109	0.721358	0.0700675	7.42652	0.721 [0.0701-7.43]	1
441	v2.2	gel_genes	bmd	Bone mineral density (BMD)	bothsexes_raw_resid_irnt	damaging_missense	0.001	low_outlier	MESD	1	FALSE	139485	122	132	0	194	4.32666	0.418726	44.7069	4.33 [0.419-44.7]	1
442	v2.2	gel_genes	bmd	Bone mineral density (BMD)	bothsexes_raw_resid_irnt	damaging_missense	0.001	low_outlier	NBAS	1	FALSE	139485	122	769	0	1131	0.739282	0.0718072	7.61119	0.739 [0.0718-7.61]	1
443	v2.2	gel_genes	bmd	Bone mineral density (BMD)	bothsexes_raw_resid_irnt	damaging_missense	0.001	low_outlier	NOTCH2	1	FALSE	139485	122	430	0	640	1.32534	0.128655	13.653	1.33 [0.129-13.7]	1
444	v2.2	gel_genes	bmd	Bone mineral density (BMD)	bothsexes_raw_resid_irnt	damaging_missense	0.001	low_outlier	P3H1	1	FALSE	139485	122	526	0	809	1.08271	0.105128	11.1508	1.08 [0.105-11.2]	1
445	v2.2	gel_genes	bmd	Bone mineral density (BMD)	bothsexes_raw_resid_irnt	damaging_missense	0.001	low_outlier	PLOD2	1	FALSE	139485	122	279	0	391	2.04486	0.198356	21.0805	2.04 [0.198-21.1]	1
447	v2.2	gel_genes	bmd	Bone mineral density (BMD)	bothsexes_raw_resid_irnt	damaging_missense	0.001	low_outlier	PPIB	1	FALSE	139485	122	187	0	260	3.05291	0.295837	31.5047	3.05 [0.296-31.5]	1
449	v2.2	gel_genes	bmd	Bone mineral density (BMD)	bothsexes_raw_resid_irnt	damaging_missense	0.001	low_outlier	SERPINF1	1	FALSE	139485	122	327	0	461	1.7441	0.169233	17.9745	1.74 [0.169-18.0]	1
450	v2.2	gel_genes	bmd	Bone mineral density (BMD)	bothsexes_raw_resid_irnt	damaging_missense	0.001	low_outlier	SERPINH1	1	FALSE	139485	122	116	0	171	4.924	0.476248	50.91	4.92 [0.476-50.9]	1
451	v2.2	gel_genes	bmd	Bone mineral density (BMD)	bothsexes_raw_resid_irnt	damaging_missense	0.001	low_outlier	SP7	1	FALSE	139485	122	19	0	36	30.0833	2.83681	319.021	30.1 [2.84-319]	1
453	v2.2	gel_genes	bmd	Bone mineral density (BMD)	bothsexes_raw_resid_irnt	damaging_missense	0.001	low_outlier	TAPT1	1	FALSE	139485	122	375	0	561	1.52033	0.147554	15.6648	1.52 [0.148-15.7]	1
455	v2.2	gel_genes	bmd	Bone mineral density (BMD)	bothsexes_raw_resid_irnt	damaging_missense	0.001	low_outlier	TRPV6	1	FALSE	139485	122	168	0	258	3.39864	0.329224	35.0848	3.40 [0.329-35.1]	1
456	v2.2	gel_genes	bmd	Bone mineral density (BMD)	bothsexes_raw_resid_irnt	damaging_missense	0.001	low_outlier	UNC45A	1	FALSE	139485	122	1002	0	1469	0.56642	0.0550266	5.83049	0.566 [0.0550-5.83]	1
457	v2.2	gel_genes	bmd	Bone mineral density (BMD)	bothsexes_raw_resid_irnt	damaging_missense	0.001	low_outlier	WNT1	1	FALSE	139485	122	131	0	197	4.35972	0.421912	45.05	4.36 [0.422-45.1]	1
459	v2.2	gel_genes	iopccmean	Intraocular pressure (IOP)	bothsexes_raw_resid_irnt	damaging_missense	0.001	high_outlier	ADAMTS10	1	FALSE	54315	32	352	0	540	2.39537	0.229377	25.0148	2.40 [0.229-25.0]	1
460	v2.2	gel_genes	iopccmean	Intraocular pressure (IOP)	bothsexes_raw_resid_irnt	damaging_missense	0.001	high_outlier	ADAMTS17	1	FALSE	54315	32	262	0	379	3.22358	0.308511	33.6826	3.22 [0.309-33.7]	1
461	v2.2	gel_genes	iopccmean	Intraocular pressure (IOP)	bothsexes_raw_resid_irnt	damaging_missense	0.001	high_outlier	CPAMD8	1	FALSE	54315	32	232	0	354	3.64244	0.348499	38.0701	3.64 [0.348-38.1]	1
462	v2.2	gel_genes	iopccmean	Intraocular pressure (IOP)	bothsexes_raw_resid_irnt	damaging_missense	0.001	high_outlier	CREBBP	1	FALSE	54315	32	81	0	108	10.4618	0.996337	109.852	10.5 [0.996-110]	1
463	v2.2	gel_genes	iopccmean	Intraocular pressure (IOP)	bothsexes_raw_resid_irnt	damaging_missense	0.001	high_outlier	CYP1B1	1	FALSE	54315	32	81	0	115	10.4618	0.996337	109.852	10.5 [0.996-110]	1
464	v2.2	gel_genes	iopccmean	Intraocular pressure (IOP)	bothsexes_raw_resid_irnt	damaging_missense	0.001	high_outlier	FOXC1	1	FALSE	54315	32	20	0	30	42.418	3.95352	455.109	42.4 [3.95-455]	1
465	v2.2	gel_genes	iopccmean	Intraocular pressure (IOP)	bothsexes_raw_resid_irnt	damaging_missense	0.001	high_outlier	FOXE3	1	FALSE	54315	32	28	0	45	30.2941	2.84666	322.389	30.3 [2.85-322]	1
466	v2.2	gel_genes	iopccmean	Intraocular pressure (IOP)	bothsexes_raw_resid_irnt	damaging_missense	0.001	high_outlier	IFIH1	1	FALSE	54315	32	233	0	337	3.62674	0.347001	37.9056	3.63 [0.347-37.9]	1
467	v2.2	gel_genes	iopccmean	Intraocular pressure (IOP)	bothsexes_raw_resid_irnt	damaging_missense	0.001	high_outlier	LMX1B	1	FALSE	54315	32	123	0	180	6.88415	0.657209	72.1102	6.88 [0.657-72.1]	1
468	v2.2	gel_genes	iopccmean	Intraocular pressure (IOP)	bothsexes_raw_resid_irnt	damaging_missense	0.001	high_outlier	LTBP2	1	FALSE	54315	32	420	0	637	2.00502	0.192049	20.9328	2.01 [0.192-20.9]	1
469	v2.2	gel_genes	iopccmean	Intraocular pressure (IOP)	bothsexes_raw_resid_irnt	damaging_missense	0.001	high_outlier	MYOC	1	FALSE	54315	32	18	0	31	47.1328	4.37908	507.298	47.1 [4.38-507]	1
470	v2.2	gel_genes	iopccmean	Intraocular pressure (IOP)	bothsexes_raw_resid_irnt	damaging_missense	0.001	high_outlier	OCRL	1	FALSE	54315	32	42	0	65	20.1908	1.91027	213.41	20.2 [1.91-213]	1
471	v2.2	gel_genes	iopccmean	Intraocular pressure (IOP)	bothsexes_raw_resid_irnt	damaging_missense	0.001	high_outlier	PAX6	1	FALSE	54315	32	81	0	111	10.4618	0.996337	109.852	10.5 [0.996-110]	1
472	v2.2	gel_genes	iopccmean	Intraocular pressure (IOP)	bothsexes_raw_resid_irnt	damaging_missense	0.001	high_outlier	PITX2	1	FALSE	54315	32	37	0	51	22.9215	2.16461	242.719	22.9 [2.16-243]	1
473	v2.2	gel_genes	iopccmean	Intraocular pressure (IOP)	bothsexes_raw_resid_irnt	damaging_missense	0.001	high_outlier	SBF2	1	FALSE	54315	32	253	0	370	3.33881	0.319514	34.8894	3.34 [0.320-34.9]	1
474	v2.2	gel_genes	iopccmean	Intraocular pressure (IOP)	bothsexes_raw_resid_irnt	damaging_missense	0.001	high_outlier	SH3PXD2B	1	FALSE	54315	32	36	0	48	23.5586	2.22382	249.573	23.6 [2.22-250]	1
479	v2.2	gel_genes	hba1c	Glycated haemoglobin (HbA1C)	bothsexes_raw_resid_irnt	damaging_missense	0.001	high_outlier	APPL1	1	FALSE	225972	111	357	0	484	2.84673	0.276136	29.3475	2.85 [0.276-29.3]	1
480	v2.2	gel_genes	hba1c	Glycated haemoglobin (HbA1C)	bothsexes_raw_resid_irnt	damaging_missense	0.001	high_outlier	BSCL2	1	FALSE	225972	111	435	0	633	2.33548	0.226609	24.0698	2.34 [0.227-24.1]	1
481	v2.2	gel_genes	hba1c	Glycated haemoglobin (HbA1C)	bothsexes_raw_resid_irnt	damaging_missense	0.001	high_outlier	CEL	1	FALSE	225972	111	171	0	249	5.94808	0.575951	61.4282	5.95 [0.576-61.4]	1
482	v2.2	gel_genes	hba1c	Glycated haemoglobin (HbA1C)	bothsexes_raw_resid_irnt	damaging_missense	0.001	high_outlier	CISD2	1	FALSE	225972	111	21	0	28	48.4665	4.58136	512.731	48.5 [4.58-513]	1
483	v2.2	gel_genes	hba1c	Glycated haemoglobin (HbA1C)	bothsexes_raw_resid_irnt	damaging_missense	0.001	high_outlier	DCAF17	1	FALSE	225972	111	288	0	408	3.52984	0.342265	36.4039	3.53 [0.342-36.4]	1
484	v2.2	gel_genes	hba1c	Glycated haemoglobin (HbA1C)	bothsexes_raw_resid_irnt	damaging_missense	0.001	high_outlier	DNAJC3	1	FALSE	225972	111	259	0	359	3.92558	0.380551	40.4944	3.93 [0.381-40.5]	1
485	v2.2	gel_genes	hba1c	Glycated haemoglobin (HbA1C)	bothsexes_raw_resid_irnt	damaging_missense	0.001	high_outlier	DYRK1B	1	FALSE	225972	111	230	0	322	4.42111	0.428468	45.6189	4.42 [0.428-45.6]	1
486	v2.2	gel_genes	hba1c	Glycated haemoglobin (HbA1C)	bothsexes_raw_resid_irnt	damaging_missense	0.001	high_outlier	EIF2AK3	1	FALSE	225972	111	287	0	431	3.54216	0.343456	36.5312	3.54 [0.343-36.5]	1
487	v2.2	gel_genes	hba1c	Glycated haemoglobin (HbA1C)	bothsexes_raw_resid_irnt	damaging_missense	0.001	high_outlier	EIF2B1	1	FALSE	225972	111	251	0	367	4.05084	0.392666	41.7895	4.05 [0.393-41.8]	1
488	v2.2	gel_genes	hba1c	Glycated haemoglobin (HbA1C)	bothsexes_raw_resid_irnt	damaging_missense	0.001	high_outlier	EIF2S3	1	FALSE	225972	111	50	0	66	20.3533	1.95474	211.925	20.4 [1.95-212]	1
489	v2.2	gel_genes	hba1c	Glycated haemoglobin (HbA1C)	bothsexes_raw_resid_irnt	damaging_missense	0.001	high_outlier	FOXP3	1	FALSE	225972	111	188	0	271	5.40981	0.523992	55.8522	5.41 [0.524-55.9]	1
491	v2.2	gel_genes	hba1c	Glycated haemoglobin (HbA1C)	bothsexes_raw_resid_irnt	damaging_missense	0.001	high_outlier	GATA6	1	FALSE	225972	111	106	0	157	9.59825	0.927468	99.3311	9.60 [0.927-99.3]	1
492	v2.2	gel_genes	hba1c	Glycated haemoglobin (HbA1C)	bothsexes_raw_resid_irnt	damaging_missense	0.001	high_outlier	GCK	1	FALSE	225972	111	403	0	733	2.52128	0.244612	25.9875	2.52 [0.245-26.0]	1
493	v2.2	gel_genes	hba1c	Glycated haemoglobin (HbA1C)	bothsexes_raw_resid_irnt	damaging_missense	0.001	high_outlier	GLIS3	1	FALSE	225972	111	267	0	375	3.80782	0.36916	39.277	3.81 [0.369-39.3]	1
494	v2.2	gel_genes	hba1c	Glycated haemoglobin (HbA1C)	bothsexes_raw_resid_irnt	damaging_missense	0.001	high_outlier	HNF1A	1	FALSE	225972	111	665	0	978	1.52616	0.14815	15.7216	1.53 [0.148-15.7]	1
495	v2.2	gel_genes	hba1c	Glycated haemoglobin (HbA1C)	bothsexes_raw_resid_irnt	damaging_missense	0.001	high_outlier	HNF1B	1	FALSE	225972	111	263	0	393	3.86581	0.374769	39.8764	3.87 [0.375-39.9]	1
496	v2.2	gel_genes	hba1c	Glycated haemoglobin (HbA1C)	bothsexes_raw_resid_irnt	damaging_missense	0.001	high_outlier	HNF4A	1	FALSE	225972	111	657	0	1024	1.5448	0.149958	15.9138	1.54 [0.150-15.9]	1
497	v2.2	gel_genes	hba1c	Glycated haemoglobin (HbA1C)	bothsexes_raw_resid_irnt	damaging_missense	0.001	high_outlier	IER3IP1	1	FALSE	225972	111	56	0	81	18.1721	1.74742	188.979	18.2 [1.75-189]	1
499	v2.2	gel_genes	hba1c	Glycated haemoglobin (HbA1C)	bothsexes_raw_resid_irnt	damaging_missense	0.001	high_outlier	INS	1	FALSE	225972	111	11	0	21	92.5311	8.53324	1003.37	92.5 [8.53-1000]	1
500	v2.2	gel_genes	hba1c	Glycated haemoglobin (HbA1C)	bothsexes_raw_resid_irnt	damaging_missense	0.001	high_outlier	INSR	1	FALSE	225972	111	682	0	983	1.48801	0.14445	15.3282	1.49 [0.144-15.3]	1
502	v2.2	gel_genes	hba1c	Glycated haemoglobin (HbA1C)	bothsexes_raw_resid_irnt	damaging_missense	0.001	high_outlier	LMNA	1	FALSE	225972	111	519	0	767	1.95675	0.189903	20.1623	1.96 [0.190-20.2]	1
504	v2.2	gel_genes	hba1c	Glycated haemoglobin (HbA1C)	bothsexes_raw_resid_irnt	damaging_missense	0.001	high_outlier	MNX1	1	FALSE	225972	111	107	0	157	9.5085	0.918843	98.3973	9.51 [0.919-98.4]	1
505	v2.2	gel_genes	hba1c	Glycated haemoglobin (HbA1C)	bothsexes_raw_resid_irnt	damaging_missense	0.001	high_outlier	NEUROD1	1	FALSE	225972	111	70	0	105	14.5368	1.40074	150.862	14.5 [1.40-151]	1
506	v2.2	gel_genes	hba1c	Glycated haemoglobin (HbA1C)	bothsexes_raw_resid_irnt	damaging_missense	0.001	high_outlier	NEUROG3	1	FALSE	225972	111	38	0	58	26.7821	2.56281	279.881	26.8 [2.56-280]	1
507	v2.2	gel_genes	hba1c	Glycated haemoglobin (HbA1C)	bothsexes_raw_resid_irnt	damaging_missense	0.001	high_outlier	NKX2-2	2	FALSE	225972	111	26	0	39	39.1452	3.71975	411.949	39.1 [3.72-412]	1
508	v2.2	gel_genes	hba1c	Glycated haemoglobin (HbA1C)	bothsexes_raw_resid_irnt	damaging_missense	0.001	high_outlier	ONECUT1	1	FALSE	225972	111	180	0	261	5.65045	0.547224	58.3446	5.65 [0.547-58.3]	1
509	v2.2	gel_genes	hba1c	Glycated haemoglobin (HbA1C)	bothsexes_raw_resid_irnt	damaging_missense	0.001	high_outlier	PAX6	1	FALSE	225972	111	334	0	490	3.04308	0.295148	31.3751	3.04 [0.295-31.4]	1
510	v2.2	gel_genes	hba1c	Glycated haemoglobin (HbA1C)	bothsexes_raw_resid_irnt	damaging_missense	0.001	high_outlier	PCBD1	1	FALSE	225972	111	211	0	317	4.81963	0.466983	49.7423	4.82 [0.467-49.7]	1
511	v2.2	gel_genes	hba1c	Glycated haemoglobin (HbA1C)	bothsexes_raw_resid_irnt	damaging_missense	0.001	high_outlier	PDX1	1	FALSE	225972	111	126	0	188	8.074	0.780859	83.4844	8.07 [0.781-83.5]	1
512	v2.2	gel_genes	hba1c	Glycated haemoglobin (HbA1C)	bothsexes_raw_resid_irnt	damaging_missense	0.001	high_outlier	PLIN1	1	FALSE	225972	111	399	0	600	2.5466	0.247065	26.2489	2.55 [0.247-26.2]	1
513	v2.2	gel_genes	hba1c	Glycated haemoglobin (HbA1C)	bothsexes_raw_resid_irnt	damaging_missense	0.001	high_outlier	PPARG	1	FALSE	225972	111	84	0	133	12.1133	1.16882	125.538	12.1 [1.17-126]	1
514	v2.2	gel_genes	hba1c	Glycated haemoglobin (HbA1C)	bothsexes_raw_resid_irnt	damaging_missense	0.001	high_outlier	PPP1R15B	1	FALSE	225972	111	344	0	475	2.95448	0.28657	30.4602	2.95 [0.287-30.5]	1
516	v2.2	gel_genes	hba1c	Glycated haemoglobin (HbA1C)	bothsexes_raw_resid_irnt	damaging_missense	0.001	high_outlier	RFX6	1	FALSE	225972	111	394	0	592	2.57898	0.250201	26.5831	2.58 [0.250-26.6]	1
517	v2.2	gel_genes	hba1c	Glycated haemoglobin (HbA1C)	bothsexes_raw_resid_irnt	damaging_missense	0.001	high_outlier	SLC19A2	1	FALSE	225972	111	250	0	382	4.06706	0.394235	41.9572	4.07 [0.394-42.0]	1
518	v2.2	gel_genes	hba1c	Glycated haemoglobin (HbA1C)	bothsexes_raw_resid_irnt	damaging_missense	0.001	high_outlier	SLC29A3	1	FALSE	225972	111	83	0	118	12.2593	1.18281	127.062	12.3 [1.18-127]	1
519	v2.2	gel_genes	hba1c	Glycated haemoglobin (HbA1C)	bothsexes_raw_resid_irnt	damaging_missense	0.001	high_outlier	SLC2A2	1	FALSE	225972	111	762	0	1112	1.33131	0.12925	13.7129	1.33 [0.129-13.7]	1
520	v2.2	gel_genes	hba1c	Glycated haemoglobin (HbA1C)	bothsexes_raw_resid_irnt	damaging_missense	0.001	high_outlier	STAT3	1	FALSE	225972	111	194	0	288	5.24236	0.507821	54.1182	5.24 [0.508-54.1]	1
521	v2.2	gel_genes	hba1c	Glycated haemoglobin (HbA1C)	bothsexes_raw_resid_irnt	damaging_missense	0.001	high_outlier	TRMT10A	1	FALSE	225972	111	146	0	233	6.96736	0.674256	71.9965	6.97 [0.674-72.0]	1
523	v2.2	gel_genes	hba1c	Glycated haemoglobin (HbA1C)	bothsexes_raw_resid_irnt	damaging_missense	0.001	high_outlier	YIPF5	1	FALSE	225972	111	114	0	161	8.92437	0.862683	92.3218	8.92 [0.863-92.3]	1
524	v2.2	gel_genes	hba1c	Glycated haemoglobin (HbA1C)	bothsexes_raw_resid_irnt	damaging_missense	0.001	high_outlier	ZBTB20	1	FALSE	225972	111	27	0	35	37.6952	3.5849	396.365	37.7 [3.58-396]	1
525	v2.2	gel_genes	hba1c	Glycated haemoglobin (HbA1C)	bothsexes_raw_resid_irnt	damaging_missense	0.001	high_outlier	ZFP57	1	FALSE	225972	111	360	0	515	2.82297	0.273835	29.1021	2.82 [0.274-29.1]	1
526	v2.2	gel_genes	hba1c	Glycated haemoglobin (HbA1C)	bothsexes_raw_resid_irnt	damaging_missense	0.001	high_outlier	ZMPSTE24	1	FALSE	225972	111	219	0	322	4.6434	0.449954	47.9187	4.64 [0.450-47.9]	1
527	v2.2	gel_genes	hba1c	Glycated haemoglobin (HbA1C)	bothsexes_raw_resid_irnt	damaging_missense	0.001	high_outlier	ZNF808	1	FALSE	225972	111	488	0	734	2.08134	0.20198	21.4476	2.08 [0.202-21.4]	1
529	v2.2	gel_genes	aam	Age at menopause	bothsexes_raw_resid_irnt	damaging_missense	0.001	low_outlier	AARS2	1	FALSE	80964	86	204	0	293	2.30164	0.222651	23.7931	2.30 [0.223-23.8]	1
530	v2.2	gel_genes	aam	Age at menopause	bothsexes_raw_resid_irnt	damaging_missense	0.001	low_outlier	BMP15	1	FALSE	80964	86	20	0	25	23.5302	2.21785	249.644	23.5 [2.22-250]	1
531	v2.2	gel_genes	aam	Age at menopause	bothsexes_raw_resid_irnt	damaging_missense	0.001	low_outlier	C14orf39	1	FALSE	80964	86	186	0	264	2.52494	0.244185	26.1087	2.52 [0.244-26.1]	1
532	v2.2	gel_genes	aam	Age at menopause	bothsexes_raw_resid_irnt	damaging_missense	0.001	low_outlier	CLPP	1	FALSE	80964	86	55	0	81	8.55275	0.821026	89.0952	8.55 [0.821-89.1]	1
533	v2.2	gel_genes	aam	Age at menopause	bothsexes_raw_resid_irnt	damaging_missense	0.001	low_outlier	CYP17A1	1	FALSE	80964	86	88	0	130	5.34329	0.514957	55.443	5.34 [0.515-55.4]	1
534	v2.2	gel_genes	aam	Age at menopause	bothsexes_raw_resid_irnt	damaging_missense	0.001	low_outlier	CYP19A1	1	FALSE	80964	86	74	0	103	6.35528	0.611726	66.0256	6.36 [0.612-66.0]	1
535	v2.2	gel_genes	aam	Age at menopause	bothsexes_raw_resid_irnt	damaging_missense	0.001	low_outlier	EIF2B5	1	FALSE	80964	86	353	0	495	1.32767	0.128587	13.7083	1.33 [0.129-13.7]	1
537	v2.2	gel_genes	aam	Age at menopause	bothsexes_raw_resid_irnt	damaging_missense	0.001	low_outlier	FOXL2	1	FALSE	80964	86	17	0	23	27.6837	2.59619	295.196	27.7 [2.60-295]	1
538	v2.2	gel_genes	aam	Age at menopause	bothsexes_raw_resid_irnt	damaging_missense	0.001	low_outlier	FSHB	1	FALSE	80964	86	12	0	19	39.2209	3.62714	424.103	39.2 [3.63-424]	1
539	v2.2	gel_genes	aam	Age at menopause	bothsexes_raw_resid_irnt	damaging_missense	0.001	low_outlier	FSHR	1	FALSE	80964	86	172	0	278	2.73094	0.264039	28.2459	2.73 [0.264-28.2]	1
540	v2.2	gel_genes	aam	Age at menopause	bothsexes_raw_resid_irnt	damaging_missense	0.001	low_outlier	GALT	1	FALSE	80964	86	222	0	330	2.11455	0.204599	21.8541	2.11 [0.205-21.9]	1
541	v2.2	gel_genes	aam	Age at menopause	bothsexes_raw_resid_irnt	damaging_missense	0.001	low_outlier	GGPS1	1	FALSE	80964	86	19	0	28	24.769	2.33109	263.182	24.8 [2.33-263]	1
542	v2.2	gel_genes	aam	Age at menopause	bothsexes_raw_resid_irnt	damaging_missense	0.001	low_outlier	HARS2	1	FALSE	80964	86	135	0	192	3.48101	0.336249	36.037	3.48 [0.336-36.0]	1
543	v2.2	gel_genes	aam	Age at menopause	bothsexes_raw_resid_irnt	damaging_missense	0.001	low_outlier	HFM1	1	FALSE	80964	86	328	0	492	1.42931	0.138414	14.7596	1.43 [0.138-14.8]	1
544	v2.2	gel_genes	aam	Age at menopause	bothsexes_raw_resid_irnt	damaging_missense	0.001	low_outlier	HSD17B4	1	FALSE	80964	86	241	0	358	1.94738	0.188463	20.1222	1.95 [0.188-20.1]	1
545	v2.2	gel_genes	aam	Age at menopause	bothsexes_raw_resid_irnt	damaging_missense	0.001	low_outlier	LARS2	1	FALSE	80964	86	204	0	300	2.30164	0.222651	23.7931	2.30 [0.223-23.8]	1
546	v2.2	gel_genes	aam	Age at menopause	bothsexes_raw_resid_irnt	damaging_missense	0.001	low_outlier	MCM8	1	FALSE	80964	86	323	0	504	1.45153	0.140561	14.9894	1.45 [0.141-15.0]	1
547	v2.2	gel_genes	aam	Age at menopause	bothsexes_raw_resid_irnt	damaging_missense	0.001	low_outlier	MCM9	1	FALSE	80964	86	238	0	364	1.97201	0.19084	20.3773	1.97 [0.191-20.4]	1
548	v2.2	gel_genes	aam	Age at menopause	bothsexes_raw_resid_irnt	damaging_missense	0.001	low_outlier	MSH4	1	FALSE	80964	86	234	0	346	2.00581	0.194104	20.7275	2.01 [0.194-20.7]	1
549	v2.2	gel_genes	aam	Age at menopause	bothsexes_raw_resid_irnt	damaging_missense	0.001	low_outlier	NOBOX	1	FALSE	80964	86	219	0	332	2.1436	0.207402	22.155	2.14 [0.207-22.2]	1
550	v2.2	gel_genes	aam	Age at menopause	bothsexes_raw_resid_irnt	damaging_missense	0.001	low_outlier	NR5A1	1	FALSE	80964	86	80	0	108	5.8782	0.566136	61.0334	5.88 [0.566-61.0]	1
553	v2.2	gel_genes	aam	Age at menopause	bothsexes_raw_resid_irnt	damaging_missense	0.001	low_outlier	SOHLH1	1	FALSE	80964	86	183	0	289	2.56643	0.248184	26.539	2.57 [0.248-26.5]	1
555	v2.2	gel_genes	aam	Age at menopause	bothsexes_raw_resid_irnt	damaging_missense	0.001	low_outlier	SYCE1	1	FALSE	80964	86	46	0	68	10.2272	0.979758	106.758	10.2 [0.980-107]	1
556	v2.2	gel_genes	aam	Age at menopause	bothsexes_raw_resid_irnt	damaging_missense	0.001	low_outlier	TWNK	1	FALSE	80964	86	63	0	104	7.46595	0.717654	77.6702	7.47 [0.718-77.7]	1

### Sheet: ST3. Canonical genes - Sim Dich
ukb_wes_450k.simulated_dichotomous_canonical_genes_v2.2.pLoF-damaging_missense.maxmaf0.001.20251104.tsv
index	version	gene_set_family	pheno_id	pheno_desc	obs_field	prs_field	csq_subset	max_maf	outlier_type	gene_symbol	n_case	n_ctrl	q_low	q_high	n_case_low_prs	n_case_high_prs	n_ctrl_low_prs	n_ctrl_high_prs	n_carrier_case	n_carrier_ctrl	n_carrier_case_low_prs	n_carrier_case_high_prs	n_noncarrier_case_low_prs	n_noncarrier_case_high_prs	n_carrier_ctrl_high_prs	n_carrier_ctrl_low_prs	n_noncarrier_ctrl_high_prs	n_noncarrier_ctrl_low_prs	odds_ratio	odds_ratio_ci_fmt	beta_is_carrier	se_is_carrier	beta_90ci_fmt	pval_is_carrier_1sided_fmt	odds_ratio	odds_ratio_ci_fmt	pval_fisher_1sided_fmt
96	2.2	canonical_genes	heightbinarizedlowthresholdprevalence5	Standing Height (low threshold, prevalence=5%)	heightbinarizedlowthresholdprevalence5	flipped_p26240_zscore_resid	pLoF	0.001	high_outlier	heightbinarizedlowthresholdprevalence5-high_outlier_canonical_genes	17152	325873	0.5	0.5	2434	14718	169078	156795	97	227	34	63	2400	14655	119	108	156676	168970	3.29544	3.30 [2.32-4.69]	-0.549074	0.0891423	-0.549 [-0.696, -0.402]	3.73e-10	3.29544	3.30 [2.32-4.69]	2.02e-07
97	2.2	canonical_genes	heightbinarizedlowthresholdprevalence5	Standing Height (low threshold, prevalence=5%)	heightbinarizedlowthresholdprevalence5	flipped_p26240_zscore_resid	pLoF	0.001	high_outlier	heightbinarizedlowthresholdprevalence5-high_outlier_canonical_genes	17152	325873	0.25	0.75	652	10844	85104	74913	97	227	11	38	641	10806	57	47	74856	85057	4.87996	4.88 [2.77-8.60]	-0.549074	0.0891423	-0.549 [-0.696, -0.402]	3.73e-10	4.87996	4.88 [2.77-8.60]	7.23e-05
98	2.2	canonical_genes	heightbinarizedlowthresholdprevalence5	Standing Height (low threshold, prevalence=5%)	heightbinarizedlowthresholdprevalence5	flipped_p26240_zscore_resid	pLoF	0.001	high_outlier	heightbinarizedlowthresholdprevalence5-high_outlier_canonical_genes	17152	325873	0.1	0.9	121	6456	34182	27847	97	227	4	19	117	6437	12	17	27835	34165	11.5825	11.6 [4.63-29.0]	-0.549074	0.0891423	-0.549 [-0.696, -0.402]	3.73e-10	11.5825	11.6 [4.63-29.0]	0.000736
162	2.2	canonical_genes	heightbinarizedlowthresholdprevalence10	Standing Height (low threshold, prevalence=10%)	heightbinarizedlowthresholdprevalence10	flipped_p26240_zscore_resid	pLoF	0.001	high_outlier	heightbinarizedlowthresholdprevalence10-high_outlier_canonical_genes	34303	308722	0.5	0.5	5726	28577	165786	142936	128	196	41	87	5685	28490	95	101	142841	165685	2.36171	2.36 [1.73-3.23]	-0.398056	0.0759974	-0.398 [-0.523, -0.273]	8.17e-08	2.36171	2.36 [1.73-3.23]	1.48e-05
163	2.2	canonical_genes	heightbinarizedlowthresholdprevalence10	Standing Height (low threshold, prevalence=10%)	heightbinarizedlowthresholdprevalence10	flipped_p26240_zscore_resid	pLoF	0.001	high_outlier	heightbinarizedlowthresholdprevalence10-high_outlier_canonical_genes	34303	308722	0.25	0.75	1504	19997	84252	65760	128	196	14	54	1490	19943	41	44	65719	84208	3.47007	3.47 [2.11-5.69]	-0.398056	0.0759974	-0.398 [-0.523, -0.273]	8.17e-08	3.47007	3.47 [2.11-5.69]	0.000218
164	2.2	canonical_genes	heightbinarizedlowthresholdprevalence10	Standing Height (low threshold, prevalence=10%)	heightbinarizedlowthresholdprevalence10	flipped_p26240_zscore_resid	pLoF	0.001	high_outlier	heightbinarizedlowthresholdprevalence10-high_outlier_canonical_genes	34303	308722	0.1	0.9	311	11128	33992	23175	128	196	4	24	307	11104	7	17	23168	33975	6.02823	6.03 [2.47-14.7]	-0.398056	0.0759974	-0.398 [-0.523, -0.273]	8.17e-08	6.02823	6.03 [2.47-14.7]	0.00655
18	2.2	canonical_genes	heightbinarizedlowthresholdprevalence1	Standing Height (low threshold, prevalence=1%)	heightbinarizedlowthresholdprevalence1	flipped_p26240_zscore_resid	pLoF	0.001	high_outlier	ACAN	3431	339594	0.5	0.5	401	3030	171111	168483	28	52	11	17	390	3013	29	23	168454	171088	4.99894	5.00 [2.63-9.51]	-0.868992	0.175446	-0.869 [-1.16, -0.580]	3.83e-07	4.99894	5.00 [2.63-9.51]	0.000163
19	2.2	canonical_genes	heightbinarizedlowthresholdprevalence1	Standing Height (low threshold, prevalence=1%)	heightbinarizedlowthresholdprevalence1	flipped_p26240_zscore_resid	pLoF	0.001	high_outlier	ACAN	3431	339594	0.25	0.75	106	2398	85650	83359	28	52	3	8	103	2390	17	11	83342	85639	8.70146	8.70 [2.82-26.8]	-0.868992	0.175446	-0.869 [-1.16, -0.580]	3.83e-07	8.70146	8.70 [2.82-26.8]	0.00949
20	2.2	canonical_genes	heightbinarizedlowthresholdprevalence1	Standing Height (low threshold, prevalence=1%)	heightbinarizedlowthresholdprevalence1	flipped_p26240_zscore_resid	pLoF	0.001	high_outlier	ACAN	3431	339594	0.1	0.9	26	1557	34277	32746	28	52	1	3	25	1554	4	6	32742	34271	20.72	20.7 [3.01-142]	-0.868992	0.175446	-0.869 [-1.16, -0.580]	3.83e-07	20.72	20.7 [3.01-142]	0.0642
285	2.2	canonical_genes	ldlbinarizedhighthresholdprevalence1	LDL Cholesterol (high threshold, prevalence=1%)	ldlbinarizedhighthresholdprevalence1	p26250_zscore_resid	pLoF	0.001	high_outlier	LDLR	3294	326097	0.5	0.5	590	2704	164105	161992	20	72	9	11	581	2693	36	36	161956	164069	3.79236	3.79 [1.80-7.97]	-0.949718	0.19583	-0.950 [-1.27, -0.628]	6.47e-07	3.79236	3.79 [1.80-7.97]	0.00459
286	2.2	canonical_genes	ldlbinarizedhighthresholdprevalence1	LDL Cholesterol (high threshold, prevalence=1%)	ldlbinarizedhighthresholdprevalence1	p26250_zscore_resid	pLoF	0.001	high_outlier	LDLR	3294	326097	0.25	0.75	165	1916	82183	80432	20	72	5	5	160	1911	25	20	80407	82163	11.9437	11.9 [4.18-34.1]	-0.949718	0.19583	-0.950 [-1.27, -0.628]	6.47e-07	11.9437	11.9 [4.18-34.1]	0.000536
287	2.2	canonical_genes	ldlbinarizedhighthresholdprevalence1	LDL Cholesterol (high threshold, prevalence=1%)	ldlbinarizedhighthresholdprevalence1	p26250_zscore_resid	pLoF	0.001	high_outlier	LDLR	3294	326097	0.1	0.9	41	1089	32898	31851	20	72	3	0	38	1089	10	9	31841	32889	171.947	172 [13.7-2150]	-0.949718	0.19583	-0.950 [-1.27, -0.628]	6.47e-07	171.947	172 [13.7-2150]	4.44e-05
84	2.2	canonical_genes	heightbinarizedlowthresholdprevalence5	Standing Height (low threshold, prevalence=5%)	heightbinarizedlowthresholdprevalence5	flipped_p26240_zscore_resid	pLoF	0.001	high_outlier	ACAN	17152	325873	0.5	0.5	2434	14718	169078	156795	41	39	17	24	2417	14694	22	17	156773	169061	4.30627	4.31 [2.55-7.26]	-0.651796	0.136949	-0.652 [-0.877, -0.427]	9.79e-07	4.30627	4.31 [2.55-7.26]	1.83e-05
85	2.2	canonical_genes	heightbinarizedlowthresholdprevalence5	Standing Height (low threshold, prevalence=5%)	heightbinarizedlowthresholdprevalence5	flipped_p26240_zscore_resid	pLoF	0.001	high_outlier	ACAN	17152	325873	0.25	0.75	652	10844	85104	74913	41	39	6	13	646	10831	12	8	74901	85096	7.73827	7.74 [3.43-17.5]	-0.651796	0.136949	-0.652 [-0.877, -0.427]	9.79e-07	7.73827	7.74 [3.43-17.5]	0.000467
86	2.2	canonical_genes	heightbinarizedlowthresholdprevalence5	Standing Height (low threshold, prevalence=5%)	heightbinarizedlowthresholdprevalence5	flipped_p26240_zscore_resid	pLoF	0.001	high_outlier	ACAN	17152	325873	0.1	0.9	121	6456	34182	27847	41	39	2	6	119	6450	1	5	27846	34177	18.0672	18.1 [4.68-69.8]	-0.651796	0.136949	-0.652 [-0.877, -0.427]	9.79e-07	18.0672	18.1 [4.68-69.8]	0.00874
357	2.2	canonical_genes	ldlbinarizedhighthresholdprevalence20	LDL Cholesterol (high threshold, prevalence=20%)	ldlbinarizedhighthresholdprevalence20	p26250_zscore_resid	pLoF	0.001	high_outlier	LDLR	65878	263513	0.5	0.5	20778	45100	143917	119596	36	56	19	17	20759	45083	30	26	119566	143891	2.42723	2.43 [1.40-4.20]	-0.694434	0.148866	-0.694 [-0.939, -0.450]	1.55e-06	2.42723	2.43 [1.40-4.20]	0.00653
358	2.2	canonical_genes	ldlbinarizedhighthresholdprevalence20	LDL Cholesterol (high threshold, prevalence=20%)	ldlbinarizedhighthresholdprevalence20	p26250_zscore_resid	pLoF	0.001	high_outlier	LDLR	65878	263513	0.25	0.75	7330	26328	75018	56020	36	56	11	9	7319	26319	21	14	55999	75004	4.39509	4.40 [2.10-9.21]	-0.694434	0.148866	-0.694 [-0.939, -0.450]	1.55e-06	4.39509	4.40 [2.10-9.21]	0.0012
359	2.2	canonical_genes	ldlbinarizedhighthresholdprevalence20	LDL Cholesterol (high threshold, prevalence=20%)	ldlbinarizedhighthresholdprevalence20	p26250_zscore_resid	pLoF	0.001	high_outlier	LDLR	65878	263513	0.1	0.9	1839	11976	31100	20964	36	56	7	2	1832	11974	8	5	20956	31095	22.8761	22.9 [6.11-85.6]	-0.694434	0.148866	-0.694 [-0.939, -0.450]	1.55e-06	22.8761	22.9 [6.11-85.6]	2.06e-05
291	2.2	canonical_genes	ldlbinarizedlowthresholdprevalence5	LDL Cholesterol (low threshold, prevalence=5%)	ldlbinarizedlowthresholdprevalence5	flipped_p26250_zscore_resid	pLoF	0.001	high_outlier	APOB	16470	312921	0.5	0.5	5588	10882	159107	153814	366	404	154	212	5434	10670	174	230	153640	158877	1.42636	1.43 [1.20-1.70]	-0.263801	0.0586831	-0.264 [-0.360, -0.167]	3.5e-06	1.42636	1.43 [1.20-1.70]	0.000625
292	2.2	canonical_genes	ldlbinarizedlowthresholdprevalence5	LDL Cholesterol (low threshold, prevalence=5%)	ldlbinarizedlowthresholdprevalence5	flipped_p26250_zscore_resid	pLoF	0.001	high_outlier	APOB	16470	312921	0.25	0.75	2422	6872	79926	75476	366	404	59	121	2363	6751	77	127	75399	79799	1.39306	1.39 [1.07-1.81]	-0.263801	0.0586831	-0.264 [-0.360, -0.167]	3.5e-06	1.39306	1.39 [1.07-1.81]	0.0254
293	2.2	canonical_genes	ldlbinarizedlowthresholdprevalence5	LDL Cholesterol (low threshold, prevalence=5%)	ldlbinarizedlowthresholdprevalence5	flipped_p26250_zscore_resid	pLoF	0.001	high_outlier	APOB	16470	312921	0.1	0.9	844	3668	32095	29272	366	404	21	45	823	3623	26	59	29246	32036	2.05435	2.05 [1.32-3.19]	-0.263801	0.0586831	-0.264 [-0.360, -0.167]	3.5e-06	2.05435	2.05 [1.32-3.19]	0.00706
273	2.2	canonical_genes	ldlbinarizedlowthresholdprevalence1	LDL Cholesterol (low threshold, prevalence=1%)	ldlbinarizedlowthresholdprevalence1	flipped_p26250_zscore_resid	pLoF	0.001	high_outlier	ldlbinarizedlowthresholdprevalence1-high_outlier_canonical_genes	3294	326097	0.5	0.5	893	2401	163802	162295	246	1013	86	160	807	2241	465	548	161830	163254	1.49261	1.49 [1.19-1.88]	-0.334038	0.0745945	-0.334 [-0.457, -0.211]	3.89e-06	1.49261	1.49 [1.19-1.88]	0.003
274	2.2	canonical_genes	ldlbinarizedlowthresholdprevalence1	LDL Cholesterol (low threshold, prevalence=1%)	ldlbinarizedlowthresholdprevalence1	flipped_p26250_zscore_resid	pLoF	0.001	high_outlier	ldlbinarizedlowthresholdprevalence1-high_outlier_canonical_genes	3294	326097	0.25	0.75	344	1592	82004	80756	246	1013	28	91	316	1501	219	278	80537	81726	1.46154	1.46 [1.01-2.12]	-0.334038	0.0745945	-0.334 [-0.457, -0.211]	3.89e-06	1.46154	1.46 [1.01-2.12]	0.0613
275	2.2	canonical_genes	ldlbinarizedlowthresholdprevalence1	LDL Cholesterol (low threshold, prevalence=1%)	ldlbinarizedlowthresholdprevalence1	flipped_p26250_zscore_resid	pLoF	0.001	high_outlier	ldlbinarizedlowthresholdprevalence1-high_outlier_canonical_genes	3294	326097	0.1	0.9	111	913	32828	32027	246	1013	12	41	99	872	76	122	31951	32706	2.57797	2.58 [1.46-4.55]	-0.334038	0.0745945	-0.334 [-0.457, -0.211]	3.89e-06	2.57797	2.58 [1.46-4.55]	0.00823
315	2.2	canonical_genes	ldlbinarizedlowthresholdprevalence10	LDL Cholesterol (low threshold, prevalence=10%)	ldlbinarizedlowthresholdprevalence10	flipped_p26250_zscore_resid	pLoF	0.001	high_outlier	APOB	32939	296452	0.5	0.5	11787	21152	152908	143544	413	357	182	231	11605	20921	155	202	143389	152706	1.42035	1.42 [1.21-1.67]	-0.241549	0.0542764	-0.242 [-0.331, -0.152]	4.3e-06	1.42035	1.42 [1.21-1.67]	0.000293
316	2.2	canonical_genes	ldlbinarizedlowthresholdprevalence10	LDL Cholesterol (low threshold, prevalence=10%)	ldlbinarizedlowthresholdprevalence10	flipped_p26250_zscore_resid	pLoF	0.001	high_outlier	APOB	32939	296452	0.25	0.75	5277	13127	77071	69221	413	357	73	131	5204	12996	67	113	69154	76958	1.39163	1.39 [1.09-1.77]	-0.241549	0.0542764	-0.242 [-0.331, -0.152]	4.3e-06	1.39163	1.39 [1.09-1.77]	0.016
317	2.2	canonical_genes	ldlbinarizedlowthresholdprevalence10	LDL Cholesterol (low threshold, prevalence=10%)	ldlbinarizedlowthresholdprevalence10	flipped_p26250_zscore_resid	pLoF	0.001	high_outlier	APOB	32939	296452	0.1	0.9	1873	6762	31066	26178	413	357	28	49	1845	6713	22	52	26156	31014	2.07913	2.08 [1.40-3.08]	-0.241549	0.0542764	-0.242 [-0.331, -0.152]	4.3e-06	2.07913	2.08 [1.40-3.08]	0.00222
345	2.2	canonical_genes	ldlbinarizedlowthresholdprevalence20	LDL Cholesterol (low threshold, prevalence=20%)	ldlbinarizedlowthresholdprevalence20	flipped_p26250_zscore_resid	pLoF	0.001	high_outlier	ldlbinarizedlowthresholdprevalence20-high_outlier_canonical_genes	65878	263513	0.5	0.5	24588	41290	140107	123406	730	529	314	416	24274	40874	209	320	123197	139787	1.27099	1.27 [1.12-1.44]	-0.165358	0.0397963	-0.165 [-0.231, -0.0999]	1.63e-05	1.27099	1.27 [1.12-1.44]	0.000865
346	2.2	canonical_genes	ldlbinarizedlowthresholdprevalence20	LDL Cholesterol (low threshold, prevalence=20%)	ldlbinarizedlowthresholdprevalence20	flipped_p26250_zscore_resid	pLoF	0.001	high_outlier	ldlbinarizedlowthresholdprevalence20-high_outlier_canonical_genes	65878	263513	0.25	0.75	11066	24751	71282	57597	730	529	138	225	10928	24526	85	168	57512	71114	1.37652	1.38 [1.15-1.65]	-0.165358	0.0397963	-0.165 [-0.231, -0.0999]	1.63e-05	1.37652	1.38 [1.15-1.65]	0.0022
347	2.2	canonical_genes	ldlbinarizedlowthresholdprevalence20	LDL Cholesterol (low threshold, prevalence=20%)	ldlbinarizedlowthresholdprevalence20	flipped_p26250_zscore_resid	pLoF	0.001	high_outlier	ldlbinarizedlowthresholdprevalence20-high_outlier_canonical_genes	65878	263513	0.1	0.9	4064	12221	28875	20719	730	529	49	95	4015	12126	22	85	20697	28790	1.55777	1.56 [1.16-2.08]	-0.165358	0.0397963	-0.165 [-0.231, -0.0999]	1.63e-05	1.55777	1.56 [1.16-2.08]	0.00901
309	2.2	canonical_genes	ldlbinarizedhighthresholdprevalence5	LDL Cholesterol (high threshold, prevalence=5%)	ldlbinarizedhighthresholdprevalence5	p26250_zscore_resid	pLoF	0.001	high_outlier	LDLR	16470	312921	0.5	0.5	3824	12646	160871	152050	25	67	11	14	3813	12632	33	34	152017	160837	2.60297	2.60 [1.34-5.05]	-0.725725	0.175906	-0.726 [-1.02, -0.436]	1.86e-05	2.60297	2.60 [1.34-5.05]	0.0174
310	2.2	canonical_genes	ldlbinarizedhighthresholdprevalence5	LDL Cholesterol (high threshold, prevalence=5%)	ldlbinarizedhighthresholdprevalence5	p26250_zscore_resid	pLoF	0.001	high_outlier	LDLR	16470	312921	0.25	0.75	1152	8195	81196	74153	25	67	5	6	1147	8189	24	20	74129	81176	5.94958	5.95 [2.19-16.1]	-0.725725	0.175906	-0.726 [-1.02, -0.436]	1.86e-05	5.94958	5.95 [2.19-16.1]	0.00686
311	2.2	canonical_genes	ldlbinarizedhighthresholdprevalence5	LDL Cholesterol (high threshold, prevalence=5%)	ldlbinarizedhighthresholdprevalence5	p26250_zscore_resid	pLoF	0.001	high_outlier	LDLR	16470	312921	0.1	0.9	263	4153	32676	28787	25	67	3	0	260	4153	10	9	28777	32667	95.8385	95.8 [7.75-1180]	-0.725725	0.175906	-0.726 [-1.02, -0.436]	1.86e-05	95.8385	95.8 [7.75-1180]	0.000209
30	2.2	canonical_genes	heightbinarizedlowthresholdprevalence1	Standing Height (low threshold, prevalence=1%)	heightbinarizedlowthresholdprevalence1	flipped_p26240_zscore_resid	pLoF	0.001	high_outlier	heightbinarizedlowthresholdprevalence1-high_outlier_canonical_genes	3431	339594	0.5	0.5	401	3030	171111	168483	47	277	13	34	388	2996	148	129	168335	170982	2.9524	2.95 [1.71-5.08]	-0.558392	0.135948	-0.558 [-0.782, -0.335]	2.05e-05	2.9524	2.95 [1.71-5.08]	0.00209
31	2.2	canonical_genes	heightbinarizedlowthresholdprevalence1	Standing Height (low threshold, prevalence=1%)	heightbinarizedlowthresholdprevalence1	flipped_p26240_zscore_resid	pLoF	0.001	high_outlier	heightbinarizedlowthresholdprevalence1-high_outlier_canonical_genes	3431	339594	0.25	0.75	106	2398	85650	83359	47	277	3	22	103	2376	73	55	83286	85595	3.14563	3.15 [1.13-8.77]	-0.558392	0.135948	-0.558 [-0.782, -0.335]	2.05e-05	3.14563	3.15 [1.13-8.77]	0.0864
32	2.2	canonical_genes	heightbinarizedlowthresholdprevalence1	Standing Height (low threshold, prevalence=1%)	heightbinarizedlowthresholdprevalence1	flipped_p26240_zscore_resid	pLoF	0.001	high_outlier	heightbinarizedlowthresholdprevalence1-high_outlier_canonical_genes	3431	339594	0.1	0.9	26	1557	34277	32746	47	277	1	10	25	1547	21	20	32725	34257	6.188	6.19 [1.07-35.8]	-0.558392	0.135948	-0.558 [-0.782, -0.335]	2.05e-05	6.188	6.19 [1.07-35.8]	0.167
267	2.2	canonical_genes	ldlbinarizedlowthresholdprevalence1	LDL Cholesterol (low threshold, prevalence=1%)	ldlbinarizedlowthresholdprevalence1	flipped_p26250_zscore_resid	pLoF	0.001	high_outlier	APOB	3294	326097	0.5	0.5	893	2401	163802	162295	210	560	74	136	819	2265	250	310	162045	163492	1.50479	1.50 [1.18-1.93]	-0.327583	0.0803043	-0.328 [-0.460, -0.195]	2.31e-05	1.50479	1.50 [1.18-1.93]	0.00462
268	2.2	canonical_genes	ldlbinarizedlowthresholdprevalence1	LDL Cholesterol (low threshold, prevalence=1%)	ldlbinarizedlowthresholdprevalence1	flipped_p26250_zscore_resid	pLoF	0.001	high_outlier	APOB	3294	326097	0.25	0.75	344	1592	82004	80756	210	560	21	77	323	1515	121	165	80635	81839	1.2792	1.28 [0.843-1.94]	-0.327583	0.0803043	-0.328 [-0.460, -0.195]	2.31e-05	1.2792	1.28 [0.843-1.94]	0.199
269	2.2	canonical_genes	ldlbinarizedlowthresholdprevalence1	LDL Cholesterol (low threshold, prevalence=1%)	ldlbinarizedlowthresholdprevalence1	flipped_p26250_zscore_resid	pLoF	0.001	high_outlier	APOB	3294	326097	0.1	0.9	111	913	32828	32027	210	560	8	31	103	882	40	72	31987	32756	2.20983	2.21 [1.13-4.34]	-0.327583	0.0803043	-0.328 [-0.460, -0.195]	2.31e-05	2.20983	2.21 [1.13-4.34]	0.0513
339	2.2	canonical_genes	ldlbinarizedlowthresholdprevalence20	LDL Cholesterol (low threshold, prevalence=20%)	ldlbinarizedlowthresholdprevalence20	flipped_p26250_zscore_resid	pLoF	0.001	high_outlier	APOB	65878	263513	0.5	0.5	24588	41290	140107	123406	465	305	210	255	24378	41035	131	174	123275	139933	1.38623	1.39 [1.19-1.62]	-0.201251	0.0497621	-0.201 [-0.283, -0.119]	2.63e-05	1.38623	1.39 [1.19-1.62]	0.00031
340	2.2	canonical_genes	ldlbinarizedlowthresholdprevalence20	LDL Cholesterol (low threshold, prevalence=20%)	ldlbinarizedlowthresholdprevalence20	flipped_p26250_zscore_resid	pLoF	0.001	high_outlier	APOB	65878	263513	0.25	0.75	11066	24751	71282	57597	465	305	87	142	10979	24609	56	99	57541	71183	1.37329	1.37 [1.10-1.72]	-0.201251	0.0497621	-0.201 [-0.283, -0.119]	2.63e-05	1.37329	1.37 [1.10-1.72]	0.013
341	2.2	canonical_genes	ldlbinarizedlowthresholdprevalence20	LDL Cholesterol (low threshold, prevalence=20%)	ldlbinarizedlowthresholdprevalence20	flipped_p26250_zscore_resid	pLoF	0.001	high_outlier	APOB	65878	263513	0.1	0.9	4064	12221	28875	20719	465	305	32	54	4032	12167	17	48	20702	28827	1.78821	1.79 [1.24-2.58]	-0.201251	0.0497621	-0.201 [-0.283, -0.119]	2.63e-05	1.78821	1.79 [1.24-2.58]	0.00772
297	2.2	canonical_genes	ldlbinarizedlowthresholdprevalence5	LDL Cholesterol (low threshold, prevalence=5%)	ldlbinarizedlowthresholdprevalence5	flipped_p26250_zscore_resid	pLoF	0.001	high_outlier	ldlbinarizedlowthresholdprevalence5-high_outlier_canonical_genes	16470	312921	0.5	0.5	5588	10882	159107	153814	480	779	193	287	5395	10595	338	441	153476	158666	1.32064	1.32 [1.13-1.54]	-0.204854	0.0514319	-0.205 [-0.289, -0.120]	3.42e-05	1.32064	1.32 [1.13-1.54]	0.00206
298	2.2	canonical_genes	ldlbinarizedlowthresholdprevalence5	LDL Cholesterol (low threshold, prevalence=5%)	ldlbinarizedlowthresholdprevalence5	flipped_p26250_zscore_resid	pLoF	0.001	high_outlier	ldlbinarizedlowthresholdprevalence5-high_outlier_canonical_genes	16470	312921	0.25	0.75	2422	6872	79926	75476	480	779	76	167	2346	6705	143	230	75333	79696	1.30067	1.30 [1.03-1.64]	-0.204854	0.0514319	-0.205 [-0.289, -0.120]	3.42e-05	1.30067	1.30 [1.03-1.64]	0.0375
299	2.2	canonical_genes	ldlbinarizedlowthresholdprevalence5	LDL Cholesterol (low threshold, prevalence=5%)	ldlbinarizedlowthresholdprevalence5	flipped_p26250_zscore_resid	pLoF	0.001	high_outlier	ldlbinarizedlowthresholdprevalence5-high_outlier_canonical_genes	16470	312921	0.1	0.9	844	3668	32095	29272	480	779	30	75	814	3593	42	104	29230	31991	1.7656	1.77 [1.23-2.53]	-0.204854	0.0514319	-0.205 [-0.289, -0.120]	3.42e-05	1.7656	1.77 [1.23-2.53]	0.0084
321	2.2	canonical_genes	ldlbinarizedlowthresholdprevalence10	LDL Cholesterol (low threshold, prevalence=10%)	ldlbinarizedlowthresholdprevalence10	flipped_p26250_zscore_resid	pLoF	0.001	high_outlier	ldlbinarizedlowthresholdprevalence10-high_outlier_canonical_genes	32939	296452	0.5	0.5	11787	21152	152908	143544	590	669	243	347	11544	20805	278	391	143266	152517	1.26208	1.26 [1.10-1.45]	-0.179091	0.045538	-0.179 [-0.254, -0.104]	4.21e-05	1.26208	1.26 [1.10-1.45]	0.0035
322	2.2	canonical_genes	ldlbinarizedlowthresholdprevalence10	LDL Cholesterol (low threshold, prevalence=10%)	ldlbinarizedlowthresholdprevalence10	flipped_p26250_zscore_resid	pLoF	0.001	high_outlier	ldlbinarizedlowthresholdprevalence10-high_outlier_canonical_genes	32939	296452	0.25	0.75	5277	13127	77071	69221	590	669	102	198	5175	12929	112	204	69109	76867	1.28703	1.29 [1.05-1.58]	-0.179091	0.045538	-0.179 [-0.254, -0.104]	4.21e-05	1.28703	1.29 [1.05-1.58]	0.0245
323	2.2	canonical_genes	ldlbinarizedlowthresholdprevalence10	LDL Cholesterol (low threshold, prevalence=10%)	ldlbinarizedlowthresholdprevalence10	flipped_p26250_zscore_resid	pLoF	0.001	high_outlier	ldlbinarizedlowthresholdprevalence10-high_outlier_canonical_genes	32939	296452	0.1	0.9	1873	6762	31066	26178	590	669	41	85	1832	6677	32	93	26146	30973	1.75801	1.76 [1.28-2.41]	-0.179091	0.045538	-0.179 [-0.254, -0.104]	4.21e-05	1.75801	1.76 [1.28-2.41]	0.00296
150	2.2	canonical_genes	heightbinarizedlowthresholdprevalence10	Standing Height (low threshold, prevalence=10%)	heightbinarizedlowthresholdprevalence10	flipped_p26240_zscore_resid	pLoF	0.001	high_outlier	ACAN	34303	308722	0.5	0.5	5726	28577	165786	142936	44	36	17	27	5709	28550	19	17	142917	165769	3.1487	3.15 [1.89-5.24]	-0.505833	0.129486	-0.506 [-0.719, -0.293]	4.69e-05	3.1487	3.15 [1.89-5.24]	0.00042
151	2.2	canonical_genes	heightbinarizedlowthresholdprevalence10	Standing Height (low threshold, prevalence=10%)	heightbinarizedlowthresholdprevalence10	flipped_p26240_zscore_resid	pLoF	0.001	high_outlier	ACAN	34303	308722	0.25	0.75	1504	19997	84252	65760	44	36	6	15	1498	19982	10	8	65750	84244	5.33565	5.34 [2.41-11.8]	-0.505833	0.129486	-0.506 [-0.719, -0.293]	4.69e-05	5.33565	5.34 [2.41-11.8]	0.00252
152	2.2	canonical_genes	heightbinarizedlowthresholdprevalence10	Standing Height (low threshold, prevalence=10%)	heightbinarizedlowthresholdprevalence10	flipped_p26240_zscore_resid	pLoF	0.001	high_outlier	ACAN	34303	308722	0.1	0.9	311	11128	33992	23175	44	36	2	6	309	11122	1	5	23174	33987	11.9978	12.0 [3.12-46.1]	-0.505833	0.129486	-0.506 [-0.719, -0.293]	4.69e-05	11.9978	12.0 [3.12-46.1]	0.0185
333	2.2	canonical_genes	ldlbinarizedhighthresholdprevalence10	LDL Cholesterol (high threshold, prevalence=10%)	ldlbinarizedhighthresholdprevalence10	p26250_zscore_resid	pLoF	0.001	high_outlier	LDLR	32939	296452	0.5	0.5	8836	24103	155859	140593	28	64	12	16	8824	24087	31	33	140562	155826	2.04729	2.05 [1.09-3.84]	-0.637378	0.166739	-0.637 [-0.912, -0.363]	6.61e-05	2.04729	2.05 [1.09-3.84]	0.0488
334	2.2	canonical_genes	ldlbinarizedhighthresholdprevalence10	LDL Cholesterol (high threshold, prevalence=10%)	ldlbinarizedhighthresholdprevalence10	p26250_zscore_resid	pLoF	0.001	high_outlier	LDLR	32939	296452	0.25	0.75	2813	14896	79535	67452	28	64	6	8	2807	14888	22	19	67430	79516	3.97791	3.98 [1.64-9.68]	-0.637378	0.166739	-0.637 [-0.912, -0.363]	6.61e-05	3.97791	3.98 [1.64-9.68]	0.0152
335	2.2	canonical_genes	ldlbinarizedhighthresholdprevalence10	LDL Cholesterol (high threshold, prevalence=10%)	ldlbinarizedhighthresholdprevalence10	p26250_zscore_resid	pLoF	0.001	high_outlier	LDLR	32939	296452	0.1	0.9	651	7182	32288	25758	28	64	4	1	647	7181	9	8	25749	32280	44.3957	44.4 [7.05-280]	-0.637378	0.166739	-0.637 [-0.912, -0.363]	6.61e-05	44.3957	44.4 [7.05-280]	0.000221
156	2.2	canonical_genes	heightbinarizedlowthresholdprevalence10	Standing Height (low threshold, prevalence=10%)	heightbinarizedlowthresholdprevalence10	flipped_p26240_zscore_resid	pLoF	0.001	high_outlier	IGF1R	34303	308722	0.5	0.5	5726	28577	165786	142936	26	40	12	14	5714	28563	22	18	142914	165768	4.28466	4.28 [2.24-8.19]	-0.591361	0.168409	-0.591 [-0.868, -0.314]	0.000223	4.28466	4.28 [2.24-8.19]	0.00044
157	2.2	canonical_genes	heightbinarizedlowthresholdprevalence10	Standing Height (low threshold, prevalence=10%)	heightbinarizedlowthresholdprevalence10	flipped_p26240_zscore_resid	pLoF	0.001	high_outlier	IGF1R	34303	308722	0.25	0.75	1504	19997	84252	65760	26	40	3	7	1501	19990	11	9	65749	84243	5.70762	5.71 [1.83-17.8]	-0.591361	0.168409	-0.591 [-0.868, -0.314]	0.000223	5.70762	5.71 [1.83-17.8]	0.0283
158	2.2	canonical_genes	heightbinarizedlowthresholdprevalence10	Standing Height (low threshold, prevalence=10%)	heightbinarizedlowthresholdprevalence10	flipped_p26240_zscore_resid	pLoF	0.001	high_outlier	IGF1R	34303	308722	0.1	0.9	311	11128	33992	23175	26	40	0	3	311	11125	2	1	23173	33991	5.96195	5.96 [0.482-73.7]	-0.591361	0.168409	-0.591 [-0.868, -0.314]	0.000223	5.96195	5.96 [0.482-73.7]	1
228	2.2	canonical_genes	heightbinarizedlowthresholdprevalence20	Standing Height (low threshold, prevalence=20%)	heightbinarizedlowthresholdprevalence20	flipped_p26240_zscore_resid	pLoF	0.001	high_outlier	heightbinarizedlowthresholdprevalence20-high_outlier_canonical_genes	68605	274420	0.5	0.5	14888	53717	156624	117796	172	152	52	120	14836	53597	62	90	117734	156534	1.56547	1.57 [1.19-2.06]	-0.224193	0.0655188	-0.224 [-0.332, -0.116]	0.000311	1.56547	1.57 [1.19-2.06]	0.00555
229	2.2	canonical_genes	heightbinarizedlowthresholdprevalence20	Standing Height (low threshold, prevalence=20%)	heightbinarizedlowthresholdprevalence20	flipped_p26240_zscore_resid	pLoF	0.001	high_outlier	heightbinarizedlowthresholdprevalence20-high_outlier_canonical_genes	68605	274420	0.25	0.75	4281	34972	81475	50785	172	152	16	71	4265	34901	24	42	50761	81433	1.84408	1.84 [1.17-2.91]	-0.224193	0.0655188	-0.224 [-0.332, -0.116]	0.000311	1.84408	1.84 [1.17-2.91]	0.0251
230	2.2	canonical_genes	heightbinarizedlowthresholdprevalence20	Standing Height (low threshold, prevalence=20%)	heightbinarizedlowthresholdprevalence20	flipped_p26240_zscore_resid	pLoF	0.001	high_outlier	heightbinarizedlowthresholdprevalence20-high_outlier_canonical_genes	68605	274420	0.1	0.9	926	17867	33377	16436	172	152	4	28	922	17839	3	17	16433	33360	2.76402	2.76 [1.15-6.67]	-0.224193	0.0655188	-0.224 [-0.332, -0.116]	0.000311	2.76402	2.76 [1.15-6.67]	0.0706
252	2.2	canonical_genes	heightbinarizedhighthresholdprevalence20	Standing Height (high threshold, prevalence=20%)	heightbinarizedhighthresholdprevalence20	p26240_zscore_resid	pLoF	0.001	high_outlier	FBN1	68605	274420	0.5	0.5	14174	54431	157338	117082	13	8	5	8	14169	54423	4	4	117078	157334	2.40062	2.40 [0.940-6.13]	-0.674726	0.235145	-0.675 [-1.06, -0.288]	0.00206	2.40062	2.40 [0.940-6.13]	0.111
253	2.2	canonical_genes	heightbinarizedhighthresholdprevalence20	Standing Height (high threshold, prevalence=20%)	heightbinarizedhighthresholdprevalence20	p26240_zscore_resid	pLoF	0.001	high_outlier	FBN1	68605	274420	0.25	0.75	3883	35909	81873	49848	13	8	2	3	3881	35906	2	0	49846	81873	6.16783	6.17 [1.37-27.7]	-0.674726	0.235145	-0.675 [-1.06, -0.288]	0.00206	6.16783	6.17 [1.37-27.7]	0.078
254	2.2	canonical_genes	heightbinarizedhighthresholdprevalence20	Standing Height (high threshold, prevalence=20%)	heightbinarizedhighthresholdprevalence20	p26240_zscore_resid	pLoF	0.001	high_outlier	FBN1	68605	274420	0.1	0.9	816	18270	33487	16033	13	8	1	1	815	18269	0	0	16033	33487	22.416	22.4 [2.19-230]	-0.674726	0.235145	-0.675 [-1.06, -0.288]	0.00206	22.416	22.4 [2.19-230]	0.0837
90	2.2	canonical_genes	heightbinarizedlowthresholdprevalence5	Standing Height (low threshold, prevalence=5%)	heightbinarizedlowthresholdprevalence5	flipped_p26240_zscore_resid	pLoF	0.001	high_outlier	IGF1R	17152	325873	0.5	0.5	2434	14718	169078	156795	16	50	7	9	2427	14709	27	23	156768	169055	4.71378	4.71 [2.06-10.8]	-0.616095	0.21916	-0.616 [-0.977, -0.256]	0.00247	4.71378	4.71 [2.06-10.8]	0.00405
91	2.2	canonical_genes	heightbinarizedlowthresholdprevalence5	Standing Height (low threshold, prevalence=5%)	heightbinarizedlowthresholdprevalence5	flipped_p26240_zscore_resid	pLoF	0.001	high_outlier	IGF1R	17152	325873	0.25	0.75	652	10844	85104	74913	16	50	1	4	651	10840	14	11	74899	85093	4.16283	4.16 [0.661-26.2]	-0.616095	0.21916	-0.616 [-0.977, -0.256]	0.00247	4.16283	4.16 [0.661-26.2]	0.253
92	2.2	canonical_genes	heightbinarizedlowthresholdprevalence5	Standing Height (low threshold, prevalence=5%)	heightbinarizedlowthresholdprevalence5	flipped_p26240_zscore_resid	pLoF	0.001	high_outlier	IGF1R	17152	325873	0.1	0.9	121	6456	34182	27847	16	50	0	3	121	6453	2	1	27845	34181	8.88843	8.89 [0.717-110]	-0.616095	0.21916	-0.616 [-0.977, -0.256]	0.00247	8.88843	8.89 [0.717-110]	1
129	2.2	canonical_genes	heightbinarizedhighthresholdprevalence5	Standing Height (high threshold, prevalence=5%)	heightbinarizedhighthresholdprevalence5	p26240_zscore_resid	pLoF	0.001	high_outlier	heightbinarizedhighthresholdprevalence5-high_outlier_canonical_genes	17152	325873	0.5	0.5	1936	15216	169576	156297	8	83	3	5	1933	15211	45	38	156252	169538	4.72147	4.72 [1.42-15.7]	-0.816742	0.2966	-0.817 [-1.30, -0.329]	0.00295	4.72147	4.72 [1.42-15.7]	0.052
130	2.2	canonical_genes	heightbinarizedhighthresholdprevalence5	Standing Height (high threshold, prevalence=5%)	heightbinarizedhighthresholdprevalence5	p26240_zscore_resid	pLoF	0.001	high_outlier	heightbinarizedhighthresholdprevalence5-high_outlier_canonical_genes	17152	325873	0.25	0.75	405	11563	85351	74194	8	83	0	2	405	11561	24	15	74170	85336	7.13642	7.14 [0.529-96.3]	-0.816742	0.2966	-0.817 [-1.30, -0.329]	0.00295	7.13642	7.14 [0.529-96.3]	1
131	2.2	canonical_genes	heightbinarizedhighthresholdprevalence5	Standing Height (high threshold, prevalence=5%)	heightbinarizedhighthresholdprevalence5	p26240_zscore_resid	pLoF	0.001	high_outlier	heightbinarizedhighthresholdprevalence5-high_outlier_canonical_genes	17152	325873	0.1	0.9	59	6945	34244	27358	8	83	0	1	59	6944	8	7	27350	34237	58.8475	58.8 [3.38-1020]	-0.816742	0.2966	-0.817 [-1.30, -0.329]	0.00295	58.8475	58.8 [3.38-1020]	1
120	2.2	canonical_genes	heightbinarizedhighthresholdprevalence5	Standing Height (high threshold, prevalence=5%)	heightbinarizedhighthresholdprevalence5	p26240_zscore_resid	pLoF	0.001	high_outlier	FBN1	17152	325873	0.5	0.5	1936	15216	169576	156297	6	15	2	4	1934	15212	8	7	156289	169569	3.93278	3.93 [0.946-16.4]	-0.933035	0.342466	-0.933 [-1.50, -0.370]	0.00322	3.93278	3.93 [0.946-16.4]	0.14
121	2.2	canonical_genes	heightbinarizedhighthresholdprevalence5	Standing Height (high threshold, prevalence=5%)	heightbinarizedhighthresholdprevalence5	p26240_zscore_resid	pLoF	0.001	high_outlier	FBN1	17152	325873	0.25	0.75	405	11563	85351	74194	6	15	0	1	405	11562	4	2	74190	85349	14.2741	14.3 [0.826-247]	-0.933035	0.342466	-0.933 [-1.50, -0.370]	0.00322	14.2741	14.3 [0.826-247]	1
122	2.2	canonical_genes	heightbinarizedhighthresholdprevalence5	Standing Height (high threshold, prevalence=5%)	heightbinarizedhighthresholdprevalence5	p26240_zscore_resid	pLoF	0.001	high_outlier	FBN1	17152	325873	0.1	0.9	59	6945	34244	27358	6	15	0	0	59	6945	1	1	27357	34243	117.712	118 [4.36-3180]	-0.933035	0.342466	-0.933 [-1.50, -0.370]	0.00322	117.712	118 [4.36-3180]	1
216	2.2	canonical_genes	heightbinarizedlowthresholdprevalence20	Standing Height (low threshold, prevalence=20%)	heightbinarizedlowthresholdprevalence20	flipped_p26240_zscore_resid	pLoF	0.001	high_outlier	ACAN	68605	274420	0.5	0.5	14888	53717	156624	117796	52	28	18	34	14870	53683	12	16	117784	156608	1.91126	1.91 [1.18-3.09]	-0.323865	0.119059	-0.324 [-0.520, -0.128]	0.00326	1.91126	1.91 [1.18-3.09]	0.0222
217	2.2	canonical_genes	heightbinarizedlowthresholdprevalence20	Standing Height (low threshold, prevalence=20%)	heightbinarizedlowthresholdprevalence20	flipped_p26240_zscore_resid	pLoF	0.001	high_outlier	ACAN	68605	274420	0.25	0.75	4281	34972	81475	50785	52	28	7	18	4274	34954	7	7	50778	81468	3.18045	3.18 [1.53-6.62]	-0.323865	0.119059	-0.324 [-0.520, -0.128]	0.00326	3.18045	3.18 [1.53-6.62]	0.0149
218	2.2	canonical_genes	heightbinarizedlowthresholdprevalence20	Standing Height (low threshold, prevalence=20%)	heightbinarizedlowthresholdprevalence20	flipped_p26240_zscore_resid	pLoF	0.001	high_outlier	ACAN	68605	274420	0.1	0.9	926	17867	33377	16436	52	28	2	6	924	17861	1	5	16435	33372	6.44336	6.44 [1.68-24.7]	-0.323865	0.119059	-0.324 [-0.520, -0.128]	0.00326	6.44336	6.44 [1.68-24.7]	0.0557
351	2.2	canonical_genes	ldlbinarizedhighthresholdprevalence20	LDL Cholesterol (high threshold, prevalence=20%)	ldlbinarizedhighthresholdprevalence20	p26250_zscore_resid	pLoF	0.001	low_outlier	PCSK9	65878	263513	0.5	0.5	20778	45100	143917	119596	10	482	2	8	20776	45092	244	238	119352	143679	1.23417	1.23 [1.06-1.43]	0.121679	0.045285	0.122 [0.0472, 0.196]	0.00361	1.23417	1.23 [1.06-1.43]	0.0119
352	2.2	canonical_genes	ldlbinarizedhighthresholdprevalence20	LDL Cholesterol (high threshold, prevalence=20%)	ldlbinarizedhighthresholdprevalence20	p26250_zscore_resid	pLoF	0.001	low_outlier	PCSK9	65878	263513	0.25	0.75	7330	26328	75018	56020	10	482	1	4	7329	26324	117	112	55903	74906	1.39975	1.40 [1.13-1.74]	0.121679	0.045285	0.122 [0.0472, 0.196]	0.00361	1.39975	1.40 [1.13-1.74]	0.00666
353	2.2	canonical_genes	ldlbinarizedhighthresholdprevalence20	LDL Cholesterol (high threshold, prevalence=20%)	ldlbinarizedhighthresholdprevalence20	p26250_zscore_resid	pLoF	0.001	low_outlier	PCSK9	65878	263513	0.1	0.9	1839	11976	31100	20964	10	482	0	1	1839	11975	54	46	20910	31054	1.74341	1.74 [1.25-2.43]	0.121679	0.045285	0.122 [0.0472, 0.196]	0.00361	1.74341	1.74 [1.25-2.43]	0.00374
195	2.2	canonical_genes	heightbinarizedhighthresholdprevalence10	Standing Height (high threshold, prevalence=10%)	heightbinarizedhighthresholdprevalence10	p26240_zscore_resid	pLoF	0.001	high_outlier	heightbinarizedhighthresholdprevalence10-high_outlier_canonical_genes	34303	308722	0.5	0.5	5122	29181	166390	142332	19	72	6	13	5116	29168	37	35	142295	166355	2.63138	2.63 [1.17-5.93]	-0.505016	0.193036	-0.505 [-0.823, -0.187]	0.00445	2.63138	2.63 [1.17-5.93]	0.0526
196	2.2	canonical_genes	heightbinarizedhighthresholdprevalence10	Standing Height (high threshold, prevalence=10%)	heightbinarizedhighthresholdprevalence10	p26240_zscore_resid	pLoF	0.001	high_outlier	heightbinarizedhighthresholdprevalence10-high_outlier_canonical_genes	34303	308722	0.25	0.75	1233	20810	84523	64947	19	72	1	7	1232	20803	19	14	64928	84509	2.41222	2.41 [0.415-14.0]	-0.505016	0.193036	-0.505 [-0.823, -0.187]	0.00445	2.41222	2.41 [0.415-14.0]	0.369
197	2.2	canonical_genes	heightbinarizedhighthresholdprevalence10	Standing Height (high threshold, prevalence=10%)	heightbinarizedhighthresholdprevalence10	p26240_zscore_resid	pLoF	0.001	high_outlier	heightbinarizedhighthresholdprevalence10-high_outlier_canonical_genes	34303	308722	0.1	0.9	230	11544	34073	22759	19	72	1	3	229	11541	6	6	22753	34067	16.7991	16.8 [2.51-113]	-0.505016	0.193036	-0.505 [-0.823, -0.187]	0.00445	16.7991	16.8 [2.51-113]	0.0759
222	2.2	canonical_genes	heightbinarizedlowthresholdprevalence20	Standing Height (low threshold, prevalence=20%)	heightbinarizedlowthresholdprevalence20	flipped_p26240_zscore_resid	pLoF	0.001	high_outlier	IGF1R	68605	274420	0.5	0.5	14888	53717	156624	117796	35	31	13	22	14875	53695	14	17	117782	156607	2.13303	2.13 [1.20-3.79]	-0.371744	0.145104	-0.372 [-0.610, -0.133]	0.00521	2.13303	2.13 [1.20-3.79]	0.0271
223	2.2	canonical_genes	heightbinarizedlowthresholdprevalence20	Standing Height (low threshold, prevalence=20%)	heightbinarizedlowthresholdprevalence20	flipped_p26240_zscore_resid	pLoF	0.001	high_outlier	IGF1R	68605	274420	0.25	0.75	4281	34972	81475	50785	35	31	3	10	4278	34962	8	9	50777	81466	2.45175	2.45 [0.830-7.24]	-0.371744	0.145104	-0.372 [-0.610, -0.133]	0.00521	2.45175	2.45 [0.830-7.24]	0.162
224	2.2	canonical_genes	heightbinarizedlowthresholdprevalence20	Standing Height (low threshold, prevalence=20%)	heightbinarizedlowthresholdprevalence20	flipped_p26240_zscore_resid	pLoF	0.001	high_outlier	IGF1R	68605	274420	0.1	0.9	926	17867	33377	16436	35	31	0	3	926	17864	2	1	16434	33376	3.21526	3.22 [0.260-39.7]	-0.371744	0.145104	-0.372 [-0.610, -0.133]	0.00521	3.21526	3.22 [0.260-39.7]	1
186	2.2	canonical_genes	heightbinarizedhighthresholdprevalence10	Standing Height (high threshold, prevalence=10%)	heightbinarizedhighthresholdprevalence10	p26240_zscore_resid	pLoF	0.001	high_outlier	FBN1	34303	308722	0.5	0.5	5122	29181	166390	142332	9	12	2	7	5120	29174	5	7	142327	166383	1.62801	1.63 [0.435-6.09]	-0.694655	0.280437	-0.695 [-1.16, -0.233]	0.00663	1.62801	1.63 [0.435-6.09]	0.398
187	2.2	canonical_genes	heightbinarizedhighthresholdprevalence10	Standing Height (high threshold, prevalence=10%)	heightbinarizedhighthresholdprevalence10	p26240_zscore_resid	pLoF	0.001	high_outlier	FBN1	34303	308722	0.25	0.75	1233	20810	84523	64947	9	12	0	2	1233	20808	3	2	64944	84521	4.21898	4.22 [0.313-56.9]	-0.694655	0.280437	-0.695 [-1.16, -0.233]	0.00663	4.21898	4.22 [0.313-56.9]	1
188	2.2	canonical_genes	heightbinarizedhighthresholdprevalence10	Standing Height (high threshold, prevalence=10%)	heightbinarizedhighthresholdprevalence10	p26240_zscore_resid	pLoF	0.001	high_outlier	FBN1	34303	308722	0.1	0.9	230	11544	34073	22759	9	12	0	0	230	11544	1	1	22758	34072	50.1913	50.2 [1.87-1350]	-0.694655	0.280437	-0.695 [-1.16, -0.233]	0.00663	50.1913	50.2 [1.87-1350]	1
54	2.2	canonical_genes	heightbinarizedhighthresholdprevalence1	Standing Height (high threshold, prevalence=1%)	heightbinarizedhighthresholdprevalence1	p26240_zscore_resid	pLoF	0.001	high_outlier	FBN1	3431	339594	0.5	0.5	227	3204	171285	168309	3	18	1	2	226	3202	10	8	168299	171277	7.08407	7.08 [0.942-53.3]	-1.14212	0.487749	-1.14 [-1.94, -0.340]	0.00963	7.08407	7.08 [0.942-53.3]	0.186
55	2.2	canonical_genes	heightbinarizedhighthresholdprevalence1	Standing Height (high threshold, prevalence=1%)	heightbinarizedhighthresholdprevalence1	p26240_zscore_resid	pLoF	0.001	high_outlier	FBN1	3431	339594	0.25	0.75	38	2689	85718	83068	3	18	0	1	38	2688	4	2	83064	85716	35.3684	35.4 [2.02-619]	-1.14212	0.487749	-1.14 [-1.94, -0.340]	0.00963	35.3684	35.4 [2.02-619]	1
56	2.2	canonical_genes	heightbinarizedhighthresholdprevalence1	Standing Height (high threshold, prevalence=1%)	heightbinarizedhighthresholdprevalence1	p26240_zscore_resid	pLoF	0.001	high_outlier	FBN1	3431	339594	0.1	0.9	7	1849	34296	32454	3	18	0	0	7	1849	1	1	32453	34295	264.143	264 [9.28-7510]	-1.14212	0.487749	-1.14 [-1.94, -0.340]	0.00963	264.143	264 [9.28-7510]	1
63	2.2	canonical_genes	heightbinarizedhighthresholdprevalence1	Standing Height (high threshold, prevalence=1%)	heightbinarizedhighthresholdprevalence1	p26240_zscore_resid	pLoF	0.001	high_outlier	heightbinarizedhighthresholdprevalence1-high_outlier_canonical_genes	3431	339594	0.5	0.5	227	3204	171285	168309	3	88	1	2	226	3202	48	40	168261	171245	7.08407	7.08 [0.942-53.3]	-1.14212	0.487749	-1.14 [-1.94, -0.340]	0.00963	7.08407	7.08 [0.942-53.3]	0.186
64	2.2	canonical_genes	heightbinarizedhighthresholdprevalence1	Standing Height (high threshold, prevalence=1%)	heightbinarizedhighthresholdprevalence1	p26240_zscore_resid	pLoF	0.001	high_outlier	heightbinarizedhighthresholdprevalence1-high_outlier_canonical_genes	3431	339594	0.25	0.75	38	2689	85718	83068	3	88	0	1	38	2688	25	15	83043	85703	35.3684	35.4 [2.02-619]	-1.14212	0.487749	-1.14 [-1.94, -0.340]	0.00963	35.3684	35.4 [2.02-619]	1
65	2.2	canonical_genes	heightbinarizedhighthresholdprevalence1	Standing Height (high threshold, prevalence=1%)	heightbinarizedhighthresholdprevalence1	p26240_zscore_resid	pLoF	0.001	high_outlier	heightbinarizedhighthresholdprevalence1-high_outlier_canonical_genes	3431	339594	0.1	0.9	7	1849	34296	32454	3	88	0	0	7	1849	9	7	32445	34289	264.143	264 [9.28-7510]	-1.14212	0.487749	-1.14 [-1.94, -0.340]	0.00963	264.143	264 [9.28-7510]	1
81	2.2	canonical_genes	heightbinarizedlowthresholdprevalence5	Standing Height (low threshold, prevalence=5%)	heightbinarizedlowthresholdprevalence5	flipped_p26240_zscore_resid	pLoF	0.001	high_outlier	NPR2	17152	325873	0.5	0.5	2434	14718	169078	156795	25	47	7	18	2427	14700	21	26	156774	169052	2.35545	2.36 [1.13-4.91]	-0.391201	0.175389	-0.391 [-0.680, -0.103]	0.0129	2.35545	2.36 [1.13-4.91]	0.054
82	2.2	canonical_genes	heightbinarizedlowthresholdprevalence5	Standing Height (low threshold, prevalence=5%)	heightbinarizedlowthresholdprevalence5	flipped_p26240_zscore_resid	pLoF	0.001	high_outlier	NPR2	17152	325873	0.25	0.75	652	10844	85104	74913	25	47	2	13	650	10831	9	9	74904	85095	2.56355	2.56 [0.734-8.96]	-0.391201	0.175389	-0.391 [-0.680, -0.103]	0.0129	2.56355	2.56 [0.734-8.96]	0.208
83	2.2	canonical_genes	heightbinarizedlowthresholdprevalence5	Standing Height (low threshold, prevalence=5%)	heightbinarizedlowthresholdprevalence5	flipped_p26240_zscore_resid	pLoF	0.001	high_outlier	NPR2	17152	325873	0.1	0.9	121	6456	34182	27847	25	47	1	6	120	6450	2	3	27845	34179	8.95833	8.96 [1.51-53.3]	-0.391201	0.175389	-0.391 [-0.680, -0.103]	0.0129	8.95833	8.96 [1.51-53.3]	0.122
261	2.2	canonical_genes	heightbinarizedhighthresholdprevalence20	Standing Height (high threshold, prevalence=20%)	heightbinarizedhighthresholdprevalence20	p26240_zscore_resid	pLoF	0.001	high_outlier	heightbinarizedhighthresholdprevalence20-high_outlier_canonical_genes	68605	274420	0.5	0.5	14174	54431	157338	117082	31	60	12	19	14162	54412	31	29	117051	157309	2.4266	2.43 [1.32-4.45]	-0.338278	0.152298	-0.338 [-0.589, -0.0878]	0.0132	2.4266	2.43 [1.32-4.45]	0.0164
262	2.2	canonical_genes	heightbinarizedhighthresholdprevalence20	Standing Height (high threshold, prevalence=20%)	heightbinarizedhighthresholdprevalence20	p26240_zscore_resid	pLoF	0.001	high_outlier	heightbinarizedhighthresholdprevalence20-high_outlier_canonical_genes	68605	274420	0.25	0.75	3883	35909	81873	49848	31	60	5	12	3878	35897	14	10	49834	81863	3.85691	3.86 [1.61-9.26]	-0.338278	0.152298	-0.338 [-0.589, -0.0878]	0.0132	3.85691	3.86 [1.61-9.26]	0.0201
263	2.2	canonical_genes	heightbinarizedhighthresholdprevalence20	Standing Height (high threshold, prevalence=20%)	heightbinarizedhighthresholdprevalence20	p26240_zscore_resid	pLoF	0.001	high_outlier	heightbinarizedhighthresholdprevalence20-high_outlier_canonical_genes	68605	274420	0.1	0.9	816	18270	33487	16033	31	60	2	7	814	18263	2	5	16031	33482	6.41032	6.41 [1.71-24.0]	-0.338278	0.152298	-0.338 [-0.589, -0.0878]	0.0132	6.41032	6.41 [1.71-24.0]	0.0538
147	2.2	canonical_genes	heightbinarizedlowthresholdprevalence10	Standing Height (low threshold, prevalence=10%)	heightbinarizedlowthresholdprevalence10	flipped_p26240_zscore_resid	pLoF	0.001	high_outlier	NPR2	34303	308722	0.5	0.5	5726	28577	165786	142936	34	38	9	25	5717	28552	14	24	142922	165762	1.79792	1.80 [0.948-3.41]	-0.315	0.147303	-0.315 [-0.557, -0.0727]	0.0162	1.79792	1.80 [0.948-3.41]	0.101
148	2.2	canonical_genes	heightbinarizedlowthresholdprevalence10	Standing Height (low threshold, prevalence=10%)	heightbinarizedlowthresholdprevalence10	flipped_p26240_zscore_resid	pLoF	0.001	high_outlier	NPR2	34303	308722	0.25	0.75	1504	19997	84252	65760	34	38	3	16	1501	19981	6	8	65754	84244	2.49596	2.50 [0.886-7.03]	-0.315	0.147303	-0.315 [-0.557, -0.0727]	0.0162	2.49596	2.50 [0.886-7.03]	0.144
149	2.2	canonical_genes	heightbinarizedlowthresholdprevalence10	Standing Height (low threshold, prevalence=10%)	heightbinarizedlowthresholdprevalence10	flipped_p26240_zscore_resid	pLoF	0.001	high_outlier	NPR2	34303	308722	0.1	0.9	311	11128	33992	23175	34	38	1	7	310	11121	1	3	23174	33989	5.12488	5.12 [0.881-29.8]	-0.315	0.147303	-0.315 [-0.557, -0.0727]	0.0162	5.12488	5.12 [0.881-29.8]	0.198
354	2.2	canonical_genes	ldlbinarizedhighthresholdprevalence20	LDL Cholesterol (high threshold, prevalence=20%)	ldlbinarizedhighthresholdprevalence20	p26250_zscore_resid	pLoF	0.001	low_outlier	ldlbinarizedhighthresholdprevalence20-low_outlier_canonical_genes	65878	263513	0.5	0.5	20778	45100	143917	119596	91	1168	20	71	20758	45029	563	605	119033	143312	1.12039	1.12 [1.02-1.23]	0.0615253	0.029129	0.0615 [0.0136, 0.109]	0.0173	1.12039	1.12 [1.02-1.23]	0.0283
355	2.2	canonical_genes	ldlbinarizedhighthresholdprevalence20	LDL Cholesterol (high threshold, prevalence=20%)	ldlbinarizedhighthresholdprevalence20	p26250_zscore_resid	pLoF	0.001	low_outlier	ldlbinarizedhighthresholdprevalence20-low_outlier_canonical_genes	65878	263513	0.25	0.75	7330	26328	75018	56020	91	1168	4	51	7326	26277	255	306	55765	74712	1.11647	1.12 [0.971-1.28]	0.0615253	0.029129	0.0615 [0.0136, 0.109]	0.0173	1.11647	1.12 [0.971-1.28]	0.105
356	2.2	canonical_genes	ldlbinarizedhighthresholdprevalence20	LDL Cholesterol (high threshold, prevalence=20%)	ldlbinarizedhighthresholdprevalence20	p26250_zscore_resid	pLoF	0.001	low_outlier	ldlbinarizedhighthresholdprevalence20-low_outlier_canonical_genes	65878	263513	0.1	0.9	1839	11976	31100	20964	91	1168	0	25	1839	11951	109	117	20855	30983	1.38406	1.38 [1.11-1.72]	0.0615253	0.029129	0.0615 [0.0136, 0.109]	0.0173	1.38406	1.38 [1.11-1.72]	0.00907
270	2.2	canonical_genes	ldlbinarizedlowthresholdprevalence1	LDL Cholesterol (low threshold, prevalence=1%)	ldlbinarizedlowthresholdprevalence1	flipped_p26250_zscore_resid	pLoF	0.001	high_outlier	PCSK9	3294	326097	0.5	0.5	893	2401	163802	162295	39	453	14	25	879	2376	215	238	162080	163564	1.51372	1.51 [0.871-2.63]	-0.383166	0.181719	-0.383 [-0.682, -0.0842]	0.0175	1.51372	1.51 [0.871-2.63]	0.145
271	2.2	canonical_genes	ldlbinarizedlowthresholdprevalence1	LDL Cholesterol (low threshold, prevalence=1%)	ldlbinarizedlowthresholdprevalence1	flipped_p26250_zscore_resid	pLoF	0.001	high_outlier	PCSK9	3294	326097	0.25	0.75	344	1592	82004	80756	39	453	8	15	336	1577	98	113	80658	81891	2.50317	2.50 [1.21-5.18]	-0.383166	0.181719	-0.383 [-0.682, -0.0842]	0.0175	2.50317	2.50 [1.21-5.18]	0.038
272	2.2	canonical_genes	ldlbinarizedlowthresholdprevalence1	LDL Cholesterol (low threshold, prevalence=1%)	ldlbinarizedlowthresholdprevalence1	flipped_p26250_zscore_resid	pLoF	0.001	high_outlier	PCSK9	3294	326097	0.1	0.9	111	913	32828	32027	39	453	5	10	106	903	36	50	31991	32778	4.25943	4.26 [1.70-10.7]	-0.383166	0.181719	-0.383 [-0.682, -0.0842]	0.0175	4.25943	4.26 [1.70-10.7]	0.0169
87	2.2	canonical_genes	heightbinarizedlowthresholdprevalence5	Standing Height (low threshold, prevalence=5%)	heightbinarizedlowthresholdprevalence5	flipped_p26240_zscore_resid	pLoF	0.001	high_outlier	IGF1	17152	325873	0.5	0.5	2434	14718	169078	156795	4	3	1	3	2433	14715	3	0	156792	169078	2.01603	2.02 [0.302-13.5]	-0.874928	0.438216	-0.875 [-1.60, -0.154]	0.0229	2.01603	2.02 [0.302-13.5]	0.458
88	2.2	canonical_genes	heightbinarizedlowthresholdprevalence5	Standing Height (low threshold, prevalence=5%)	heightbinarizedlowthresholdprevalence5	flipped_p26240_zscore_resid	pLoF	0.001	high_outlier	IGF1	17152	325873	0.25	0.75	652	10844	85104	74913	4	3	1	2	651	10842	1	0	74912	85104	8.32719	8.33 [1.11-62.5]	-0.874928	0.438216	-0.875 [-1.60, -0.154]	0.0229	8.32719	8.33 [1.11-62.5]	0.161
89	2.2	canonical_genes	heightbinarizedlowthresholdprevalence5	Standing Height (low threshold, prevalence=5%)	heightbinarizedlowthresholdprevalence5	flipped_p26240_zscore_resid	pLoF	0.001	high_outlier	IGF1	17152	325873	0.1	0.9	121	6456	34182	27847	4	3	1	1	120	6455	0	0	27847	34182	53.7917	53.8 [5.23-553]	-0.874928	0.438216	-0.875 [-1.60, -0.154]	0.0229	53.7917	53.8 [5.23-553]	0.0365
327	2.2	canonical_genes	ldlbinarizedhighthresholdprevalence10	LDL Cholesterol (high threshold, prevalence=10%)	ldlbinarizedhighthresholdprevalence10	p26250_zscore_resid	pLoF	0.001	low_outlier	PCSK9	32939	296452	0.5	0.5	8836	24103	155859	140593	6	486	1	5	8835	24098	247	239	140346	155620	1.14595	1.15 [0.987-1.33]	0.0757914	0.0450194	0.0758 [1.74e-03, 0.150]	0.0461	1.14595	1.15 [0.987-1.33]	0.0728
328	2.2	canonical_genes	ldlbinarizedhighthresholdprevalence10	LDL Cholesterol (high threshold, prevalence=10%)	ldlbinarizedhighthresholdprevalence10	p26250_zscore_resid	pLoF	0.001	low_outlier	PCSK9	32939	296452	0.25	0.75	2813	14896	79535	67452	6	486	1	3	2812	14893	118	112	67334	79423	1.24273	1.24 [1.00-1.54]	0.0757914	0.0450194	0.0758 [1.74e-03, 0.150]	0.0461	1.24273	1.24 [1.00-1.54]	0.0569
329	2.2	canonical_genes	ldlbinarizedhighthresholdprevalence10	LDL Cholesterol (high threshold, prevalence=10%)	ldlbinarizedhighthresholdprevalence10	p26250_zscore_resid	pLoF	0.001	low_outlier	PCSK9	32939	296452	0.1	0.9	651	7182	32288	25758	6	486	0	1	651	7181	54	46	25704	32242	1.47251	1.47 [1.06-2.05]	0.0757914	0.0450194	0.0758 [1.74e-03, 0.150]	0.0461	1.47251	1.47 [1.06-2.05]	0.0334
342	2.2	canonical_genes	ldlbinarizedlowthresholdprevalence20	LDL Cholesterol (low threshold, prevalence=20%)	ldlbinarizedlowthresholdprevalence20	flipped_p26250_zscore_resid	pLoF	0.001	high_outlier	PCSK9	65878	263513	0.5	0.5	24588	41290	140107	123406	268	224	106	162	24482	41128	78	146	123328	139961	1.09921	1.10 [0.895-1.35]	-0.107055	0.0654561	-0.107 [-0.215, 6.12e-04]	0.051	1.09921	1.10 [0.895-1.35]	0.243
343	2.2	canonical_genes	ldlbinarizedlowthresholdprevalence20	LDL Cholesterol (low threshold, prevalence=20%)	ldlbinarizedlowthresholdprevalence20	flipped_p26250_zscore_resid	pLoF	0.001	high_outlier	PCSK9	65878	263513	0.25	0.75	11066	24751	71282	57597	268	224	52	84	11014	24667	29	69	57568	71213	1.38642	1.39 [1.04-1.85]	-0.107055	0.0654561	-0.107 [-0.215, 6.12e-04]	0.051	1.38642	1.39 [1.04-1.85]	0.0408
344	2.2	canonical_genes	ldlbinarizedlowthresholdprevalence20	LDL Cholesterol (low threshold, prevalence=20%)	ldlbinarizedlowthresholdprevalence20	flipped_p26250_zscore_resid	pLoF	0.001	high_outlier	PCSK9	65878	263513	0.1	0.9	4064	12221	28875	20719	268	224	18	41	4046	12180	5	37	20714	28838	1.32163	1.32 [0.829-2.11]	-0.107055	0.0654561	-0.107 [-0.215, 6.12e-04]	0.051	1.32163	1.32 [0.829-2.11]	0.199
213	2.2	canonical_genes	heightbinarizedlowthresholdprevalence20	Standing Height (low threshold, prevalence=20%)	heightbinarizedlowthresholdprevalence20	flipped_p26240_zscore_resid	pLoF	0.001	high_outlier	NPR2	68605	274420	0.5	0.5	14888	53717	156624	117796	45	27	14	31	14874	53686	8	19	117788	156605	1.63005	1.63 [0.960-2.77]	-0.20891	0.127982	-0.209 [-0.419, 1.61e-03]	0.0513	1.63005	1.63 [0.960-2.77]	0.0919
214	2.2	canonical_genes	heightbinarizedlowthresholdprevalence20	Standing Height (low threshold, prevalence=20%)	heightbinarizedlowthresholdprevalence20	flipped_p26240_zscore_resid	pLoF	0.001	high_outlier	NPR2	68605	274420	0.25	0.75	4281	34972	81475	50785	45	27	4	21	4277	34951	1	7	50784	81468	1.55654	1.56 [0.634-3.82]	-0.20891	0.127982	-0.209 [-0.419, 1.61e-03]	0.0513	1.55654	1.56 [0.634-3.82]	0.288
215	2.2	canonical_genes	heightbinarizedlowthresholdprevalence20	Standing Height (low threshold, prevalence=20%)	heightbinarizedlowthresholdprevalence20	flipped_p26240_zscore_resid	pLoF	0.001	high_outlier	NPR2	68605	274420	0.1	0.9	926	17867	33377	16436	45	27	1	8	925	17859	0	3	16436	33374	2.41338	2.41 [0.421-13.8]	-0.20891	0.127982	-0.209 [-0.419, 1.61e-03]	0.0513	2.41338	2.41 [0.421-13.8]	0.365
78	2.2	canonical_genes	heightbinarizedlowthresholdprevalence5	Standing Height (low threshold, prevalence=5%)	heightbinarizedlowthresholdprevalence5	flipped_p26240_zscore_resid	pLoF	0.001	high_outlier	SHOX	17152	325873	0.5	0.5	2434	14718	169078	156795	9	9	2	7	2432	14711	6	3	156789	169075	1.72827	1.73 [0.462-6.47]	-0.467716	0.292199	-0.468 [-0.948, 0.0129]	0.0547	1.72827	1.73 [0.462-6.47]	0.372
79	2.2	canonical_genes	heightbinarizedlowthresholdprevalence5	Standing Height (low threshold, prevalence=5%)	heightbinarizedlowthresholdprevalence5	flipped_p26240_zscore_resid	pLoF	0.001	high_outlier	SHOX	17152	325873	0.25	0.75	652	10844	85104	74913	9	9	1	4	651	10840	3	2	74910	85102	4.16283	4.16 [0.661-26.2]	-0.467716	0.292199	-0.468 [-0.948, 0.0129]	0.0547	4.16283	4.16 [0.661-26.2]	0.253
80	2.2	canonical_genes	heightbinarizedlowthresholdprevalence5	Standing Height (low threshold, prevalence=5%)	heightbinarizedlowthresholdprevalence5	flipped_p26240_zscore_resid	pLoF	0.001	high_outlier	SHOX	17152	325873	0.1	0.9	121	6456	34182	27847	9	9	0	1	121	6455	2	0	27845	34182	26.6736	26.7 [1.54-462]	-0.467716	0.292199	-0.468 [-0.948, 0.0129]	0.0547	26.6736	26.7 [1.54-462]	1
192	2.2	canonical_genes	heightbinarizedhighthresholdprevalence10	Standing Height (high threshold, prevalence=10%)	heightbinarizedhighthresholdprevalence10	p26240_zscore_resid	pLoF	0.001	high_outlier	NSD1	34303	308722	0.5	0.5	5122	29181	166390	142332	9	53	4	5	5118	29176	26	27	142306	166363	4.56053	4.56 [1.51-13.8]	-0.432673	0.280453	-0.433 [-0.894, 0.0286]	0.0614	4.56053	4.56 [1.51-13.8]	0.0334
193	2.2	canonical_genes	heightbinarizedhighthresholdprevalence10	Standing Height (high threshold, prevalence=10%)	heightbinarizedhighthresholdprevalence10	p26240_zscore_resid	pLoF	0.001	high_outlier	NSD1	34303	308722	0.25	0.75	1233	20810	84523	64947	9	53	1	4	1232	20806	13	11	64934	84512	4.222	4.22 [0.671-26.6]	-0.432673	0.280453	-0.433 [-0.894, 0.0286]	0.0614	4.222	4.22 [0.671-26.6]	0.25
194	2.2	canonical_genes	heightbinarizedhighthresholdprevalence10	Standing Height (high threshold, prevalence=10%)	heightbinarizedhighthresholdprevalence10	p26240_zscore_resid	pLoF	0.001	high_outlier	NSD1	34303	308722	0.1	0.9	230	11544	34073	22759	9	53	1	2	229	11542	4	4	22755	34069	25.2009	25.2 [3.35-190]	-0.432673	0.280453	-0.433 [-0.894, 0.0286]	0.0614	25.2009	25.2 [3.35-190]	0.0575
153	2.2	canonical_genes	heightbinarizedlowthresholdprevalence10	Standing Height (low threshold, prevalence=10%)	heightbinarizedlowthresholdprevalence10	flipped_p26240_zscore_resid	pLoF	0.001	high_outlier	IGF1	34303	308722	0.5	0.5	5726	28577	165786	142936	5	2	1	4	5725	28573	2	0	142934	165786	1.24773	1.25 [0.198-7.85]	-0.544271	0.383972	-0.544 [-1.18, 0.0873]	0.0782	1.24773	1.25 [0.198-7.85]	0.599
154	2.2	canonical_genes	heightbinarizedlowthresholdprevalence10	Standing Height (low threshold, prevalence=10%)	heightbinarizedlowthresholdprevalence10	flipped_p26240_zscore_resid	pLoF	0.001	high_outlier	IGF1	34303	308722	0.25	0.75	1504	19997	84252	65760	5	2	1	3	1503	19994	0	0	65760	84252	4.43424	4.43 [0.663-29.6]	-0.544271	0.383972	-0.544 [-1.18, 0.0873]	0.0782	4.43424	4.43 [0.663-29.6]	0.252
155	2.2	canonical_genes	heightbinarizedlowthresholdprevalence10	Standing Height (low threshold, prevalence=10%)	heightbinarizedlowthresholdprevalence10	flipped_p26240_zscore_resid	pLoF	0.001	high_outlier	IGF1	34303	308722	0.1	0.9	311	11128	33992	23175	5	2	1	1	310	11127	0	0	23175	33992	35.8935	35.9 [3.50-368]	-0.544271	0.383972	-0.544 [-1.18, 0.0873]	0.0782	35.8935	35.9 [3.50-368]	0.0536
24	2.2	canonical_genes	heightbinarizedlowthresholdprevalence1	Standing Height (low threshold, prevalence=1%)	heightbinarizedlowthresholdprevalence1	flipped_p26240_zscore_resid	pLoF	0.001	high_outlier	IGF1R	3431	339594	0.5	0.5	401	3030	171111	168483	3	63	2	1	399	3029	35	28	168448	171083	15.183	15.2 [2.02-114]	-0.70767	0.535809	-0.708 [-1.59, 0.174]	0.0933	15.183	15.2 [2.02-114]	0.0377
25	2.2	canonical_genes	heightbinarizedlowthresholdprevalence1	Standing Height (low threshold, prevalence=1%)	heightbinarizedlowthresholdprevalence1	flipped_p26240_zscore_resid	pLoF	0.001	high_outlier	IGF1R	3431	339594	0.25	0.75	106	2398	85650	83359	3	63	0	1	106	2397	17	12	83342	85638	11.3066	11.3 [0.652-196]	-0.70767	0.535809	-0.708 [-1.59, 0.174]	0.0933	11.3066	11.3 [0.652-196]	1
26	2.2	canonical_genes	heightbinarizedlowthresholdprevalence1	Standing Height (low threshold, prevalence=1%)	heightbinarizedlowthresholdprevalence1	flipped_p26240_zscore_resid	pLoF	0.001	high_outlier	IGF1R	3431	339594	0.1	0.9	26	1557	34277	32746	3	63	0	1	26	1556	4	1	32742	34276	29.9231	29.9 [1.70-526]	-0.70767	0.535809	-0.708 [-1.59, 0.174]	0.0933	29.9231	29.9 [1.70-526]	1
219	2.2	canonical_genes	heightbinarizedlowthresholdprevalence20	Standing Height (low threshold, prevalence=20%)	heightbinarizedlowthresholdprevalence20	flipped_p26240_zscore_resid	pLoF	0.001	high_outlier	IGF1	68605	274420	0.5	0.5	14888	53717	156624	117796	6	1	1	5	14887	53712	1	0	117795	156624	0.721596	0.722 [0.119-4.37]	-0.433355	0.350397	-0.433 [-1.01, 0.143]	0.108	0.721596	0.722 [0.119-4.37]	0.77
220	2.2	canonical_genes	heightbinarizedlowthresholdprevalence20	Standing Height (low threshold, prevalence=20%)	heightbinarizedlowthresholdprevalence20	flipped_p26240_zscore_resid	pLoF	0.001	high_outlier	IGF1	68605	274420	0.25	0.75	4281	34972	81475	50785	6	1	1	3	4280	34969	0	0	50785	81475	2.72344	2.72 [0.408-18.2]	-0.433355	0.350397	-0.433 [-1.01, 0.143]	0.108	2.72344	2.72 [0.408-18.2]	0.37
221	2.2	canonical_genes	heightbinarizedlowthresholdprevalence20	Standing Height (low threshold, prevalence=20%)	heightbinarizedlowthresholdprevalence20	flipped_p26240_zscore_resid	pLoF	0.001	high_outlier	IGF1	68605	274420	0.1	0.9	926	17867	33377	16436	6	1	1	1	925	17866	0	0	16436	33377	19.3146	19.3 [1.89-198]	-0.433355	0.350397	-0.433 [-1.01, 0.143]	0.108	19.3146	19.3 [1.89-198]	0.0961
303	2.2	canonical_genes	ldlbinarizedhighthresholdprevalence5	LDL Cholesterol (high threshold, prevalence=5%)	ldlbinarizedhighthresholdprevalence5	p26250_zscore_resid	pLoF	0.001	low_outlier	PCSK9	16470	312921	0.5	0.5	3824	12646	160871	152050	2	490	0	2	3824	12644	250	240	151800	160631	1.10227	1.10 [0.950-1.28]	0.0526306	0.044886	0.0526 [-0.0212, 0.126]	0.12	1.10227	1.10 [0.950-1.28]	0.151
304	2.2	canonical_genes	ldlbinarizedhighthresholdprevalence5	LDL Cholesterol (high threshold, prevalence=5%)	ldlbinarizedhighthresholdprevalence5	p26250_zscore_resid	pLoF	0.001	low_outlier	PCSK9	16470	312921	0.25	0.75	1152	8195	81196	74153	2	490	0	1	1152	8194	120	113	74033	81083	1.16307	1.16 [0.937-1.44]	0.0526306	0.044886	0.0526 [-0.0212, 0.126]	0.12	1.16307	1.16 [0.937-1.44]	0.139
305	2.2	canonical_genes	ldlbinarizedhighthresholdprevalence5	LDL Cholesterol (high threshold, prevalence=5%)	ldlbinarizedhighthresholdprevalence5	p26250_zscore_resid	pLoF	0.001	low_outlier	PCSK9	16470	312921	0.1	0.9	263	4153	32676	28787	2	490	0	0	263	4153	55	46	28732	32630	1.35786	1.36 [0.977-1.89]	0.0526306	0.044886	0.0526 [-0.0212, 0.126]	0.12	1.35786	1.36 [0.977-1.89]	0.0756
330	2.2	canonical_genes	ldlbinarizedhighthresholdprevalence10	LDL Cholesterol (high threshold, prevalence=10%)	ldlbinarizedhighthresholdprevalence10	p26250_zscore_resid	pLoF	0.001	low_outlier	ldlbinarizedhighthresholdprevalence10-low_outlier_canonical_genes	32939	296452	0.5	0.5	8836	24103	155859	140593	55	1204	10	45	8826	24058	589	615	140004	155244	1.06198	1.06 [0.966-1.17]	0.0307778	0.0286374	0.0308 [-0.0163, 0.0779]	0.141	1.06198	1.06 [0.966-1.17]	0.156
331	2.2	canonical_genes	ldlbinarizedhighthresholdprevalence10	LDL Cholesterol (high threshold, prevalence=10%)	ldlbinarizedhighthresholdprevalence10	p26250_zscore_resid	pLoF	0.001	low_outlier	ldlbinarizedhighthresholdprevalence10-low_outlier_canonical_genes	32939	296452	0.25	0.75	2813	14896	79535	67452	55	1204	3	35	2810	14861	271	307	67181	79228	1.04103	1.04 [0.907-1.19]	0.0307778	0.0286374	0.0308 [-0.0163, 0.0779]	0.141	1.04103	1.04 [0.907-1.19]	0.33
332	2.2	canonical_genes	ldlbinarizedhighthresholdprevalence10	LDL Cholesterol (high threshold, prevalence=10%)	ldlbinarizedhighthresholdprevalence10	p26250_zscore_resid	pLoF	0.001	low_outlier	ldlbinarizedhighthresholdprevalence10-low_outlier_canonical_genes	32939	296452	0.1	0.9	651	7182	32288	25758	55	1204	0	20	651	7162	114	117	25644	32171	1.22236	1.22 [0.984-1.52]	0.0307778	0.0286374	0.0308 [-0.0163, 0.0779]	0.141	1.22236	1.22 [0.984-1.52]	0.0726
126	2.2	canonical_genes	heightbinarizedhighthresholdprevalence5	Standing Height (high threshold, prevalence=5%)	heightbinarizedhighthresholdprevalence5	p26240_zscore_resid	pLoF	0.001	high_outlier	NSD1	17152	325873	0.5	0.5	1936	15216	169576	156297	2	60	1	1	1935	15215	30	30	156267	169546	7.86305	7.86 [0.768-80.5]	-0.467372	0.593217	-0.467 [-1.44, 0.508]	0.215	7.86305	7.86 [0.768-80.5]	0.213
127	2.2	canonical_genes	heightbinarizedhighthresholdprevalence5	Standing Height (high threshold, prevalence=5%)	heightbinarizedhighthresholdprevalence5	p26240_zscore_resid	pLoF	0.001	high_outlier	NSD1	17152	325873	0.25	0.75	405	11563	85351	74194	2	60	0	1	405	11562	16	12	74178	85339	14.2741	14.3 [0.826-247]	-0.467372	0.593217	-0.467 [-1.44, 0.508]	0.215	14.2741	14.3 [0.826-247]	1
128	2.2	canonical_genes	heightbinarizedhighthresholdprevalence5	Standing Height (high threshold, prevalence=5%)	heightbinarizedhighthresholdprevalence5	p26240_zscore_resid	pLoF	0.001	high_outlier	NSD1	17152	325873	0.1	0.9	59	6945	34244	27358	2	60	0	1	59	6944	5	5	27353	34239	58.8475	58.8 [3.38-1020]	-0.467372	0.593217	-0.467 [-1.44, 0.508]	0.215	58.8475	58.8 [3.38-1020]	1
336	2.2	canonical_genes	ldlbinarizedlowthresholdprevalence20	LDL Cholesterol (low threshold, prevalence=20%)	ldlbinarizedlowthresholdprevalence20	flipped_p26250_zscore_resid	pLoF	0.001	low_outlier	LDLR	65878	263513	0.5	0.5	24588	41290	140107	123406	8	84	4	4	24584	41286	41	43	123365	140064	1.08255	1.08 [0.756-1.55]	0.0769503	0.104916	0.0770 [-0.0956, 0.250]	0.232	1.08255	1.08 [0.756-1.55]	0.399
337	2.2	canonical_genes	ldlbinarizedlowthresholdprevalence20	LDL Cholesterol (low threshold, prevalence=20%)	ldlbinarizedlowthresholdprevalence20	flipped_p26250_zscore_resid	pLoF	0.001	low_outlier	LDLR	65878	263513	0.25	0.75	11066	24751	71282	57597	8	84	2	2	11064	24749	23	28	57574	71254	1.01661	1.02 [0.640-1.62]	0.0769503	0.104916	0.0770 [-0.0956, 0.250]	0.232	1.01661	1.02 [0.640-1.62]	0.531
338	2.2	canonical_genes	ldlbinarizedlowthresholdprevalence20	LDL Cholesterol (low threshold, prevalence=20%)	ldlbinarizedlowthresholdprevalence20	flipped_p26250_zscore_resid	pLoF	0.001	low_outlier	LDLR	65878	263513	0.1	0.9	4064	12221	28875	20719	8	84	1	2	4063	12219	10	9	20709	28866	1.54876	1.55 [0.727-3.30]	0.0769503	0.104916	0.0770 [-0.0956, 0.250]	0.232	1.54876	1.55 [0.727-3.30]	0.232
258	2.2	canonical_genes	heightbinarizedhighthresholdprevalence20	Standing Height (high threshold, prevalence=20%)	heightbinarizedhighthresholdprevalence20	p26240_zscore_resid	pLoF	0.001	high_outlier	NSD1	68605	274420	0.5	0.5	14174	54431	157338	117082	17	45	7	10	14167	54421	21	24	117061	157314	2.68897	2.69 [1.20-6.05]	-0.143596	0.205646	-0.144 [-0.482, 0.195]	0.243	2.68897	2.69 [1.20-6.05]	0.0442
259	2.2	canonical_genes	heightbinarizedhighthresholdprevalence20	Standing Height (high threshold, prevalence=20%)	heightbinarizedhighthresholdprevalence20	p26240_zscore_resid	pLoF	0.001	high_outlier	NSD1	68605	274420	0.25	0.75	3883	35909	81873	49848	17	45	3	8	3880	35901	9	9	49839	81864	3.46981	3.47 [1.14-10.6]	-0.143596	0.205646	-0.144 [-0.482, 0.195]	0.243	3.46981	3.47 [1.14-10.6]	0.0845
260	2.2	canonical_genes	heightbinarizedhighthresholdprevalence20	Standing Height (high threshold, prevalence=20%)	heightbinarizedhighthresholdprevalence20	p26240_zscore_resid	pLoF	0.001	high_outlier	NSD1	68605	274420	0.1	0.9	816	18270	33487	16033	17	45	1	5	815	18265	1	4	16032	33483	4.48221	4.48 [0.739-27.2]	-0.143596	0.205646	-0.144 [-0.482, 0.195]	0.243	4.48221	4.48 [0.739-27.2]	0.231
279	2.2	canonical_genes	ldlbinarizedhighthresholdprevalence1	LDL Cholesterol (high threshold, prevalence=1%)	ldlbinarizedhighthresholdprevalence1	p26250_zscore_resid	pLoF	0.001	low_outlier	PCSK9	3294	326097	0.5	0.5	590	2704	164105	161992	0	492	0	0	590	2704	252	240	161740	163865	1.0638	1.06 [0.917-1.23]	0.029289	0.044964	0.0293 [-0.0447, 0.103]	0.257	1.0638	1.06 [0.917-1.23]	0.261
280	2.2	canonical_genes	ldlbinarizedhighthresholdprevalence1	LDL Cholesterol (high threshold, prevalence=1%)	ldlbinarizedhighthresholdprevalence1	p26250_zscore_resid	pLoF	0.001	low_outlier	PCSK9	3294	326097	0.25	0.75	165	1916	82183	80432	0	492	0	0	165	1916	121	113	80311	82070	1.09425	1.09 [0.882-1.36]	0.029289	0.044964	0.0293 [-0.0447, 0.103]	0.257	1.09425	1.09 [0.882-1.36]	0.267
281	2.2	canonical_genes	ldlbinarizedhighthresholdprevalence1	LDL Cholesterol (high threshold, prevalence=1%)	ldlbinarizedhighthresholdprevalence1	p26250_zscore_resid	pLoF	0.001	low_outlier	PCSK9	3294	326097	0.1	0.9	41	1089	32898	31851	0	492	0	0	41	1089	55	46	31796	32852	1.23536	1.24 [0.889-1.72]	0.029289	0.044964	0.0293 [-0.0447, 0.103]	0.257	1.23536	1.24 [0.889-1.72]	0.169
306	2.2	canonical_genes	ldlbinarizedhighthresholdprevalence5	LDL Cholesterol (high threshold, prevalence=5%)	ldlbinarizedhighthresholdprevalence5	p26250_zscore_resid	pLoF	0.001	low_outlier	ldlbinarizedhighthresholdprevalence5-low_outlier_canonical_genes	16470	312921	0.5	0.5	3824	12646	160871	152050	32	1227	5	27	3819	12619	607	620	151443	160251	1.03597	1.04 [0.943-1.14]	0.0184578	0.0283988	0.0185 [-0.0283, 0.0652]	0.258	1.03597	1.04 [0.943-1.14]	0.278
307	2.2	canonical_genes	ldlbinarizedhighthresholdprevalence5	LDL Cholesterol (high threshold, prevalence=5%)	ldlbinarizedhighthresholdprevalence5	p26250_zscore_resid	pLoF	0.001	low_outlier	ldlbinarizedhighthresholdprevalence5-low_outlier_canonical_genes	16470	312921	0.25	0.75	1152	8195	81196	74153	32	1227	2	20	1150	8175	286	308	73867	80888	1.01683	1.02 [0.888-1.16]	0.0184578	0.0283988	0.0185 [-0.0283, 0.0652]	0.258	1.01683	1.02 [0.888-1.16]	0.436
308	2.2	canonical_genes	ldlbinarizedhighthresholdprevalence5	LDL Cholesterol (high threshold, prevalence=5%)	ldlbinarizedhighthresholdprevalence5	p26250_zscore_resid	pLoF	0.001	low_outlier	ldlbinarizedhighthresholdprevalence5-low_outlier_canonical_genes	16470	312921	0.1	0.9	263	4153	32676	28787	32	1227	0	11	263	4142	123	117	28664	32559	1.19414	1.19 [0.965-1.48]	0.0184578	0.0283988	0.0185 [-0.0283, 0.0652]	0.258	1.19414	1.19 [0.965-1.48]	0.0955
12	2.2	canonical_genes	heightbinarizedlowthresholdprevalence1	Standing Height (low threshold, prevalence=1%)	heightbinarizedlowthresholdprevalence1	flipped_p26240_zscore_resid	pLoF	0.001	high_outlier	SHOX	3431	339594	0.5	0.5	401	3030	171111	168483	4	14	0	4	401	3026	9	5	168474	171106	0.943267	0.943 [0.0799-11.1]	-0.265473	0.464188	-0.265 [-1.03, 0.498]	0.284	0.943267	0.943 [0.0799-11.1]	1
13	2.2	canonical_genes	heightbinarizedlowthresholdprevalence1	Standing Height (low threshold, prevalence=1%)	heightbinarizedlowthresholdprevalence1	flipped_p26240_zscore_resid	pLoF	0.001	high_outlier	SHOX	3431	339594	0.25	0.75	106	2398	85650	83359	4	14	0	2	106	2396	5	3	83354	85647	5.65094	5.65 [0.417-76.5]	-0.265473	0.464188	-0.265 [-1.03, 0.498]	0.284	5.65094	5.65 [0.417-76.5]	1
14	2.2	canonical_genes	heightbinarizedlowthresholdprevalence1	Standing Height (low threshold, prevalence=1%)	heightbinarizedlowthresholdprevalence1	flipped_p26240_zscore_resid	pLoF	0.001	high_outlier	SHOX	3431	339594	0.1	0.9	26	1557	34277	32746	4	14	0	1	26	1556	2	0	32744	34277	29.9231	29.9 [1.70-526]	-0.265473	0.464188	-0.265 [-1.03, 0.498]	0.284	29.9231	29.9 [1.70-526]	1
144	2.2	canonical_genes	heightbinarizedlowthresholdprevalence10	Standing Height (low threshold, prevalence=10%)	heightbinarizedlowthresholdprevalence10	flipped_p26240_zscore_resid	pLoF	0.001	high_outlier	SHOX	34303	308722	0.5	0.5	5726	28577	165786	142936	11	7	2	9	5724	28568	4	3	142932	165783	1.10909	1.11 [0.307-4.01]	-0.146035	0.258903	-0.146 [-0.572, 0.280]	0.286	1.10909	1.11 [0.307-4.01]	0.57
145	2.2	canonical_genes	heightbinarizedlowthresholdprevalence10	Standing Height (low threshold, prevalence=10%)	heightbinarizedlowthresholdprevalence10	flipped_p26240_zscore_resid	pLoF	0.001	high_outlier	SHOX	34303	308722	0.25	0.75	1504	19997	84252	65760	11	7	1	6	1503	19991	1	2	65759	84250	2.21679	2.22 [0.375-13.1]	-0.146035	0.258903	-0.146 [-0.572, 0.280]	0.286	2.21679	2.22 [0.375-13.1]	0.398
146	2.2	canonical_genes	heightbinarizedlowthresholdprevalence10	Standing Height (low threshold, prevalence=10%)	heightbinarizedlowthresholdprevalence10	flipped_p26240_zscore_resid	pLoF	0.001	high_outlier	SHOX	34303	308722	0.1	0.9	311	11128	33992	23175	11	7	0	3	311	11125	0	0	23175	33992	5.96195	5.96 [0.482-73.7]	-0.146035	0.258903	-0.146 [-0.572, 0.280]	0.286	5.96195	5.96 [0.482-73.7]	1
348	2.2	canonical_genes	ldlbinarizedhighthresholdprevalence20	LDL Cholesterol (high threshold, prevalence=20%)	ldlbinarizedhighthresholdprevalence20	p26250_zscore_resid	pLoF	0.001	low_outlier	APOB	65878	263513	0.5	0.5	20778	45100	143917	119596	81	689	18	63	20760	45037	321	368	119275	143549	1.0498	1.05 [0.926-1.19]	0.020983	0.0378918	0.0210 [-0.0413, 0.0833]	0.29	1.0498	1.05 [0.926-1.19]	0.275
349	2.2	canonical_genes	ldlbinarizedhighthresholdprevalence20	LDL Cholesterol (high threshold, prevalence=20%)	ldlbinarizedhighthresholdprevalence20	p26250_zscore_resid	pLoF	0.001	low_outlier	APOB	65878	263513	0.25	0.75	7330	26328	75018	56020	81	689	3	47	7327	26281	139	195	55881	74823	0.954446	0.954 [0.795-1.15]	0.020983	0.0378918	0.0210 [-0.0413, 0.0833]	0.29	0.954446	0.954 [0.795-1.15]	0.682
350	2.2	canonical_genes	ldlbinarizedhighthresholdprevalence20	LDL Cholesterol (high threshold, prevalence=20%)	ldlbinarizedhighthresholdprevalence20	p26250_zscore_resid	pLoF	0.001	low_outlier	APOB	65878	263513	0.1	0.9	1839	11976	31100	20964	81	689	0	24	1839	11952	56	71	20908	31029	1.17054	1.17 [0.872-1.57]	0.020983	0.0378918	0.0210 [-0.0413, 0.0833]	0.29	1.17054	1.17 [0.872-1.57]	0.214
318	2.2	canonical_genes	ldlbinarizedlowthresholdprevalence10	LDL Cholesterol (low threshold, prevalence=10%)	ldlbinarizedlowthresholdprevalence10	flipped_p26250_zscore_resid	pLoF	0.001	high_outlier	PCSK9	32939	296452	0.5	0.5	11787	21152	152908	143544	180	312	63	117	11724	21035	123	189	143421	152719	0.966098	0.966 [0.747-1.25]	-0.0422912	0.0819462	-0.0423 [-0.177, 0.0925]	0.303	0.966098	0.966 [0.747-1.25]	0.615
319	2.2	canonical_genes	ldlbinarizedlowthresholdprevalence10	LDL Cholesterol (low threshold, prevalence=10%)	ldlbinarizedlowthresholdprevalence10	flipped_p26250_zscore_resid	pLoF	0.001	high_outlier	PCSK9	32939	296452	0.25	0.75	5277	13127	77071	69221	180	312	30	68	5247	13059	45	91	69176	76980	1.09802	1.10 [0.765-1.58]	-0.0422912	0.0819462	-0.0423 [-0.177, 0.0925]	0.303	1.09802	1.10 [0.765-1.58]	0.372
320	2.2	canonical_genes	ldlbinarizedlowthresholdprevalence10	LDL Cholesterol (low threshold, prevalence=10%)	ldlbinarizedlowthresholdprevalence10	flipped_p26250_zscore_resid	pLoF	0.001	high_outlier	PCSK9	32939	296452	0.1	0.9	1873	6762	31066	26178	180	312	14	36	1859	6726	10	41	26168	31025	1.40703	1.41 [0.837-2.37]	-0.0422912	0.0819462	-0.0423 [-0.177, 0.0925]	0.303	1.40703	1.41 [0.837-2.37]	0.179
312	2.2	canonical_genes	ldlbinarizedlowthresholdprevalence10	LDL Cholesterol (low threshold, prevalence=10%)	ldlbinarizedlowthresholdprevalence10	flipped_p26250_zscore_resid	pLoF	0.001	low_outlier	LDLR	32939	296452	0.5	0.5	11787	21152	152908	143544	1	91	0	1	11787	21151	44	47	143500	152861	0.99724	0.997 [0.706-1.41]	0.0496296	0.102446	0.0496 [-0.119, 0.218]	0.314	0.99724	0.997 [0.706-1.41]	0.547
313	2.2	canonical_genes	ldlbinarizedlowthresholdprevalence10	LDL Cholesterol (low threshold, prevalence=10%)	ldlbinarizedlowthresholdprevalence10	flipped_p26250_zscore_resid	pLoF	0.001	low_outlier	LDLR	32939	296452	0.25	0.75	5277	13127	77071	69221	1	91	0	0	5277	13127	25	30	69196	77041	0.927811	0.928 [0.594-1.45]	0.0496296	0.102446	0.0496 [-0.119, 0.218]	0.314	0.927811	0.928 [0.594-1.45]	0.659
314	2.2	canonical_genes	ldlbinarizedlowthresholdprevalence10	LDL Cholesterol (low threshold, prevalence=10%)	ldlbinarizedlowthresholdprevalence10	flipped_p26250_zscore_resid	pLoF	0.001	low_outlier	LDLR	32939	296452	0.1	0.9	1873	6762	31066	26178	1	91	0	0	1873	6762	12	10	26166	31056	1.42426	1.42 [0.704-2.88]	0.0496296	0.102446	0.0496 [-0.119, 0.218]	0.314	1.42426	1.42 [0.704-2.88]	0.268
198	2.2	canonical_genes	heightbinarizedlowthresholdprevalence20	Standing Height (low threshold, prevalence=20%)	heightbinarizedlowthresholdprevalence20	flipped_p26240_zscore_resid	pLoF	0.001	low_outlier	FBN1	68605	274420	0.5	0.5	14888	53717	156624	117796	0	21	0	0	14888	53717	9	12	117787	156612	0.997215	0.997 [0.483-2.06]	0.0686109	0.196643	0.0686 [-0.255, 0.392]	0.364	0.997215	0.997 [0.483-2.06]	0.585
199	2.2	canonical_genes	heightbinarizedlowthresholdprevalence20	Standing Height (low threshold, prevalence=20%)	heightbinarizedlowthresholdprevalence20	flipped_p26240_zscore_resid	pLoF	0.001	low_outlier	FBN1	68605	274420	0.25	0.75	4281	34972	81475	50785	0	21	0	0	4281	34972	2	5	50783	81470	0.641711	0.642 [0.162-2.54]	0.0686109	0.196643	0.0686 [-0.255, 0.392]	0.364	0.641711	0.642 [0.162-2.54]	0.819
200	2.2	canonical_genes	heightbinarizedlowthresholdprevalence20	Standing Height (low threshold, prevalence=20%)	heightbinarizedlowthresholdprevalence20	flipped_p26240_zscore_resid	pLoF	0.001	low_outlier	FBN1	68605	274420	0.1	0.9	926	17867	33377	16436	0	21	0	0	926	17867	1	1	16435	33376	2.03079	2.03 [0.198-20.8]	0.0686109	0.196643	0.0686 [-0.255, 0.392]	0.364	2.03079	2.03 [0.198-20.8]	0.551
282	2.2	canonical_genes	ldlbinarizedhighthresholdprevalence1	LDL Cholesterol (high threshold, prevalence=1%)	ldlbinarizedhighthresholdprevalence1	p26250_zscore_resid	pLoF	0.001	low_outlier	ldlbinarizedhighthresholdprevalence1-low_outlier_canonical_genes	3294	326097	0.5	0.5	590	2704	164105	161992	5	1254	0	5	590	2699	629	625	161363	163480	1.0196	1.02 [0.929-1.12]	0.00880398	0.0281973	8.80e-03 [-0.0376, 0.0552]	0.377	1.0196	1.02 [0.929-1.12]	0.376
283	2.2	canonical_genes	ldlbinarizedhighthresholdprevalence1	LDL Cholesterol (high threshold, prevalence=1%)	ldlbinarizedhighthresholdprevalence1	p26250_zscore_resid	pLoF	0.001	low_outlier	ldlbinarizedhighthresholdprevalence1-low_outlier_canonical_genes	3294	326097	0.25	0.75	165	1916	82183	80432	5	1254	0	5	165	1911	301	310	80131	81873	0.992076	0.992 [0.868-1.13]	0.00880398	0.0281973	8.80e-03 [-0.0376, 0.0552]	0.377	0.992076	0.992 [0.868-1.13]	0.555
284	2.2	canonical_genes	ldlbinarizedhighthresholdprevalence1	LDL Cholesterol (high threshold, prevalence=1%)	ldlbinarizedhighthresholdprevalence1	p26250_zscore_resid	pLoF	0.001	low_outlier	ldlbinarizedhighthresholdprevalence1-low_outlier_canonical_genes	3294	326097	0.1	0.9	41	1089	32898	31851	5	1254	0	2	41	1087	132	117	31719	32781	1.16598	1.17 [0.946-1.44]	0.00880398	0.0281973	8.80e-03 [-0.0376, 0.0552]	0.377	1.16598	1.17 [0.946-1.44]	0.126
294	2.2	canonical_genes	ldlbinarizedlowthresholdprevalence5	LDL Cholesterol (low threshold, prevalence=5%)	ldlbinarizedlowthresholdprevalence5	flipped_p26250_zscore_resid	pLoF	0.001	high_outlier	PCSK9	16470	312921	0.5	0.5	5588	10882	159107	153814	117	375	41	76	5547	10806	164	211	153650	158896	1.05094	1.05 [0.763-1.45]	-0.0306048	0.103061	-0.0306 [-0.200, 0.139]	0.383	1.05094	1.05 [0.763-1.45]	0.433
295	2.2	canonical_genes	ldlbinarizedlowthresholdprevalence5	LDL Cholesterol (low threshold, prevalence=5%)	ldlbinarizedlowthresholdprevalence5	flipped_p26250_zscore_resid	pLoF	0.001	high_outlier	PCSK9	16470	312921	0.25	0.75	2422	6872	79926	75476	117	375	18	47	2404	6825	66	103	75410	79823	1.08728	1.09 [0.688-1.72]	-0.0306048	0.103061	-0.0306 [-0.200, 0.139]	0.383	1.08728	1.09 [0.688-1.72]	0.428
296	2.2	canonical_genes	ldlbinarizedlowthresholdprevalence5	LDL Cholesterol (low threshold, prevalence=5%)	ldlbinarizedlowthresholdprevalence5	flipped_p26250_zscore_resid	pLoF	0.001	high_outlier	PCSK9	16470	312921	0.1	0.9	844	3668	32095	29272	117	375	10	30	834	3638	16	45	29256	32050	1.45404	1.45 [0.795-2.66]	-0.0306048	0.103061	-0.0306 [-0.200, 0.139]	0.383	1.45404	1.45 [0.795-2.66]	0.202
288	2.2	canonical_genes	ldlbinarizedlowthresholdprevalence5	LDL Cholesterol (low threshold, prevalence=5%)	ldlbinarizedlowthresholdprevalence5	flipped_p26250_zscore_resid	pLoF	0.001	low_outlier	LDLR	16470	312921	0.5	0.5	5588	10882	159107	153814	1	91	0	1	5588	10881	44	47	153770	159060	0.968376	0.968 [0.686-1.37]	0.0290909	0.103434	0.0291 [-0.141, 0.199]	0.389	0.968376	0.968 [0.686-1.37]	0.602
289	2.2	canonical_genes	ldlbinarizedlowthresholdprevalence5	LDL Cholesterol (low threshold, prevalence=5%)	ldlbinarizedlowthresholdprevalence5	flipped_p26250_zscore_resid	pLoF	0.001	low_outlier	LDLR	16470	312921	0.25	0.75	2422	6872	79926	75476	1	91	0	0	2422	6872	25	30	75451	79896	0.882427	0.882 [0.565-1.38]	0.0290909	0.103434	0.0291 [-0.141, 0.199]	0.389	0.882427	0.882 [0.565-1.38]	0.724
290	2.2	canonical_genes	ldlbinarizedlowthresholdprevalence5	LDL Cholesterol (low threshold, prevalence=5%)	ldlbinarizedlowthresholdprevalence5	flipped_p26250_zscore_resid	pLoF	0.001	low_outlier	LDLR	16470	312921	0.1	0.9	844	3668	32095	29272	1	91	0	0	844	3668	12	10	29260	32085	1.31586	1.32 [0.651-2.66]	0.0290909	0.103434	0.0291 [-0.141, 0.199]	0.389	1.31586	1.32 [0.651-2.66]	0.333
234	2.2	canonical_genes	heightbinarizedhighthresholdprevalence20	Standing Height (high threshold, prevalence=20%)	heightbinarizedhighthresholdprevalence20	p26240_zscore_resid	pLoF	0.001	low_outlier	NPR2	68605	274420	0.5	0.5	14174	54431	157338	117082	1	71	0	1	14174	54430	32	39	117050	157299	1.10266	1.10 [0.745-1.63]	0.0266837	0.106575	0.0267 [-0.149, 0.202]	0.401	1.10266	1.10 [0.745-1.63]	0.384
235	2.2	canonical_genes	heightbinarizedhighthresholdprevalence20	Standing Height (high threshold, prevalence=20%)	heightbinarizedhighthresholdprevalence20	p26240_zscore_resid	pLoF	0.001	low_outlier	NPR2	68605	274420	0.25	0.75	3883	35909	81873	49848	1	71	0	0	3883	35909	11	22	49837	81851	0.821187	0.821 [0.447-1.51]	0.0266837	0.106575	0.0267 [-0.149, 0.202]	0.401	0.821187	0.821 [0.447-1.51]	0.76
236	2.2	canonical_genes	heightbinarizedhighthresholdprevalence20	Standing Height (high threshold, prevalence=20%)	heightbinarizedhighthresholdprevalence20	p26240_zscore_resid	pLoF	0.001	low_outlier	NPR2	68605	274420	0.1	0.9	816	18270	33487	16033	1	71	0	0	816	18270	4	8	16029	33479	1.04433	1.04 [0.381-2.86]	0.0266837	0.106575	0.0267 [-0.149, 0.202]	0.401	1.04433	1.04 [0.381-2.86]	0.579
210	2.2	canonical_genes	heightbinarizedlowthresholdprevalence20	Standing Height (low threshold, prevalence=20%)	heightbinarizedlowthresholdprevalence20	flipped_p26240_zscore_resid	pLoF	0.001	high_outlier	SHOX	68605	274420	0.5	0.5	14888	53717	156624	117796	13	5	3	10	14885	53707	3	2	117793	156622	1.08244	1.08 [0.367-3.20]	-0.040986	0.238063	-0.0410 [-0.433, 0.351]	0.432	1.08244	1.08 [0.367-3.20]	0.56
211	2.2	canonical_genes	heightbinarizedlowthresholdprevalence20	Standing Height (low threshold, prevalence=20%)	heightbinarizedlowthresholdprevalence20	flipped_p26240_zscore_resid	pLoF	0.001	high_outlier	SHOX	68605	274420	0.25	0.75	4281	34972	81475	50785	13	5	1	7	4280	34965	0	2	50785	81473	1.16706	1.17 [0.201-6.77]	-0.040986	0.238063	-0.0410 [-0.433, 0.351]	0.432	1.16706	1.17 [0.201-6.77]	0.603
212	2.2	canonical_genes	heightbinarizedlowthresholdprevalence20	Standing Height (low threshold, prevalence=20%)	heightbinarizedlowthresholdprevalence20	flipped_p26240_zscore_resid	pLoF	0.001	high_outlier	SHOX	68605	274420	0.1	0.9	926	17867	33377	16436	13	5	0	3	926	17864	0	0	16436	33377	3.21526	3.22 [0.260-39.7]	-0.040986	0.238063	-0.0410 [-0.433, 0.351]	0.432	3.21526	3.22 [0.260-39.7]	1
264	2.2	canonical_genes	ldlbinarizedlowthresholdprevalence1	LDL Cholesterol (low threshold, prevalence=1%)	ldlbinarizedlowthresholdprevalence1	flipped_p26250_zscore_resid	pLoF	0.001	low_outlier	LDLR	3294	326097	0.5	0.5	893	2401	163802	162295	1	91	0	1	893	2400	44	47	162251	163755	0.944848	0.945 [0.669-1.33]	0.0112488	0.104338	0.0112 [-0.160, 0.183]	0.457	0.944848	0.945 [0.669-1.33]	0.646
265	2.2	canonical_genes	ldlbinarizedlowthresholdprevalence1	LDL Cholesterol (low threshold, prevalence=1%)	ldlbinarizedlowthresholdprevalence1	flipped_p26250_zscore_resid	pLoF	0.001	low_outlier	LDLR	3294	326097	0.25	0.75	344	1592	82004	80756	1	91	0	0	344	1592	25	30	80731	81974	0.846164	0.846 [0.542-1.32]	0.0112488	0.104338	0.0112 [-0.160, 0.183]	0.457	0.846164	0.846 [0.542-1.32]	0.774
266	2.2	canonical_genes	ldlbinarizedlowthresholdprevalence1	LDL Cholesterol (low threshold, prevalence=1%)	ldlbinarizedlowthresholdprevalence1	flipped_p26250_zscore_resid	pLoF	0.001	low_outlier	LDLR	3294	326097	0.1	0.9	111	913	32828	32027	1	91	0	0	111	913	12	10	32015	32818	1.2301	1.23 [0.608-2.49]	0.0112488	0.104338	0.0112 [-0.160, 0.183]	0.457	1.2301	1.23 [0.608-2.49]	0.393
324	2.2	canonical_genes	ldlbinarizedhighthresholdprevalence10	LDL Cholesterol (high threshold, prevalence=10%)	ldlbinarizedhighthresholdprevalence10	p26250_zscore_resid	pLoF	0.001	low_outlier	APOB	32939	296452	0.5	0.5	8836	24103	155859	140593	49	721	9	40	8827	24063	344	377	140249	155482	1.01157	1.01 [0.895-1.14]	0.00195391	0.0369764	1.95e-03 [-0.0589, 0.0628]	0.479	1.01157	1.01 [0.895-1.14]	0.453
325	2.2	canonical_genes	ldlbinarizedhighthresholdprevalence10	LDL Cholesterol (high threshold, prevalence=10%)	ldlbinarizedhighthresholdprevalence10	p26250_zscore_resid	pLoF	0.001	low_outlier	APOB	32939	296452	0.25	0.75	2813	14896	79535	67452	49	721	2	32	2811	14864	154	196	67298	79339	0.926295	0.926 [0.776-1.11]	0.00195391	0.0369764	1.95e-03 [-0.0589, 0.0628]	0.479	0.926295	0.926 [0.776-1.11]	0.777
326	2.2	canonical_genes	ldlbinarizedhighthresholdprevalence10	LDL Cholesterol (high threshold, prevalence=10%)	ldlbinarizedhighthresholdprevalence10	p26250_zscore_resid	pLoF	0.001	low_outlier	APOB	32939	296452	0.1	0.9	651	7182	32288	25758	49	721	0	19	651	7163	61	71	25697	32217	1.07714	1.08 [0.808-1.44]	0.00195391	0.0369764	1.95e-03 [-0.0589, 0.0628]	0.479	1.07714	1.08 [0.808-1.44]	0.367
132	2.2	canonical_genes	heightbinarizedlowthresholdprevalence10	Standing Height (low threshold, prevalence=10%)	heightbinarizedlowthresholdprevalence10	flipped_p26240_zscore_resid	pLoF	0.001	low_outlier	FBN1	34303	308722	0.5	0.5	5726	28577	165786	142936	0	21	0	0	5726	28577	9	12	142927	165774	0.869888	0.870 [0.421-1.80]	-0.00720175	0.200506	-7.20e-03 [-0.337, 0.323]	0.514	0.869888	0.870 [0.421-1.80]	0.702
133	2.2	canonical_genes	heightbinarizedlowthresholdprevalence10	Standing Height (low threshold, prevalence=10%)	heightbinarizedlowthresholdprevalence10	flipped_p26240_zscore_resid	pLoF	0.001	low_outlier	FBN1	34303	308722	0.25	0.75	1504	19997	84252	65760	0	21	0	0	1504	19997	2	5	65758	84247	0.512467	0.512 [0.129-2.03]	-0.00720175	0.200506	-7.20e-03 [-0.337, 0.323]	0.514	0.512467	0.512 [0.129-2.03]	0.886
134	2.2	canonical_genes	heightbinarizedlowthresholdprevalence10	Standing Height (low threshold, prevalence=10%)	heightbinarizedlowthresholdprevalence10	flipped_p26240_zscore_resid	pLoF	0.001	low_outlier	FBN1	34303	308722	0.1	0.9	311	11128	33992	23175	0	21	0	0	311	11128	1	1	23174	33991	1.46677	1.47 [0.143-15.0]	-0.00720175	0.200506	-7.20e-03 [-0.337, 0.323]	0.514	1.46677	1.47 [0.143-15.0]	0.646
300	2.2	canonical_genes	ldlbinarizedhighthresholdprevalence5	LDL Cholesterol (high threshold, prevalence=5%)	ldlbinarizedhighthresholdprevalence5	p26250_zscore_resid	pLoF	0.001	low_outlier	APOB	16470	312921	0.5	0.5	3824	12646	160871	152050	30	740	5	25	3819	12621	359	381	151691	160490	0.996914	0.997 [0.883-1.13]	-0.00270811	0.03654	-2.71e-03 [-0.0628, 0.0574]	0.53	0.996914	0.997 [0.883-1.13]	0.531
301	2.2	canonical_genes	ldlbinarizedhighthresholdprevalence5	LDL Cholesterol (high threshold, prevalence=5%)	ldlbinarizedhighthresholdprevalence5	p26250_zscore_resid	pLoF	0.001	low_outlier	APOB	16470	312921	0.25	0.75	1152	8195	81196	74153	30	740	2	19	1150	8176	167	196	73986	81000	0.932816	0.933 [0.784-1.11]	-0.00270811	0.03654	-2.71e-03 [-0.0628, 0.0574]	0.53	0.932816	0.933 [0.784-1.11]	0.762
302	2.2	canonical_genes	ldlbinarizedhighthresholdprevalence5	LDL Cholesterol (high threshold, prevalence=5%)	ldlbinarizedhighthresholdprevalence5	p26250_zscore_resid	pLoF	0.001	low_outlier	APOB	16470	312921	0.1	0.9	263	4153	32676	28787	30	740	0	11	263	4142	69	71	28718	32605	1.10337	1.10 [0.835-1.46]	-0.00270811	0.03654	-2.71e-03 [-0.0628, 0.0574]	0.53	1.10337	1.10 [0.835-1.46]	0.309
276	2.2	canonical_genes	ldlbinarizedhighthresholdprevalence1	LDL Cholesterol (high threshold, prevalence=1%)	ldlbinarizedhighthresholdprevalence1	p26250_zscore_resid	pLoF	0.001	low_outlier	APOB	3294	326097	0.5	0.5	590	2704	164105	161992	5	765	0	5	590	2699	379	386	161613	163719	0.99466	0.995 [0.883-1.12]	-0.00298632	0.0360744	-2.99e-03 [-0.0623, 0.0564]	0.533	0.99466	0.995 [0.883-1.12]	0.544
277	2.2	canonical_genes	ldlbinarizedhighthresholdprevalence1	LDL Cholesterol (high threshold, prevalence=1%)	ldlbinarizedhighthresholdprevalence1	p26250_zscore_resid	pLoF	0.001	low_outlier	APOB	3294	326097	0.25	0.75	165	1916	82183	80432	5	765	0	5	165	1911	181	198	80251	81985	0.933893	0.934 [0.788-1.11]	-0.00298632	0.0360744	-2.99e-03 [-0.0623, 0.0564]	0.533	0.933893	0.934 [0.788-1.11]	0.763
278	2.2	canonical_genes	ldlbinarizedhighthresholdprevalence1	LDL Cholesterol (high threshold, prevalence=1%)	ldlbinarizedhighthresholdprevalence1	p26250_zscore_resid	pLoF	0.001	low_outlier	APOB	3294	326097	0.1	0.9	41	1089	32898	31851	5	765	0	2	41	1087	78	71	31773	32827	1.13503	1.14 [0.866-1.49]	-0.00298632	0.0360744	-2.99e-03 [-0.0623, 0.0564]	0.533	1.13503	1.14 [0.866-1.49]	0.245
246	2.2	canonical_genes	heightbinarizedhighthresholdprevalence20	Standing Height (high threshold, prevalence=20%)	heightbinarizedhighthresholdprevalence20	p26240_zscore_resid	pLoF	0.001	low_outlier	FGFR3	68605	274420	0.5	0.5	14174	54431	157338	117082	17	64	4	13	14170	54418	26	38	117056	157300	0.919443	0.919 [0.605-1.40]	-0.0112815	0.112251	-0.0113 [-0.196, 0.173]	0.54	0.919443	0.919 [0.605-1.40]	0.674
247	2.2	canonical_genes	heightbinarizedhighthresholdprevalence20	Standing Height (high threshold, prevalence=20%)	heightbinarizedhighthresholdprevalence20	p26240_zscore_resid	pLoF	0.001	low_outlier	FGFR3	68605	274420	0.25	0.75	3883	35909	81873	49848	17	64	0	8	3883	35901	9	20	49839	81853	0.739057	0.739 [0.382-1.43]	-0.0112815	0.112251	-0.0113 [-0.196, 0.173]	0.54	0.739057	0.739 [0.382-1.43]	0.828
248	2.2	canonical_genes	heightbinarizedhighthresholdprevalence20	Standing Height (high threshold, prevalence=20%)	heightbinarizedhighthresholdprevalence20	p26240_zscore_resid	pLoF	0.001	low_outlier	FGFR3	68605	274420	0.1	0.9	816	18270	33487	16033	17	64	0	2	816	18268	6	7	16027	33480	1.79055	1.79 [0.717-4.47]	-0.0112815	0.112251	-0.0113 [-0.196, 0.173]	0.54	1.79055	1.79 [0.717-4.47]	0.218
180	2.2	canonical_genes	heightbinarizedhighthresholdprevalence10	Standing Height (high threshold, prevalence=10%)	heightbinarizedhighthresholdprevalence10	p26240_zscore_resid	pLoF	0.001	low_outlier	FGFR3	34303	308722	0.5	0.5	5122	29181	166390	142332	7	74	1	6	5121	29175	33	41	142299	166349	0.940911	0.941 [0.640-1.38]	-0.0172163	0.106441	-0.0172 [-0.192, 0.158]	0.564	0.940911	0.941 [0.640-1.38]	0.646
181	2.2	canonical_genes	heightbinarizedhighthresholdprevalence10	Standing Height (high threshold, prevalence=10%)	heightbinarizedhighthresholdprevalence10	p26240_zscore_resid	pLoF	0.001	low_outlier	FGFR3	34303	308722	0.25	0.75	1233	20810	84523	64947	7	74	0	4	1233	20806	13	20	64934	84503	0.845889	0.846 [0.471-1.52]	-0.0172163	0.106441	-0.0172 [-0.192, 0.158]	0.564	0.845889	0.846 [0.471-1.52]	0.739
182	2.2	canonical_genes	heightbinarizedhighthresholdprevalence10	Standing Height (high threshold, prevalence=10%)	heightbinarizedhighthresholdprevalence10	p26240_zscore_resid	pLoF	0.001	low_outlier	FGFR3	34303	308722	0.1	0.9	230	11544	34073	22759	7	74	0	2	230	11542	6	7	22753	34066	1.28332	1.28 [0.514-3.20]	-0.0172163	0.106441	-0.0172 [-0.192, 0.158]	0.564	1.28332	1.28 [0.514-3.20]	0.427
21	2.2	canonical_genes	heightbinarizedlowthresholdprevalence1	Standing Height (low threshold, prevalence=1%)	heightbinarizedlowthresholdprevalence1	flipped_p26240_zscore_resid	pLoF	0.001	high_outlier	IGF1	3431	339594	0.5	0.5	401	3030	171111	168483	2	5	0	2	401	3028	4	1	168479	171110	1.88778	1.89 [0.140-25.5]	0.115118	0.656298	0.115 [-0.965, 1.19]	0.57	1.88778	1.89 [0.140-25.5]	1
22	2.2	canonical_genes	heightbinarizedlowthresholdprevalence1	Standing Height (low threshold, prevalence=1%)	heightbinarizedlowthresholdprevalence1	flipped_p26240_zscore_resid	pLoF	0.001	high_outlier	IGF1	3431	339594	0.25	0.75	106	2398	85650	83359	2	5	0	2	106	2396	1	1	83358	85649	5.65094	5.65 [0.417-76.5]	0.115118	0.656298	0.115 [-0.965, 1.19]	0.57	5.65094	5.65 [0.417-76.5]	1
23	2.2	canonical_genes	heightbinarizedlowthresholdprevalence1	Standing Height (low threshold, prevalence=1%)	heightbinarizedlowthresholdprevalence1	flipped_p26240_zscore_resid	pLoF	0.001	high_outlier	IGF1	3431	339594	0.1	0.9	26	1557	34277	32746	2	5	0	1	26	1556	0	1	32746	34276	29.9231	29.9 [1.70-526]	0.115118	0.656298	0.115 [-0.965, 1.19]	0.57	29.9231	29.9 [1.70-526]	1
240	2.2	canonical_genes	heightbinarizedhighthresholdprevalence20	Standing Height (high threshold, prevalence=20%)	heightbinarizedhighthresholdprevalence20	p26240_zscore_resid	pLoF	0.001	low_outlier	IGF1	68605	274420	0.5	0.5	14174	54431	157338	117082	0	7	0	0	14174	54431	1	6	117081	157332	0.223965	0.224 [0.0379-1.32]	-0.0624142	0.33938	-0.0624 [-0.621, 0.496]	0.573	0.223965	0.224 [0.0379-1.32]	0.98
241	2.2	canonical_genes	heightbinarizedhighthresholdprevalence20	Standing Height (high threshold, prevalence=20%)	heightbinarizedhighthresholdprevalence20	p26240_zscore_resid	pLoF	0.001	low_outlier	IGF1	68605	274420	0.25	0.75	3883	35909	81873	49848	0	7	0	0	3883	35909	1	3	49847	81870	0.547475	0.547 [0.0819-3.66]	-0.0624142	0.33938	-0.0624 [-0.621, 0.496]	0.573	0.547475	0.547 [0.0819-3.66]	0.851
242	2.2	canonical_genes	heightbinarizedhighthresholdprevalence20	Standing Height (high threshold, prevalence=20%)	heightbinarizedhighthresholdprevalence20	p26240_zscore_resid	pLoF	0.001	low_outlier	IGF1	68605	274420	0.1	0.9	816	18270	33487	16033	0	7	0	0	816	18270	1	1	16032	33486	2.0887	2.09 [0.204-21.4]	-0.0624142	0.33938	-0.0624 [-0.621, 0.496]	0.573	2.0887	2.09 [0.204-21.4]	0.543
66	2.2	canonical_genes	heightbinarizedlowthresholdprevalence5	Standing Height (low threshold, prevalence=5%)	heightbinarizedlowthresholdprevalence5	flipped_p26240_zscore_resid	pLoF	0.001	low_outlier	FBN1	17152	325873	0.5	0.5	2434	14718	169078	156795	0	21	0	0	2434	14718	9	12	156786	169066	0.808742	0.809 [0.392-1.67]	-0.0495664	0.203305	-0.0496 [-0.384, 0.285]	0.596	0.808742	0.809 [0.392-1.67]	0.757
67	2.2	canonical_genes	heightbinarizedlowthresholdprevalence5	Standing Height (low threshold, prevalence=5%)	heightbinarizedlowthresholdprevalence5	flipped_p26240_zscore_resid	pLoF	0.001	low_outlier	FBN1	17152	325873	0.25	0.75	652	10844	85104	74913	0	21	0	0	652	10844	2	5	74911	85099	0.454401	0.454 [0.115-1.80]	-0.0495664	0.203305	-0.0496 [-0.384, 0.285]	0.596	0.454401	0.454 [0.115-1.80]	0.914
68	2.2	canonical_genes	heightbinarizedlowthresholdprevalence5	Standing Height (low threshold, prevalence=5%)	heightbinarizedlowthresholdprevalence5	flipped_p26240_zscore_resid	pLoF	0.001	low_outlier	FBN1	17152	325873	0.1	0.9	121	6456	34182	27847	0	21	0	0	121	6456	1	1	27846	34181	1.2275	1.23 [0.120-12.6]	-0.0495664	0.203305	-0.0496 [-0.384, 0.285]	0.596	1.2275	1.23 [0.120-12.6]	0.696
204	2.2	canonical_genes	heightbinarizedlowthresholdprevalence20	Standing Height (low threshold, prevalence=20%)	heightbinarizedlowthresholdprevalence20	flipped_p26240_zscore_resid	pLoF	0.001	low_outlier	NSD1	68605	274420	0.5	0.5	14888	53717	156624	117796	8	54	2	6	14886	53711	25	29	117771	156595	1.14626	1.15 [0.732-1.80]	-0.0328959	0.122636	-0.0329 [-0.235, 0.169]	0.606	1.14626	1.15 [0.732-1.80]	0.356
205	2.2	canonical_genes	heightbinarizedlowthresholdprevalence20	Standing Height (low threshold, prevalence=20%)	heightbinarizedlowthresholdprevalence20	flipped_p26240_zscore_resid	pLoF	0.001	low_outlier	NSD1	68605	274420	0.25	0.75	4281	34972	81475	50785	8	54	0	2	4281	34970	10	17	50775	81458	0.943702	0.944 [0.490-1.82]	-0.0328959	0.122636	-0.0329 [-0.235, 0.169]	0.606	0.943702	0.944 [0.490-1.82]	0.629
206	2.2	canonical_genes	heightbinarizedlowthresholdprevalence20	Standing Height (low threshold, prevalence=20%)	heightbinarizedlowthresholdprevalence20	flipped_p26240_zscore_resid	pLoF	0.001	low_outlier	NSD1	68605	274420	0.1	0.9	926	17867	33377	16436	8	54	0	2	926	17865	3	6	16433	33371	1.01537	1.02 [0.317-3.25]	-0.0328959	0.122636	-0.0329 [-0.235, 0.169]	0.606	1.01537	1.02 [0.317-3.25]	0.614
114	2.2	canonical_genes	heightbinarizedhighthresholdprevalence5	Standing Height (high threshold, prevalence=5%)	heightbinarizedhighthresholdprevalence5	p26240_zscore_resid	pLoF	0.001	low_outlier	FGFR3	17152	325873	0.5	0.5	1936	15216	169576	156297	6	75	1	5	1935	15211	34	41	156263	169535	0.899701	0.900 [0.614-1.32]	-0.0322115	0.107232	-0.0322 [-0.209, 0.144]	0.618	0.899701	0.900 [0.614-1.32]	0.716
115	2.2	canonical_genes	heightbinarizedhighthresholdprevalence5	Standing Height (high threshold, prevalence=5%)	heightbinarizedhighthresholdprevalence5	p26240_zscore_resid	pLoF	0.001	low_outlier	FGFR3	17152	325873	0.25	0.75	405	11563	85351	74194	6	75	0	3	405	11560	14	20	74180	85331	0.805226	0.805 [0.454-1.43]	-0.0322115	0.107232	-0.0322 [-0.209, 0.144]	0.618	0.805226	0.805 [0.454-1.43]	0.786
116	2.2	canonical_genes	heightbinarizedhighthresholdprevalence5	Standing Height (high threshold, prevalence=5%)	heightbinarizedhighthresholdprevalence5	p26240_zscore_resid	pLoF	0.001	low_outlier	FGFR3	17152	325873	0.1	0.9	59	6945	34244	27358	6	75	0	1	59	6944	7	7	27351	34237	1.25176	1.25 [0.520-3.02]	-0.0322115	0.107232	-0.0322 [-0.209, 0.144]	0.618	1.25176	1.25 [0.520-3.02]	0.436
48	2.2	canonical_genes	heightbinarizedhighthresholdprevalence1	Standing Height (high threshold, prevalence=1%)	heightbinarizedhighthresholdprevalence1	p26240_zscore_resid	pLoF	0.001	low_outlier	FGFR3	3431	339594	0.5	0.5	227	3204	171285	168309	1	80	0	1	227	3203	38	42	168271	171243	0.920742	0.921 [0.637-1.33]	-0.0342822	0.105733	-0.0343 [-0.208, 0.140]	0.627	0.920742	0.921 [0.637-1.33]	0.684
49	2.2	canonical_genes	heightbinarizedhighthresholdprevalence1	Standing Height (high threshold, prevalence=1%)	heightbinarizedhighthresholdprevalence1	p26240_zscore_resid	pLoF	0.001	low_outlier	FGFR3	3431	339594	0.25	0.75	38	2689	85718	83068	1	80	0	1	38	2688	16	20	83052	85698	0.825488	0.825 [0.475-1.43]	-0.0342822	0.105733	-0.0343 [-0.208, 0.140]	0.627	0.825488	0.825 [0.475-1.43]	0.77
50	2.2	canonical_genes	heightbinarizedhighthresholdprevalence1	Standing Height (high threshold, prevalence=1%)	heightbinarizedhighthresholdprevalence1	p26240_zscore_resid	pLoF	0.001	low_outlier	FGFR3	3431	339594	0.1	0.9	7	1849	34296	32454	1	80	0	0	7	1849	8	7	32446	34289	1.20777	1.21 [0.516-2.83]	-0.0342822	0.105733	-0.0343 [-0.208, 0.140]	0.627	1.20777	1.21 [0.516-2.83]	0.457
168	2.2	canonical_genes	heightbinarizedhighthresholdprevalence10	Standing Height (high threshold, prevalence=10%)	heightbinarizedhighthresholdprevalence10	p26240_zscore_resid	pLoF	0.001	low_outlier	NPR2	34303	308722	0.5	0.5	5122	29181	166390	142332	0	72	0	0	5122	29181	33	39	142299	166351	0.989174	0.989 [0.670-1.46]	-0.040145	0.107909	-0.0401 [-0.218, 0.137]	0.645	0.989174	0.989 [0.670-1.46]	0.564
169	2.2	canonical_genes	heightbinarizedhighthresholdprevalence10	Standing Height (high threshold, prevalence=10%)	heightbinarizedhighthresholdprevalence10	p26240_zscore_resid	pLoF	0.001	low_outlier	NPR2	34303	308722	0.25	0.75	1233	20810	84523	64947	0	72	0	0	1233	20810	11	22	64936	84501	0.650648	0.651 [0.354-1.19]	-0.040145	0.107909	-0.0401 [-0.218, 0.137]	0.645	0.650648	0.651 [0.354-1.19]	0.913
170	2.2	canonical_genes	heightbinarizedhighthresholdprevalence10	Standing Height (high threshold, prevalence=10%)	heightbinarizedhighthresholdprevalence10	p26240_zscore_resid	pLoF	0.001	low_outlier	NPR2	34303	308722	0.1	0.9	230	11544	34073	22759	0	72	0	0	230	11544	4	8	22755	34065	0.748517	0.749 [0.273-2.05]	-0.040145	0.107909	-0.0401 [-0.218, 0.137]	0.645	0.748517	0.749 [0.273-2.05]	0.776
174	2.2	canonical_genes	heightbinarizedhighthresholdprevalence10	Standing Height (high threshold, prevalence=10%)	heightbinarizedhighthresholdprevalence10	p26240_zscore_resid	pLoF	0.001	low_outlier	IGF1	34303	308722	0.5	0.5	5122	29181	166390	142332	0	7	0	0	5122	29181	1	6	142331	166384	0.194832	0.195 [0.0330-1.15]	-0.139291	0.346043	-0.139 [-0.708, 0.430]	0.656	0.194832	0.195 [0.0330-1.15]	0.987
175	2.2	canonical_genes	heightbinarizedhighthresholdprevalence10	Standing Height (high threshold, prevalence=10%)	heightbinarizedhighthresholdprevalence10	p26240_zscore_resid	pLoF	0.001	low_outlier	IGF1	34303	308722	0.25	0.75	1233	20810	84523	64947	0	7	0	0	1233	20810	1	3	64946	84520	0.433796	0.434 [0.0649-2.90]	-0.139291	0.346043	-0.139 [-0.708, 0.430]	0.656	0.433796	0.434 [0.0649-2.90]	0.898
176	2.2	canonical_genes	heightbinarizedhighthresholdprevalence10	Standing Height (high threshold, prevalence=10%)	heightbinarizedhighthresholdprevalence10	p26240_zscore_resid	pLoF	0.001	low_outlier	IGF1	34303	308722	0.1	0.9	230	11544	34073	22759	0	7	0	0	230	11544	1	1	22758	34072	1.49714	1.50 [0.146-15.3]	-0.139291	0.346043	-0.139 [-0.708, 0.430]	0.656	1.49714	1.50 [0.146-15.3]	0.641
15	2.2	canonical_genes	heightbinarizedlowthresholdprevalence1	Standing Height (low threshold, prevalence=1%)	heightbinarizedlowthresholdprevalence1	flipped_p26240_zscore_resid	pLoF	0.001	high_outlier	NPR2	3431	339594	0.5	0.5	401	3030	171111	168483	10	62	0	10	401	3020	29	33	168454	171078	0.376559	0.377 [0.0347-4.09]	0.120351	0.293843	0.120 [-0.363, 0.604]	0.659	0.376559	0.377 [0.0347-4.09]	1
16	2.2	canonical_genes	heightbinarizedlowthresholdprevalence1	Standing Height (low threshold, prevalence=1%)	heightbinarizedlowthresholdprevalence1	flipped_p26240_zscore_resid	pLoF	0.001	high_outlier	NPR2	3431	339594	0.25	0.75	106	2398	85650	83359	10	62	0	9	106	2389	13	11	83346	85639	1.2521	1.25 [0.114-13.7]	0.120351	0.293843	0.120 [-0.363, 0.604]	0.659	1.2521	1.25 [0.114-13.7]	1
17	2.2	canonical_genes	heightbinarizedlowthresholdprevalence1	Standing Height (low threshold, prevalence=1%)	heightbinarizedlowthresholdprevalence1	flipped_p26240_zscore_resid	pLoF	0.001	high_outlier	NPR2	3431	339594	0.1	0.9	26	1557	34277	32746	10	62	0	4	26	1553	4	4	32742	34273	7.46635	7.47 [0.620-89.9]	0.120351	0.293843	0.120 [-0.363, 0.604]	0.659	7.46635	7.47 [0.620-89.9]	1
0	2.2	canonical_genes	heightbinarizedlowthresholdprevalence1	Standing Height (low threshold, prevalence=1%)	heightbinarizedlowthresholdprevalence1	flipped_p26240_zscore_resid	pLoF	0.001	low_outlier	FBN1	3431	339594	0.5	0.5	401	3030	171111	168483	0	21	0	0	401	3030	9	12	168474	171099	0.761686	0.762 [0.369-1.57]	-0.0876097	0.206675	-0.0876 [-0.428, 0.252]	0.664	0.761686	0.762 [0.369-1.57]	0.798
1	2.2	canonical_genes	heightbinarizedlowthresholdprevalence1	Standing Height (low threshold, prevalence=1%)	heightbinarizedlowthresholdprevalence1	flipped_p26240_zscore_resid	pLoF	0.001	low_outlier	FBN1	3431	339594	0.25	0.75	106	2398	85650	83359	0	21	0	0	106	2398	2	5	83357	85645	0.410979	0.411 [0.104-1.63]	-0.0876097	0.206675	-0.0876 [-0.428, 0.252]	0.664	0.410979	0.411 [0.104-1.63]	0.933
2	2.2	canonical_genes	heightbinarizedlowthresholdprevalence1	Standing Height (low threshold, prevalence=1%)	heightbinarizedlowthresholdprevalence1	flipped_p26240_zscore_resid	pLoF	0.001	low_outlier	FBN1	3431	339594	0.1	0.9	26	1557	34277	32746	0	21	0	0	26	1557	1	1	32745	34276	1.04676	1.05 [0.102-10.7]	-0.0876097	0.206675	-0.0876 [-0.428, 0.252]	0.664	1.04676	1.05 [0.102-10.7]	0.738
243	2.2	canonical_genes	heightbinarizedhighthresholdprevalence20	Standing Height (high threshold, prevalence=20%)	heightbinarizedhighthresholdprevalence20	p26240_zscore_resid	pLoF	0.001	low_outlier	IGF1R	68605	274420	0.5	0.5	14174	54431	157338	117082	8	58	1	7	14173	54424	23	35	117059	157303	0.883064	0.883 [0.568-1.37]	-0.0524557	0.117913	-0.0525 [-0.246, 0.141]	0.672	0.883064	0.883 [0.568-1.37]	0.723
244	2.2	canonical_genes	heightbinarizedhighthresholdprevalence20	Standing Height (high threshold, prevalence=20%)	heightbinarizedhighthresholdprevalence20	p26240_zscore_resid	pLoF	0.001	low_outlier	IGF1R	68605	274420	0.25	0.75	3883	35909	81873	49848	8	58	0	3	3883	35906	9	18	49839	81855	0.821194	0.821 [0.420-1.61]	-0.0524557	0.117913	-0.0525 [-0.246, 0.141]	0.672	0.821194	0.821 [0.420-1.61]	0.749
245	2.2	canonical_genes	heightbinarizedhighthresholdprevalence20	Standing Height (high threshold, prevalence=20%)	heightbinarizedhighthresholdprevalence20	p26240_zscore_resid	pLoF	0.001	low_outlier	IGF1R	68605	274420	0.1	0.9	816	18270	33487	16033	8	58	0	1	816	18269	0	5	16033	33482	0.208832	0.209 [0.0182-2.40]	-0.0524557	0.117913	-0.0525 [-0.246, 0.141]	0.672	0.208832	0.209 [0.0182-2.40]	1
237	2.2	canonical_genes	heightbinarizedhighthresholdprevalence20	Standing Height (high threshold, prevalence=20%)	heightbinarizedhighthresholdprevalence20	p26240_zscore_resid	pLoF	0.001	low_outlier	ACAN	68605	274420	0.5	0.5	14174	54431	157338	117082	2	78	0	2	14174	54429	32	46	117050	157292	0.934819	0.935 [0.640-1.37]	-0.0522702	0.101682	-0.0523 [-0.220, 0.115]	0.696	0.934819	0.935 [0.640-1.37]	0.656
238	2.2	canonical_genes	heightbinarizedhighthresholdprevalence20	Standing Height (high threshold, prevalence=20%)	heightbinarizedhighthresholdprevalence20	p26240_zscore_resid	pLoF	0.001	low_outlier	ACAN	68605	274420	0.25	0.75	3883	35909	81873	49848	2	78	0	2	3883	35907	12	25	49836	81848	0.788327	0.788 [0.442-1.40]	-0.0522702	0.101682	-0.0523 [-0.220, 0.115]	0.696	0.788327	0.788 [0.442-1.40]	0.801
239	2.2	canonical_genes	heightbinarizedhighthresholdprevalence20	Standing Height (high threshold, prevalence=20%)	heightbinarizedhighthresholdprevalence20	p26240_zscore_resid	pLoF	0.001	low_outlier	ACAN	68605	274420	0.1	0.9	816	18270	33487	16033	2	78	0	2	816	18268	5	7	16028	33480	1.49203	1.49 [0.569-3.91]	-0.0522702	0.101682	-0.0523 [-0.220, 0.115]	0.696	1.49203	1.49 [0.569-3.91]	0.341
108	2.2	canonical_genes	heightbinarizedhighthresholdprevalence5	Standing Height (high threshold, prevalence=5%)	heightbinarizedhighthresholdprevalence5	p26240_zscore_resid	pLoF	0.001	low_outlier	IGF1	17152	325873	0.5	0.5	1936	15216	169576	156297	0	7	0	0	1936	15216	1	6	156296	169570	0.180821	0.181 [0.0306-1.07]	-0.182152	0.350964	-0.182 [-0.759, 0.395]	0.698	0.180821	0.181 [0.0306-1.07]	0.99
109	2.2	canonical_genes	heightbinarizedhighthresholdprevalence5	Standing Height (high threshold, prevalence=5%)	heightbinarizedhighthresholdprevalence5	p26240_zscore_resid	pLoF	0.001	low_outlier	IGF1	17152	325873	0.25	0.75	405	11563	85351	74194	0	7	0	0	405	11563	1	3	74193	85348	0.38345	0.383 [0.0574-2.56]	-0.182152	0.350964	-0.182 [-0.759, 0.395]	0.698	0.38345	0.383 [0.0574-2.56]	0.918
110	2.2	canonical_genes	heightbinarizedhighthresholdprevalence5	Standing Height (high threshold, prevalence=5%)	heightbinarizedhighthresholdprevalence5	p26240_zscore_resid	pLoF	0.001	low_outlier	IGF1	17152	325873	0.1	0.9	59	6945	34244	27358	0	7	0	0	59	6945	1	1	27357	34243	1.25171	1.25 [0.122-12.8]	-0.182152	0.350964	-0.182 [-0.759, 0.395]	0.698	1.25171	1.25 [0.122-12.8]	0.691
42	2.2	canonical_genes	heightbinarizedhighthresholdprevalence1	Standing Height (high threshold, prevalence=1%)	heightbinarizedhighthresholdprevalence1	p26240_zscore_resid	pLoF	0.001	low_outlier	IGF1	3431	339594	0.5	0.5	227	3204	171285	168309	0	7	0	0	227	3204	1	6	168308	171279	0.169609	0.170 [0.0287-1.00]	-0.222848	0.357406	-0.223 [-0.811, 0.365]	0.734	0.169609	0.170 [0.0287-1.00]	0.992
43	2.2	canonical_genes	heightbinarizedhighthresholdprevalence1	Standing Height (high threshold, prevalence=1%)	heightbinarizedhighthresholdprevalence1	p26240_zscore_resid	pLoF	0.001	low_outlier	IGF1	3431	339594	0.25	0.75	38	2689	85718	83068	0	7	0	0	38	2689	1	3	83067	85715	0.343959	0.344 [0.0515-2.30]	-0.222848	0.357406	-0.223 [-0.811, 0.365]	0.734	0.343959	0.344 [0.0515-2.30]	0.933
44	2.2	canonical_genes	heightbinarizedhighthresholdprevalence1	Standing Height (high threshold, prevalence=1%)	heightbinarizedhighthresholdprevalence1	p26240_zscore_resid	pLoF	0.001	low_outlier	IGF1	3431	339594	0.1	0.9	7	1849	34296	32454	0	7	0	0	7	1849	1	1	32453	34295	1.05676	1.06 [0.103-10.8]	-0.222848	0.357406	-0.223 [-0.811, 0.365]	0.734	1.05676	1.06 [0.103-10.8]	0.736
207	2.2	canonical_genes	heightbinarizedlowthresholdprevalence20	Standing Height (low threshold, prevalence=20%)	heightbinarizedlowthresholdprevalence20	flipped_p26240_zscore_resid	pLoF	0.001	low_outlier	heightbinarizedlowthresholdprevalence20-low_outlier_canonical_genes	68605	274420	0.5	0.5	14888	53717	156624	117796	9	82	2	7	14886	53710	34	48	117762	156576	0.941798	0.942 [0.651-1.36]	-0.0627256	0.0995244	-0.0627 [-0.226, 0.101]	0.736	0.941798	0.942 [0.651-1.36]	0.646
208	2.2	canonical_genes	heightbinarizedlowthresholdprevalence20	Standing Height (low threshold, prevalence=20%)	heightbinarizedlowthresholdprevalence20	flipped_p26240_zscore_resid	pLoF	0.001	low_outlier	heightbinarizedlowthresholdprevalence20-low_outlier_canonical_genes	68605	274420	0.25	0.75	4281	34972	81475	50785	9	82	0	3	4281	34969	12	26	50773	81449	0.74039	0.740 [0.417-1.31]	-0.0627256	0.0995244	-0.0627 [-0.226, 0.101]	0.736	0.74039	0.740 [0.417-1.31]	0.849
209	2.2	canonical_genes	heightbinarizedlowthresholdprevalence20	Standing Height (low threshold, prevalence=20%)	heightbinarizedlowthresholdprevalence20	flipped_p26240_zscore_resid	pLoF	0.001	low_outlier	heightbinarizedlowthresholdprevalence20-low_outlier_canonical_genes	68605	274420	0.1	0.9	926	17867	33377	16436	9	82	0	3	926	17864	4	9	16432	33368	0.902521	0.903 [0.336-2.43]	-0.0627256	0.0995244	-0.0627 [-0.226, 0.101]	0.736	0.902521	0.903 [0.336-2.43]	0.668
189	2.2	canonical_genes	heightbinarizedhighthresholdprevalence10	Standing Height (high threshold, prevalence=10%)	heightbinarizedhighthresholdprevalence10	p26240_zscore_resid	pLoF	0.001	high_outlier	EZH2	34303	308722	0.5	0.5	5122	29181	166390	142332	1	7	0	1	5122	29180	6	1	142326	166389	2.8485	2.85 [0.165-49.2]	0.553312	0.841283	0.553 [-0.831, 1.94]	0.745	2.8485	2.85 [0.165-49.2]	1
190	2.2	canonical_genes	heightbinarizedhighthresholdprevalence10	Standing Height (high threshold, prevalence=10%)	heightbinarizedhighthresholdprevalence10	p26240_zscore_resid	pLoF	0.001	high_outlier	EZH2	34303	308722	0.25	0.75	1233	20810	84523	64947	1	7	0	1	1233	20809	3	1	64944	84522	8.43836	8.44 [0.488-146]	0.553312	0.841283	0.553 [-0.831, 1.94]	0.745	8.43836	8.44 [0.488-146]	1
191	2.2	canonical_genes	heightbinarizedhighthresholdprevalence10	Standing Height (high threshold, prevalence=10%)	heightbinarizedhighthresholdprevalence10	p26240_zscore_resid	pLoF	0.001	high_outlier	EZH2	34303	308722	0.1	0.9	230	11544	34073	22759	1	7	0	1	230	11543	1	1	22758	34072	25.0935	25.1 [1.45-434]	0.553312	0.841283	0.553 [-0.831, 1.94]	0.745	25.0935	25.1 [1.45-434]	1
177	2.2	canonical_genes	heightbinarizedhighthresholdprevalence10	Standing Height (high threshold, prevalence=10%)	heightbinarizedhighthresholdprevalence10	p26240_zscore_resid	pLoF	0.001	low_outlier	IGF1R	34303	308722	0.5	0.5	5122	29181	166390	142332	5	61	1	4	5121	29177	26	35	142306	166355	0.868396	0.868 [0.567-1.33]	-0.080074	0.117233	-0.0801 [-0.273, 0.113]	0.753	0.868396	0.868 [0.567-1.33]	0.749
178	2.2	canonical_genes	heightbinarizedhighthresholdprevalence10	Standing Height (high threshold, prevalence=10%)	heightbinarizedhighthresholdprevalence10	p26240_zscore_resid	pLoF	0.001	low_outlier	IGF1R	34303	308722	0.25	0.75	1233	20810	84523	64947	5	61	0	2	1233	20808	10	18	64937	84505	0.722966	0.723 [0.378-1.38]	-0.080074	0.117233	-0.0801 [-0.273, 0.113]	0.753	0.722966	0.723 [0.378-1.38]	0.845
179	2.2	canonical_genes	heightbinarizedhighthresholdprevalence10	Standing Height (high threshold, prevalence=10%)	heightbinarizedhighthresholdprevalence10	p26240_zscore_resid	pLoF	0.001	low_outlier	IGF1R	34303	308722	0.1	0.9	230	11544	34073	22759	5	61	0	1	230	11543	0	5	22759	34068	0.14969	0.150 [0.0131-1.72]	-0.080074	0.117233	-0.0801 [-0.273, 0.113]	0.753	0.14969	0.150 [0.0131-1.72]	1
138	2.2	canonical_genes	heightbinarizedlowthresholdprevalence10	Standing Height (low threshold, prevalence=10%)	heightbinarizedlowthresholdprevalence10	flipped_p26240_zscore_resid	pLoF	0.001	low_outlier	NSD1	34303	308722	0.5	0.5	5726	28577	165786	142936	5	57	1	4	5725	28573	27	30	142909	165756	1.04388	1.04 [0.675-1.61]	-0.0849152	0.12171	-0.0849 [-0.285, 0.115]	0.757	1.04388	1.04 [0.675-1.61]	0.487
139	2.2	canonical_genes	heightbinarizedlowthresholdprevalence10	Standing Height (low threshold, prevalence=10%)	heightbinarizedlowthresholdprevalence10	flipped_p26240_zscore_resid	pLoF	0.001	low_outlier	NSD1	34303	308722	0.25	0.75	1504	19997	84252	65760	5	57	0	1	1504	19996	11	17	65749	84235	0.828986	0.829 [0.439-1.57]	-0.0849152	0.12171	-0.0849 [-0.285, 0.115]	0.757	0.828986	0.829 [0.439-1.57]	0.749
140	2.2	canonical_genes	heightbinarizedlowthresholdprevalence10	Standing Height (low threshold, prevalence=10%)	heightbinarizedlowthresholdprevalence10	flipped_p26240_zscore_resid	pLoF	0.001	low_outlier	NSD1	34303	308722	0.1	0.9	311	11128	33992	23175	5	57	0	1	311	11127	4	6	23171	33986	0.977831	0.978 [0.338-2.83]	-0.0849152	0.12171	-0.0849 [-0.285, 0.115]	0.757	0.977831	0.978 [0.338-2.83]	0.631
249	2.2	canonical_genes	heightbinarizedhighthresholdprevalence20	Standing Height (high threshold, prevalence=20%)	heightbinarizedhighthresholdprevalence20	p26240_zscore_resid	pLoF	0.001	low_outlier	heightbinarizedhighthresholdprevalence20-low_outlier_canonical_genes	68605	274420	0.5	0.5	14174	54431	157338	117082	28	296	5	23	14169	54408	119	177	116963	157161	0.903379	0.903 [0.743-1.10]	-0.0372059	0.0522178	-0.0372 [-0.123, 0.0487]	0.762	0.903379	0.903 [0.743-1.10]	0.82
250	2.2	canonical_genes	heightbinarizedhighthresholdprevalence20	Standing Height (high threshold, prevalence=20%)	heightbinarizedhighthresholdprevalence20	p26240_zscore_resid	pLoF	0.001	low_outlier	heightbinarizedhighthresholdprevalence20-low_outlier_canonical_genes	68605	274420	0.25	0.75	3883	35909	81873	49848	28	296	0	13	3883	35896	45	95	49803	81778	0.777803	0.778 [0.577-1.05]	-0.0372059	0.0522178	-0.0372 [-0.123, 0.0487]	0.762	0.777803	0.778 [0.577-1.05]	0.932
251	2.2	canonical_genes	heightbinarizedhighthresholdprevalence20	Standing Height (high threshold, prevalence=20%)	heightbinarizedhighthresholdprevalence20	p26240_zscore_resid	pLoF	0.001	low_outlier	heightbinarizedhighthresholdprevalence20-low_outlier_canonical_genes	68605	274420	0.1	0.9	816	18270	33487	16033	28	296	0	5	816	18265	16	31	16017	33456	1.07808	1.08 [0.650-1.79]	-0.0372059	0.0522178	-0.0372 [-0.123, 0.0487]	0.762	1.07808	1.08 [0.650-1.79]	0.458
102	2.2	canonical_genes	heightbinarizedhighthresholdprevalence5	Standing Height (high threshold, prevalence=5%)	heightbinarizedhighthresholdprevalence5	p26240_zscore_resid	pLoF	0.001	low_outlier	NPR2	17152	325873	0.5	0.5	1936	15216	169576	156297	0	72	0	0	1936	15216	33	39	156264	169537	0.918026	0.918 [0.622-1.35]	-0.0830136	0.109443	-0.0830 [-0.263, 0.0970]	0.776	0.918026	0.918 [0.622-1.35]	0.684
103	2.2	canonical_genes	heightbinarizedhighthresholdprevalence5	Standing Height (high threshold, prevalence=5%)	heightbinarizedhighthresholdprevalence5	p26240_zscore_resid	pLoF	0.001	low_outlier	NPR2	17152	325873	0.25	0.75	405	11563	85351	74194	0	72	0	0	405	11563	11	22	74183	85329	0.575125	0.575 [0.313-1.06]	-0.0830136	0.109443	-0.0830 [-0.263, 0.0970]	0.776	0.575125	0.575 [0.313-1.06]	0.956
104	2.2	canonical_genes	heightbinarizedhighthresholdprevalence5	Standing Height (high threshold, prevalence=5%)	heightbinarizedhighthresholdprevalence5	p26240_zscore_resid	pLoF	0.001	low_outlier	NPR2	17152	325873	0.1	0.9	59	6945	34244	27358	0	72	0	0	59	6945	4	8	27354	34236	0.625795	0.626 [0.229-1.71]	-0.0830136	0.109443	-0.0830 [-0.263, 0.0970]	0.776	0.625795	0.626 [0.229-1.71]	0.856
159	2.2	canonical_genes	heightbinarizedlowthresholdprevalence10	Standing Height (low threshold, prevalence=10%)	heightbinarizedlowthresholdprevalence10	flipped_p26240_zscore_resid	pLoF	0.001	high_outlier	FGFR3	34303	308722	0.5	0.5	5726	28577	165786	142936	8	73	0	8	5726	28569	34	39	142902	165747	0.311834	0.312 [0.0283-3.43]	0.232176	0.303576	0.232 [-0.267, 0.732]	0.778	0.311834	0.312 [0.0283-3.43]	1
160	2.2	canonical_genes	heightbinarizedlowthresholdprevalence10	Standing Height (low threshold, prevalence=10%)	heightbinarizedlowthresholdprevalence10	flipped_p26240_zscore_resid	pLoF	0.001	high_outlier	FGFR3	34303	308722	0.25	0.75	1504	19997	84252	65760	8	73	0	7	1504	19990	13	17	65747	84235	0.949373	0.949 [0.0854-10.6]	0.232176	0.303576	0.232 [-0.267, 0.732]	0.778	0.949373	0.949 [0.0854-10.6]	1
161	2.2	canonical_genes	heightbinarizedlowthresholdprevalence10	Standing Height (low threshold, prevalence=10%)	heightbinarizedlowthresholdprevalence10	flipped_p26240_zscore_resid	pLoF	0.001	high_outlier	FGFR3	34303	308722	0.1	0.9	311	11128	33992	23175	8	73	0	4	311	11124	3	8	23172	33984	4.47106	4.47 [0.379-52.8]	0.232176	0.303576	0.232 [-0.267, 0.732]	0.778	4.47106	4.47 [0.379-52.8]	1
72	2.2	canonical_genes	heightbinarizedlowthresholdprevalence5	Standing Height (low threshold, prevalence=5%)	heightbinarizedlowthresholdprevalence5	flipped_p26240_zscore_resid	pLoF	0.001	low_outlier	NSD1	17152	325873	0.5	0.5	2434	14718	169078	156795	2	60	0	2	2434	14716	29	31	156766	169047	1.00877	1.01 [0.660-1.54]	-0.0932303	0.120284	-0.0932 [-0.291, 0.105]	0.781	1.00877	1.01 [0.660-1.54]	0.537
73	2.2	canonical_genes	heightbinarizedlowthresholdprevalence5	Standing Height (low threshold, prevalence=5%)	heightbinarizedlowthresholdprevalence5	flipped_p26240_zscore_resid	pLoF	0.001	low_outlier	NSD1	17152	325873	0.25	0.75	652	10844	85104	74913	2	60	0	0	652	10844	12	17	74901	85087	0.801877	0.802 [0.431-1.49]	-0.0932303	0.120284	-0.0932 [-0.291, 0.105]	0.781	0.801877	0.802 [0.431-1.49]	0.779
74	2.2	canonical_genes	heightbinarizedlowthresholdprevalence5	Standing Height (low threshold, prevalence=5%)	heightbinarizedlowthresholdprevalence5	flipped_p26240_zscore_resid	pLoF	0.001	low_outlier	NSD1	17152	325873	0.1	0.9	121	6456	34182	27847	2	60	0	0	121	6456	5	6	27842	34176	1.02292	1.02 [0.378-2.77]	-0.0932303	0.120284	-0.0932 [-0.291, 0.105]	0.781	1.02292	1.02 [0.378-2.77]	0.6
93	2.2	canonical_genes	heightbinarizedlowthresholdprevalence5	Standing Height (low threshold, prevalence=5%)	heightbinarizedlowthresholdprevalence5	flipped_p26240_zscore_resid	pLoF	0.001	high_outlier	FGFR3	17152	325873	0.5	0.5	2434	14718	169078	156795	2	79	0	2	2434	14716	40	39	156755	169039	1.5115	1.51 [0.112-20.4]	0.510566	0.619755	0.511 [-0.509, 1.53]	0.795	1.5115	1.51 [0.112-20.4]	1
94	2.2	canonical_genes	heightbinarizedlowthresholdprevalence5	Standing Height (low threshold, prevalence=5%)	heightbinarizedlowthresholdprevalence5	flipped_p26240_zscore_resid	pLoF	0.001	high_outlier	FGFR3	17152	325873	0.25	0.75	652	10844	85104	74913	2	79	0	2	652	10842	18	17	74895	85087	4.15721	4.16 [0.308-56.1]	0.510566	0.619755	0.511 [-0.509, 1.53]	0.795	4.15721	4.16 [0.308-56.1]	1
95	2.2	canonical_genes	heightbinarizedlowthresholdprevalence5	Standing Height (low threshold, prevalence=5%)	heightbinarizedlowthresholdprevalence5	flipped_p26240_zscore_resid	pLoF	0.001	high_outlier	FGFR3	17152	325873	0.1	0.9	121	6456	34182	27847	2	79	0	2	121	6454	5	8	27842	34174	13.3347	13.3 [0.985-180]	0.510566	0.619755	0.511 [-0.509, 1.53]	0.795	13.3347	13.3 [0.985-180]	1
255	2.2	canonical_genes	heightbinarizedhighthresholdprevalence20	Standing Height (high threshold, prevalence=20%)	heightbinarizedhighthresholdprevalence20	p26240_zscore_resid	pLoF	0.001	high_outlier	EZH2	68605	274420	0.5	0.5	14174	54431	157338	117082	1	7	0	1	14174	54430	6	1	117076	157337	1.92006	1.92 [0.111-33.2]	0.728439	0.847799	0.728 [-0.666, 2.12]	0.805	1.92006	1.92 [0.111-33.2]	1
256	2.2	canonical_genes	heightbinarizedhighthresholdprevalence20	Standing Height (high threshold, prevalence=20%)	heightbinarizedhighthresholdprevalence20	p26240_zscore_resid	pLoF	0.001	high_outlier	EZH2	68605	274420	0.25	0.75	3883	35909	81873	49848	1	7	0	1	3883	35908	3	1	49845	81872	4.62374	4.62 [0.268-79.9]	0.728439	0.847799	0.728 [-0.666, 2.12]	0.805	4.62374	4.62 [0.268-79.9]	1
257	2.2	canonical_genes	heightbinarizedhighthresholdprevalence20	Standing Height (high threshold, prevalence=20%)	heightbinarizedhighthresholdprevalence20	p26240_zscore_resid	pLoF	0.001	high_outlier	EZH2	68605	274420	0.1	0.9	816	18270	33487	16033	1	7	0	1	816	18269	1	1	16032	33486	11.1942	11.2 [0.648-193]	0.728439	0.847799	0.728 [-0.666, 2.12]	0.805	11.1942	11.2 [0.648-193]	1
111	2.2	canonical_genes	heightbinarizedhighthresholdprevalence5	Standing Height (high threshold, prevalence=5%)	heightbinarizedhighthresholdprevalence5	p26240_zscore_resid	pLoF	0.001	low_outlier	IGF1R	17152	325873	0.5	0.5	1936	15216	169576	156297	3	63	0	3	1936	15213	27	36	156270	169540	0.813688	0.814 [0.535-1.24]	-0.101332	0.116998	-0.101 [-0.294, 0.0911]	0.807	0.813688	0.814 [0.535-1.24]	0.826
112	2.2	canonical_genes	heightbinarizedhighthresholdprevalence5	Standing Height (high threshold, prevalence=5%)	heightbinarizedhighthresholdprevalence5	p26240_zscore_resid	pLoF	0.001	low_outlier	IGF1R	17152	325873	0.25	0.75	405	11563	85351	74194	3	63	0	1	405	11562	11	18	74183	85333	0.702964	0.703 [0.375-1.32]	-0.101332	0.116998	-0.101 [-0.294, 0.0911]	0.807	0.702964	0.703 [0.375-1.32]	0.867
113	2.2	canonical_genes	heightbinarizedhighthresholdprevalence5	Standing Height (high threshold, prevalence=5%)	heightbinarizedhighthresholdprevalence5	p26240_zscore_resid	pLoF	0.001	low_outlier	IGF1R	17152	325873	0.1	0.9	59	6945	34244	27358	3	63	0	0	59	6945	1	5	27357	34239	0.250313	0.250 [0.0413-1.52]	-0.101332	0.116998	-0.101 [-0.294, 0.0911]	0.807	0.250313	0.250 [0.0413-1.52]	0.97
6	2.2	canonical_genes	heightbinarizedlowthresholdprevalence1	Standing Height (low threshold, prevalence=1%)	heightbinarizedlowthresholdprevalence1	flipped_p26240_zscore_resid	pLoF	0.001	low_outlier	NSD1	3431	339594	0.5	0.5	401	3030	171111	168483	0	62	0	0	401	3030	31	31	168452	171080	1.0156	1.02 [0.669-1.54]	-0.117059	0.12029	-0.117 [-0.315, 0.0808]	0.835	1.0156	1.02 [0.669-1.54]	0.526
7	2.2	canonical_genes	heightbinarizedlowthresholdprevalence1	Standing Height (low threshold, prevalence=1%)	heightbinarizedlowthresholdprevalence1	flipped_p26240_zscore_resid	pLoF	0.001	low_outlier	NSD1	3431	339594	0.25	0.75	106	2398	85650	83359	0	62	0	0	106	2398	12	17	83347	85633	0.725243	0.725 [0.390-1.35]	-0.117059	0.12029	-0.117 [-0.315, 0.0808]	0.835	0.725243	0.725 [0.390-1.35]	0.851
8	2.2	canonical_genes	heightbinarizedlowthresholdprevalence1	Standing Height (low threshold, prevalence=1%)	heightbinarizedlowthresholdprevalence1	flipped_p26240_zscore_resid	pLoF	0.001	low_outlier	NSD1	3431	339594	0.1	0.9	26	1557	34277	32746	0	62	0	0	26	1557	5	6	32741	34271	0.872275	0.872 [0.322-2.36]	-0.117059	0.12029	-0.117 [-0.315, 0.0808]	0.835	0.872275	0.872 [0.322-2.36]	0.699
225	2.2	canonical_genes	heightbinarizedlowthresholdprevalence20	Standing Height (low threshold, prevalence=20%)	heightbinarizedlowthresholdprevalence20	flipped_p26240_zscore_resid	pLoF	0.001	high_outlier	FGFR3	68605	274420	0.5	0.5	14888	53717	156624	117796	21	60	3	18	14885	53699	24	36	117772	156588	0.601265	0.601 [0.216-1.68]	0.185558	0.187316	0.186 [-0.123, 0.494]	0.839	0.601265	0.601 [0.216-1.68]	0.865
226	2.2	canonical_genes	heightbinarizedlowthresholdprevalence20	Standing Height (low threshold, prevalence=20%)	heightbinarizedlowthresholdprevalence20	flipped_p26240_zscore_resid	pLoF	0.001	high_outlier	FGFR3	68605	274420	0.25	0.75	4281	34972	81475	50785	21	60	0	12	4281	34960	8	17	50777	81458	0.340263	0.340 [0.0317-3.66]	0.185558	0.187316	0.186 [-0.123, 0.494]	0.839	0.340263	0.340 [0.0317-3.66]	1
227	2.2	canonical_genes	heightbinarizedlowthresholdprevalence20	Standing Height (low threshold, prevalence=20%)	heightbinarizedlowthresholdprevalence20	flipped_p26240_zscore_resid	pLoF	0.001	high_outlier	FGFR3	68605	274420	0.1	0.9	926	17867	33377	16436	21	60	0	7	926	17860	0	8	16436	33369	1.37766	1.38 [0.124-15.3]	0.185558	0.187316	0.186 [-0.123, 0.494]	0.839	1.37766	1.38 [0.124-15.3]	1
36	2.2	canonical_genes	heightbinarizedhighthresholdprevalence1	Standing Height (high threshold, prevalence=1%)	heightbinarizedhighthresholdprevalence1	p26240_zscore_resid	pLoF	0.001	low_outlier	NPR2	3431	339594	0.5	0.5	227	3204	171285	168309	0	72	0	0	227	3204	33	39	168276	171246	0.861088	0.861 [0.584-1.27]	-0.123717	0.111451	-0.124 [-0.307, 0.0596]	0.867	0.861088	0.861 [0.584-1.27]	0.773
37	2.2	canonical_genes	heightbinarizedhighthresholdprevalence1	Standing Height (high threshold, prevalence=1%)	heightbinarizedhighthresholdprevalence1	p26240_zscore_resid	pLoF	0.001	low_outlier	NPR2	3431	339594	0.25	0.75	38	2689	85718	83068	0	72	0	0	38	2689	11	22	83057	85696	0.515887	0.516 [0.281-0.947]	-0.123717	0.111451	-0.124 [-0.307, 0.0596]	0.867	0.515887	0.516 [0.281-0.947]	0.978
38	2.2	canonical_genes	heightbinarizedhighthresholdprevalence1	Standing Height (high threshold, prevalence=1%)	heightbinarizedhighthresholdprevalence1	p26240_zscore_resid	pLoF	0.001	low_outlier	NPR2	3431	339594	0.1	0.9	7	1849	34296	32454	0	72	0	0	7	1849	4	8	32450	34288	0.52832	0.528 [0.193-1.45]	-0.123717	0.111451	-0.124 [-0.307, 0.0596]	0.867	0.52832	0.528 [0.193-1.45]	0.913
45	2.2	canonical_genes	heightbinarizedhighthresholdprevalence1	Standing Height (high threshold, prevalence=1%)	heightbinarizedhighthresholdprevalence1	p26240_zscore_resid	pLoF	0.001	low_outlier	IGF1R	3431	339594	0.5	0.5	227	3204	171285	168309	2	64	0	2	227	3202	28	36	168281	171249	0.791496	0.791 [0.523-1.20]	-0.132978	0.118211	-0.133 [-0.327, 0.0615]	0.87	0.791496	0.791 [0.523-1.20]	0.854
46	2.2	canonical_genes	heightbinarizedhighthresholdprevalence1	Standing Height (high threshold, prevalence=1%)	heightbinarizedhighthresholdprevalence1	p26240_zscore_resid	pLoF	0.001	low_outlier	IGF1R	3431	339594	0.25	0.75	38	2689	85718	83068	2	64	0	1	38	2688	11	18	83057	85700	0.630558	0.631 [0.336-1.18]	-0.132978	0.118211	-0.133 [-0.327, 0.0615]	0.87	0.630558	0.631 [0.336-1.18]	0.92
47	2.2	canonical_genes	heightbinarizedhighthresholdprevalence1	Standing Height (high threshold, prevalence=1%)	heightbinarizedhighthresholdprevalence1	p26240_zscore_resid	pLoF	0.001	low_outlier	IGF1R	3431	339594	0.1	0.9	7	1849	34296	32454	2	64	0	0	7	1849	1	5	32453	34291	0.211327	0.211 [0.0349-1.28]	-0.132978	0.118211	-0.133 [-0.327, 0.0615]	0.87	0.211327	0.211 [0.0349-1.28]	0.982
231	2.2	canonical_genes	heightbinarizedhighthresholdprevalence20	Standing Height (high threshold, prevalence=20%)	heightbinarizedhighthresholdprevalence20	p26240_zscore_resid	pLoF	0.001	low_outlier	SHOX	68605	274420	0.5	0.5	14174	54431	157338	117082	0	18	0	0	14174	54431	5	13	117077	157325	0.516836	0.517 [0.217-1.23]	-0.256609	0.211644	-0.257 [-0.605, 0.0915]	0.887	0.516836	0.517 [0.217-1.23]	0.938
232	2.2	canonical_genes	heightbinarizedhighthresholdprevalence20	Standing Height (high threshold, prevalence=20%)	heightbinarizedhighthresholdprevalence20	p26240_zscore_resid	pLoF	0.001	low_outlier	SHOX	68605	274420	0.25	0.75	3883	35909	81873	49848	0	18	0	0	3883	35909	3	7	49845	81866	0.703891	0.704 [0.226-2.19]	-0.256609	0.211644	-0.257 [-0.605, 0.0915]	0.887	0.703891	0.704 [0.226-2.19]	0.795
233	2.2	canonical_genes	heightbinarizedhighthresholdprevalence20	Standing Height (high threshold, prevalence=20%)	heightbinarizedhighthresholdprevalence20	p26240_zscore_resid	pLoF	0.001	low_outlier	SHOX	68605	274420	0.1	0.9	816	18270	33487	16033	0	18	0	0	816	18270	0	3	16033	33484	0.348074	0.348 [0.0282-4.29]	-0.256609	0.211644	-0.257 [-0.605, 0.0915]	0.887	0.348074	0.348 [0.0282-4.29]	1
141	2.2	canonical_genes	heightbinarizedlowthresholdprevalence10	Standing Height (low threshold, prevalence=10%)	heightbinarizedlowthresholdprevalence10	flipped_p26240_zscore_resid	pLoF	0.001	low_outlier	heightbinarizedlowthresholdprevalence10-low_outlier_canonical_genes	34303	308722	0.5	0.5	5726	28577	165786	142936	6	85	1	5	5725	28572	36	49	142900	165737	0.852106	0.852 [0.594-1.22]	-0.121537	0.0996717	-0.122 [-0.285, 0.0424]	0.889	0.852106	0.852 [0.594-1.22]	0.799
142	2.2	canonical_genes	heightbinarizedlowthresholdprevalence10	Standing Height (low threshold, prevalence=10%)	heightbinarizedlowthresholdprevalence10	flipped_p26240_zscore_resid	pLoF	0.001	low_outlier	heightbinarizedlowthresholdprevalence10-low_outlier_canonical_genes	34303	308722	0.25	0.75	1504	19997	84252	65760	6	85	0	2	1504	19995	13	26	65747	84226	0.640531	0.641 [0.366-1.12]	-0.121537	0.0996717	-0.122 [-0.285, 0.0424]	0.889	0.640531	0.641 [0.366-1.12]	0.933
143	2.2	canonical_genes	heightbinarizedlowthresholdprevalence10	Standing Height (low threshold, prevalence=10%)	heightbinarizedlowthresholdprevalence10	flipped_p26240_zscore_resid	pLoF	0.001	low_outlier	heightbinarizedlowthresholdprevalence10-low_outlier_canonical_genes	34303	308722	0.1	0.9	311	11128	33992	23175	6	85	0	2	311	11126	5	9	23170	33983	0.814823	0.815 [0.326-2.04]	-0.121537	0.0996717	-0.122 [-0.285, 0.0424]	0.889	0.814823	0.815 [0.326-2.04]	0.735
171	2.2	canonical_genes	heightbinarizedhighthresholdprevalence10	Standing Height (high threshold, prevalence=10%)	heightbinarizedhighthresholdprevalence10	p26240_zscore_resid	pLoF	0.001	low_outlier	ACAN	34303	308722	0.5	0.5	5122	29181	166390	142332	2	78	0	2	5122	29179	32	46	142300	166344	0.813194	0.813 [0.557-1.19]	-0.129164	0.103677	-0.129 [-0.300, 0.0414]	0.894	0.813194	0.813 [0.557-1.19]	0.845
172	2.2	canonical_genes	heightbinarizedhighthresholdprevalence10	Standing Height (high threshold, prevalence=10%)	heightbinarizedhighthresholdprevalence10	p26240_zscore_resid	pLoF	0.001	low_outlier	ACAN	34303	308722	0.25	0.75	1233	20810	84523	64947	2	78	0	2	1233	20808	12	25	64935	84498	0.62461	0.625 [0.351-1.11]	-0.129164	0.103677	-0.129 [-0.300, 0.0414]	0.894	0.62461	0.625 [0.351-1.11]	0.937
173	2.2	canonical_genes	heightbinarizedhighthresholdprevalence10	Standing Height (high threshold, prevalence=10%)	heightbinarizedhighthresholdprevalence10	p26240_zscore_resid	pLoF	0.001	low_outlier	ACAN	34303	308722	0.1	0.9	230	11544	34073	22759	2	78	0	2	230	11542	5	7	22754	34066	1.06939	1.07 [0.408-2.80]	-0.129164	0.103677	-0.129 [-0.300, 0.0414]	0.894	1.06939	1.07 [0.408-2.80]	0.563
105	2.2	canonical_genes	heightbinarizedhighthresholdprevalence5	Standing Height (high threshold, prevalence=5%)	heightbinarizedhighthresholdprevalence5	p26240_zscore_resid	pLoF	0.001	low_outlier	ACAN	17152	325873	0.5	0.5	1936	15216	169576	156297	1	79	0	1	1936	15215	33	46	156264	169530	0.778294	0.778 [0.535-1.13]	-0.146446	0.104483	-0.146 [-0.318, 0.0254]	0.919	0.778294	0.778 [0.535-1.13]	0.888
106	2.2	canonical_genes	heightbinarizedhighthresholdprevalence5	Standing Height (high threshold, prevalence=5%)	heightbinarizedhighthresholdprevalence5	p26240_zscore_resid	pLoF	0.001	low_outlier	ACAN	17152	325873	0.25	0.75	405	11563	85351	74194	1	79	0	1	405	11562	13	25	74181	85326	0.598125	0.598 [0.341-1.05]	-0.146446	0.104483	-0.146 [-0.318, 0.0254]	0.919	0.598125	0.598 [0.341-1.05]	0.955
107	2.2	canonical_genes	heightbinarizedhighthresholdprevalence5	Standing Height (high threshold, prevalence=5%)	heightbinarizedhighthresholdprevalence5	p26240_zscore_resid	pLoF	0.001	low_outlier	ACAN	17152	325873	0.1	0.9	59	6945	34244	27358	1	79	0	1	59	6944	6	7	27352	34237	1.0729	1.07 [0.430-2.68]	-0.146446	0.104483	-0.146 [-0.318, 0.0254]	0.919	1.0729	1.07 [0.430-2.68]	0.556
75	2.2	canonical_genes	heightbinarizedlowthresholdprevalence5	Standing Height (low threshold, prevalence=5%)	heightbinarizedlowthresholdprevalence5	flipped_p26240_zscore_resid	pLoF	0.001	low_outlier	heightbinarizedlowthresholdprevalence5-low_outlier_canonical_genes	17152	325873	0.5	0.5	2434	14718	169078	156795	3	88	0	3	2434	14715	38	50	156757	169028	0.819493	0.819 [0.575-1.17]	-0.13944	0.0993251	-0.139 [-0.303, 0.0239]	0.92	0.819493	0.819 [0.575-1.17]	0.849
76	2.2	canonical_genes	heightbinarizedlowthresholdprevalence5	Standing Height (low threshold, prevalence=5%)	heightbinarizedlowthresholdprevalence5	flipped_p26240_zscore_resid	pLoF	0.001	low_outlier	heightbinarizedlowthresholdprevalence5-low_outlier_canonical_genes	17152	325873	0.25	0.75	652	10844	85104	74913	3	88	0	1	652	10843	14	26	74899	85078	0.61164	0.612 [0.355-1.06]	-0.13944	0.0993251	-0.139 [-0.303, 0.0239]	0.92	0.61164	0.612 [0.355-1.06]	0.952
77	2.2	canonical_genes	heightbinarizedlowthresholdprevalence5	Standing Height (low threshold, prevalence=5%)	heightbinarizedlowthresholdprevalence5	flipped_p26240_zscore_resid	pLoF	0.001	low_outlier	heightbinarizedlowthresholdprevalence5-low_outlier_canonical_genes	17152	325873	0.1	0.9	121	6456	34182	27847	3	88	0	1	121	6455	6	9	27841	34173	0.81829	0.818 [0.344-1.95]	-0.13944	0.0993251	-0.139 [-0.303, 0.0239]	0.92	0.81829	0.818 [0.344-1.95]	0.737
39	2.2	canonical_genes	heightbinarizedhighthresholdprevalence1	Standing Height (high threshold, prevalence=1%)	heightbinarizedhighthresholdprevalence1	p26240_zscore_resid	pLoF	0.001	low_outlier	ACAN	3431	339594	0.5	0.5	227	3204	171285	168309	0	80	0	0	227	3204	34	46	168275	171239	0.752149	0.752 [0.518-1.09]	-0.163196	0.105733	-0.163 [-0.337, 0.0107]	0.939	0.752149	0.752 [0.518-1.09]	0.916
40	2.2	canonical_genes	heightbinarizedhighthresholdprevalence1	Standing Height (high threshold, prevalence=1%)	heightbinarizedhighthresholdprevalence1	p26240_zscore_resid	pLoF	0.001	low_outlier	ACAN	3431	339594	0.25	0.75	38	2689	85718	83068	0	80	0	0	38	2689	14	25	83054	85693	0.577794	0.578 [0.334-1.00]	-0.163196	0.105733	-0.163 [-0.337, 0.0107]	0.939	0.577794	0.578 [0.334-1.00]	0.967
41	2.2	canonical_genes	heightbinarizedhighthresholdprevalence1	Standing Height (high threshold, prevalence=1%)	heightbinarizedhighthresholdprevalence1	p26240_zscore_resid	pLoF	0.001	low_outlier	ACAN	3431	339594	0.1	0.9	7	1849	34296	32454	0	80	0	0	7	1849	7	7	32447	34289	1.05677	1.06 [0.439-2.55]	-0.163196	0.105733	-0.163 [-0.337, 0.0107]	0.939	1.05677	1.06 [0.439-2.55]	0.564
165	2.2	canonical_genes	heightbinarizedhighthresholdprevalence10	Standing Height (high threshold, prevalence=10%)	heightbinarizedhighthresholdprevalence10	p26240_zscore_resid	pLoF	0.001	low_outlier	SHOX	34303	308722	0.5	0.5	5122	29181	166390	142332	0	18	0	0	5122	29181	5	13	142327	166377	0.449607	0.450 [0.189-1.07]	-0.333488	0.215799	-0.333 [-0.688, 0.0215]	0.939	0.449607	0.450 [0.189-1.07]	0.966
166	2.2	canonical_genes	heightbinarizedhighthresholdprevalence10	Standing Height (high threshold, prevalence=10%)	heightbinarizedhighthresholdprevalence10	p26240_zscore_resid	pLoF	0.001	low_outlier	SHOX	34303	308722	0.25	0.75	1233	20810	84523	64947	0	18	0	0	1233	20810	3	7	64944	84516	0.557729	0.558 [0.179-1.74]	-0.333488	0.215799	-0.333 [-0.688, 0.0215]	0.939	0.557729	0.558 [0.179-1.74]	0.882
167	2.2	canonical_genes	heightbinarizedhighthresholdprevalence10	Standing Height (high threshold, prevalence=10%)	heightbinarizedhighthresholdprevalence10	p26240_zscore_resid	pLoF	0.001	low_outlier	SHOX	34303	308722	0.1	0.9	230	11544	34073	22759	0	18	0	0	230	11544	0	3	22759	34070	0.249498	0.249 [0.0202-3.08]	-0.333488	0.215799	-0.333 [-0.688, 0.0215]	0.939	0.249498	0.249 [0.0202-3.08]	1
183	2.2	canonical_genes	heightbinarizedhighthresholdprevalence10	Standing Height (high threshold, prevalence=10%)	heightbinarizedhighthresholdprevalence10	p26240_zscore_resid	pLoF	0.001	low_outlier	heightbinarizedhighthresholdprevalence10-low_outlier_canonical_genes	34303	308722	0.5	0.5	5122	29181	166390	142332	14	310	2	12	5120	29169	130	180	142202	166210	0.844155	0.844 [0.698-1.02]	-0.0842674	0.0520247	-0.0843 [-0.170, 1.31e-03]	0.947	0.844155	0.844 [0.698-1.02]	0.937
184	2.2	canonical_genes	heightbinarizedhighthresholdprevalence10	Standing Height (high threshold, prevalence=10%)	heightbinarizedhighthresholdprevalence10	p26240_zscore_resid	pLoF	0.001	low_outlier	heightbinarizedhighthresholdprevalence10-low_outlier_canonical_genes	34303	308722	0.25	0.75	1233	20810	84523	64947	14	310	0	8	1233	20802	50	95	64897	84428	0.684713	0.685 [0.514-0.913]	-0.0842674	0.0520247	-0.0843 [-0.170, 1.31e-03]	0.947	0.684713	0.685 [0.514-0.913]	0.989
185	2.2	canonical_genes	heightbinarizedhighthresholdprevalence10	Standing Height (high threshold, prevalence=10%)	heightbinarizedhighthresholdprevalence10	p26240_zscore_resid	pLoF	0.001	low_outlier	heightbinarizedhighthresholdprevalence10-low_outlier_canonical_genes	34303	308722	0.1	0.9	230	11544	34073	22759	14	310	0	5	230	11539	16	31	22743	34042	0.772548	0.773 [0.466-1.28]	-0.0842674	0.0520247	-0.0843 [-0.170, 1.31e-03]	0.947	0.772548	0.773 [0.466-1.28]	0.839
9	2.2	canonical_genes	heightbinarizedlowthresholdprevalence1	Standing Height (low threshold, prevalence=1%)	heightbinarizedlowthresholdprevalence1	flipped_p26240_zscore_resid	pLoF	0.001	low_outlier	heightbinarizedlowthresholdprevalence1-low_outlier_canonical_genes	3431	339594	0.5	0.5	401	3030	171111	168483	1	90	0	1	401	3029	40	50	168443	171061	0.812434	0.812 [0.573-1.15]	-0.166668	0.0998434	-0.167 [-0.331, -2.44e-03]	0.952	0.812434	0.812 [0.573-1.15]	0.861
10	2.2	canonical_genes	heightbinarizedlowthresholdprevalence1	Standing Height (low threshold, prevalence=1%)	heightbinarizedlowthresholdprevalence1	flipped_p26240_zscore_resid	pLoF	0.001	low_outlier	heightbinarizedlowthresholdprevalence1-low_outlier_canonical_genes	3431	339594	0.25	0.75	106	2398	85650	83359	1	90	0	1	106	2397	14	26	83345	85624	0.553185	0.553 [0.321-0.954]	-0.166668	0.0998434	-0.167 [-0.331, -2.44e-03]	0.952	0.553185	0.553 [0.321-0.954]	0.976
11	2.2	canonical_genes	heightbinarizedlowthresholdprevalence1	Standing Height (low threshold, prevalence=1%)	heightbinarizedlowthresholdprevalence1	flipped_p26240_zscore_resid	pLoF	0.001	low_outlier	heightbinarizedlowthresholdprevalence1-low_outlier_canonical_genes	3431	339594	0.1	0.9	26	1557	34277	32746	1	90	0	1	26	1556	6	9	32740	34268	0.69778	0.698 [0.293-1.66]	-0.166668	0.0998434	-0.167 [-0.331, -2.44e-03]	0.952	0.69778	0.698 [0.293-1.66]	0.827
99	2.2	canonical_genes	heightbinarizedhighthresholdprevalence5	Standing Height (high threshold, prevalence=5%)	heightbinarizedhighthresholdprevalence5	p26240_zscore_resid	pLoF	0.001	low_outlier	SHOX	17152	325873	0.5	0.5	1936	15216	169576	156297	0	18	0	0	1936	15216	5	13	156292	169563	0.417274	0.417 [0.176-0.992]	-0.376348	0.218867	-0.376 [-0.736, -0.0163]	0.957	0.417274	0.417 [0.176-0.992]	0.977
100	2.2	canonical_genes	heightbinarizedhighthresholdprevalence5	Standing Height (high threshold, prevalence=5%)	heightbinarizedhighthresholdprevalence5	p26240_zscore_resid	pLoF	0.001	low_outlier	SHOX	17152	325873	0.25	0.75	405	11563	85351	74194	0	18	0	0	405	11563	3	7	74191	85344	0.492998	0.493 [0.158-1.53]	-0.376348	0.218867	-0.376 [-0.736, -0.0163]	0.957	0.492998	0.493 [0.158-1.53]	0.916
101	2.2	canonical_genes	heightbinarizedhighthresholdprevalence5	Standing Height (high threshold, prevalence=5%)	heightbinarizedhighthresholdprevalence5	p26240_zscore_resid	pLoF	0.001	low_outlier	SHOX	17152	325873	0.1	0.9	59	6945	34244	27358	0	18	0	0	59	6945	0	3	27358	34241	0.208598	0.209 [0.0169-2.57]	-0.376348	0.218867	-0.376 [-0.736, -0.0163]	0.957	0.208598	0.209 [0.0169-2.57]	1
33	2.2	canonical_genes	heightbinarizedhighthresholdprevalence1	Standing Height (high threshold, prevalence=1%)	heightbinarizedhighthresholdprevalence1	p26240_zscore_resid	pLoF	0.001	low_outlier	SHOX	3431	339594	0.5	0.5	227	3204	171285	168309	0	18	0	0	227	3204	5	13	168304	171272	0.391398	0.391 [0.165-0.930]	-0.417046	0.222884	-0.417 [-0.784, -0.0504]	0.969	0.391398	0.391 [0.165-0.930]	0.983
34	2.2	canonical_genes	heightbinarizedhighthresholdprevalence1	Standing Height (high threshold, prevalence=1%)	heightbinarizedhighthresholdprevalence1	p26240_zscore_resid	pLoF	0.001	low_outlier	SHOX	3431	339594	0.25	0.75	38	2689	85718	83068	0	18	0	0	38	2689	3	7	83065	85711	0.442223	0.442 [0.142-1.38]	-0.417046	0.222884	-0.417 [-0.784, -0.0504]	0.969	0.442223	0.442 [0.142-1.38]	0.94
35	2.2	canonical_genes	heightbinarizedhighthresholdprevalence1	Standing Height (high threshold, prevalence=1%)	heightbinarizedhighthresholdprevalence1	p26240_zscore_resid	pLoF	0.001	low_outlier	SHOX	3431	339594	0.1	0.9	7	1849	34296	32454	0	18	0	0	7	1849	0	3	32454	34293	0.176111	0.176 [0.0143-2.17]	-0.417046	0.222884	-0.417 [-0.784, -0.0504]	0.969	0.176111	0.176 [0.0143-2.17]	1
201	2.2	canonical_genes	heightbinarizedlowthresholdprevalence20	Standing Height (low threshold, prevalence=20%)	heightbinarizedlowthresholdprevalence20	flipped_p26240_zscore_resid	pLoF	0.001	low_outlier	EZH2	68605	274420	0.5	0.5	14888	53717	156624	117796	1	7	0	1	14888	53716	0	7	117796	156617	0.0949687	0.0950 [8.55e-03-1.06]	-0.686682	0.340585	-0.687 [-1.25, -0.126]	0.978	0.0949687	0.0950 [8.55e-03-1.06]	1
202	2.2	canonical_genes	heightbinarizedlowthresholdprevalence20	Standing Height (low threshold, prevalence=20%)	heightbinarizedlowthresholdprevalence20	flipped_p26240_zscore_resid	pLoF	0.001	low_outlier	EZH2	68605	274420	0.25	0.75	4281	34972	81475	50785	1	7	0	1	4281	34971	0	4	50785	81471	0.200529	0.201 [0.0170-2.36]	-0.686682	0.340585	-0.687 [-1.25, -0.126]	0.978	0.200529	0.201 [0.0170-2.36]	1
203	2.2	canonical_genes	heightbinarizedlowthresholdprevalence20	Standing Height (low threshold, prevalence=20%)	heightbinarizedlowthresholdprevalence20	flipped_p26240_zscore_resid	pLoF	0.001	low_outlier	EZH2	68605	274420	0.1	0.9	926	17867	33377	16436	1	7	0	1	926	17866	0	2	16436	33375	0.507651	0.508 [0.0377-6.84]	-0.686682	0.340585	-0.687 [-1.25, -0.126]	0.978	0.507651	0.508 [0.0377-6.84]	1
117	2.2	canonical_genes	heightbinarizedhighthresholdprevalence5	Standing Height (high threshold, prevalence=5%)	heightbinarizedhighthresholdprevalence5	p26240_zscore_resid	pLoF	0.001	low_outlier	heightbinarizedhighthresholdprevalence5-low_outlier_canonical_genes	17152	325873	0.5	0.5	1936	15216	169576	156297	10	314	1	9	1935	15207	133	181	156164	169395	0.797063	0.797 [0.660-0.962]	-0.109625	0.0524262	-0.110 [-0.196, -0.0234]	0.982	0.797063	0.797 [0.660-0.962]	0.98
118	2.2	canonical_genes	heightbinarizedhighthresholdprevalence5	Standing Height (high threshold, prevalence=5%)	heightbinarizedhighthresholdprevalence5	p26240_zscore_resid	pLoF	0.001	low_outlier	heightbinarizedhighthresholdprevalence5-low_outlier_canonical_genes	17152	325873	0.25	0.75	405	11563	85351	74194	10	314	0	5	405	11558	53	95	74141	85256	0.641533	0.642 [0.484-0.851]	-0.109625	0.0524262	-0.110 [-0.196, -0.0234]	0.982	0.641533	0.642 [0.484-0.851]	0.997
119	2.2	canonical_genes	heightbinarizedhighthresholdprevalence5	Standing Height (high threshold, prevalence=5%)	heightbinarizedhighthresholdprevalence5	p26240_zscore_resid	pLoF	0.001	low_outlier	heightbinarizedhighthresholdprevalence5-low_outlier_canonical_genes	17152	325873	0.1	0.9	59	6945	34244	27358	10	314	0	2	59	6943	19	31	27339	34213	0.767009	0.767 [0.475-1.24]	-0.109625	0.0524262	-0.110 [-0.196, -0.0234]	0.982	0.767009	0.767 [0.475-1.24]	0.854
135	2.2	canonical_genes	heightbinarizedlowthresholdprevalence10	Standing Height (low threshold, prevalence=10%)	heightbinarizedlowthresholdprevalence10	flipped_p26240_zscore_resid	pLoF	0.001	low_outlier	EZH2	34303	308722	0.5	0.5	5726	28577	165786	142936	1	7	0	1	5726	28576	0	7	142936	165779	0.0828438	0.0828 [7.46e-03-0.920]	-0.762489	0.347276	-0.762 [-1.33, -0.191]	0.986	0.0828438	0.0828 [7.46e-03-0.920]	1
136	2.2	canonical_genes	heightbinarizedlowthresholdprevalence10	Standing Height (low threshold, prevalence=10%)	heightbinarizedlowthresholdprevalence10	flipped_p26240_zscore_resid	pLoF	0.001	low_outlier	EZH2	34303	308722	0.25	0.75	1504	19997	84252	65760	1	7	0	1	1504	19996	0	4	65760	84248	0.160143	0.160 [0.0136-1.89]	-0.762489	0.347276	-0.762 [-1.33, -0.191]	0.986	0.160143	0.160 [0.0136-1.89]	1
137	2.2	canonical_genes	heightbinarizedlowthresholdprevalence10	Standing Height (low threshold, prevalence=10%)	heightbinarizedlowthresholdprevalence10	flipped_p26240_zscore_resid	pLoF	0.001	low_outlier	EZH2	34303	308722	0.1	0.9	311	11128	33992	23175	1	7	0	1	311	11127	0	2	23175	33990	0.366667	0.367 [0.0272-4.94]	-0.762489	0.347276	-0.762 [-1.33, -0.191]	0.986	0.366667	0.367 [0.0272-4.94]	1
69	2.2	canonical_genes	heightbinarizedlowthresholdprevalence5	Standing Height (low threshold, prevalence=5%)	heightbinarizedlowthresholdprevalence5	flipped_p26240_zscore_resid	pLoF	0.001	low_outlier	EZH2	17152	325873	0.5	0.5	2434	14718	169078	156795	1	7	0	1	2434	14717	0	7	156795	169071	0.077021	0.0770 [6.93e-03-0.856]	-0.804851	0.352124	-0.805 [-1.38, -0.226]	0.989	0.077021	0.0770 [6.93e-03-0.856]	1
70	2.2	canonical_genes	heightbinarizedlowthresholdprevalence5	Standing Height (low threshold, prevalence=5%)	heightbinarizedlowthresholdprevalence5	flipped_p26240_zscore_resid	pLoF	0.001	low_outlier	EZH2	17152	325873	0.25	0.75	652	10844	85104	74913	1	7	0	1	652	10843	0	4	74913	85100	0.141998	0.142 [0.0120-1.67]	-0.804851	0.352124	-0.805 [-1.38, -0.226]	0.989	0.141998	0.142 [0.0120-1.67]	1
71	2.2	canonical_genes	heightbinarizedlowthresholdprevalence5	Standing Height (low threshold, prevalence=5%)	heightbinarizedlowthresholdprevalence5	flipped_p26240_zscore_resid	pLoF	0.001	low_outlier	EZH2	17152	325873	0.1	0.9	121	6456	34182	27847	1	7	0	1	121	6455	0	2	27847	34180	0.306855	0.307 [0.0228-4.13]	-0.804851	0.352124	-0.805 [-1.38, -0.226]	0.989	0.306855	0.307 [0.0228-4.13]	1
3	2.2	canonical_genes	heightbinarizedlowthresholdprevalence1	Standing Height (low threshold, prevalence=1%)	heightbinarizedlowthresholdprevalence1	flipped_p26240_zscore_resid	pLoF	0.001	low_outlier	EZH2	3431	339594	0.5	0.5	401	3030	171111	168483	1	7	0	1	401	3029	0	7	168483	171104	0.0725397	0.0725 [6.53e-03-0.806]	-0.842892	0.357962	-0.843 [-1.43, -0.254]	0.991	0.0725397	0.0725 [6.53e-03-0.806]	1
4	2.2	canonical_genes	heightbinarizedlowthresholdprevalence1	Standing Height (low threshold, prevalence=1%)	heightbinarizedlowthresholdprevalence1	flipped_p26240_zscore_resid	pLoF	0.001	low_outlier	EZH2	3431	339594	0.25	0.75	106	2398	85650	83359	1	7	0	1	106	2397	0	4	83359	85646	0.128429	0.128 [0.0109-1.51]	-0.842892	0.357962	-0.843 [-1.43, -0.254]	0.991	0.128429	0.128 [0.0109-1.51]	1
5	2.2	canonical_genes	heightbinarizedlowthresholdprevalence1	Standing Height (low threshold, prevalence=1%)	heightbinarizedlowthresholdprevalence1	flipped_p26240_zscore_resid	pLoF	0.001	low_outlier	EZH2	3431	339594	0.1	0.9	26	1557	34277	32746	1	7	0	1	26	1556	0	2	32746	34275	0.261673	0.262 [0.0194-3.53]	-0.842892	0.357962	-0.843 [-1.43, -0.254]	0.991	0.261673	0.262 [0.0194-3.53]	1
51	2.2	canonical_genes	heightbinarizedhighthresholdprevalence1	Standing Height (high threshold, prevalence=1%)	heightbinarizedhighthresholdprevalence1	p26240_zscore_resid	pLoF	0.001	low_outlier	heightbinarizedhighthresholdprevalence1-low_outlier_canonical_genes	3431	339594	0.5	0.5	227	3204	171285	168309	3	321	0	3	227	3201	139	182	168170	171103	0.777056	0.777 [0.646-0.935]	-0.131824	0.0528026	-0.132 [-0.219, -0.0450]	0.994	0.777056	0.777 [0.646-0.935]	0.989
52	2.2	canonical_genes	heightbinarizedhighthresholdprevalence1	Standing Height (high threshold, prevalence=1%)	heightbinarizedhighthresholdprevalence1	p26240_zscore_resid	pLoF	0.001	low_outlier	heightbinarizedhighthresholdprevalence1-low_outlier_canonical_genes	3431	339594	0.25	0.75	38	2689	85718	83068	3	321	0	2	38	2687	56	95	83012	85623	0.608015	0.608 [0.461-0.802]	-0.131824	0.0528026	-0.132 [-0.219, -0.0450]	0.994	0.608015	0.608 [0.461-0.802]	0.999
53	2.2	canonical_genes	heightbinarizedhighthresholdprevalence1	Standing Height (high threshold, prevalence=1%)	heightbinarizedhighthresholdprevalence1	p26240_zscore_resid	pLoF	0.001	low_outlier	heightbinarizedhighthresholdprevalence1-low_outlier_canonical_genes	3431	339594	0.1	0.9	7	1849	34296	32454	3	321	0	0	7	1849	21	31	32433	34265	0.715684	0.716 [0.450-1.14]	-0.131824	0.0528026	-0.132 [-0.219, -0.0450]	0.994	0.715684	0.716 [0.450-1.14]	0.908
27	2.2	canonical_genes	heightbinarizedlowthresholdprevalence1	Standing Height (low threshold, prevalence=1%)	heightbinarizedlowthresholdprevalence1	flipped_p26240_zscore_resid	pLoF	0.001	high_outlier	FGFR3	3431	339594	0.5	0.5	401	3030	171111	168483	0	81	0	0	401	3030	42	39	168441	171072	7.55611	7.56 [0.281-203]	0	0	0 [0, 0]		7.55611	7.56 [0.281-203]	1
28	2.2	canonical_genes	heightbinarizedlowthresholdprevalence1	Standing Height (low threshold, prevalence=1%)	heightbinarizedlowthresholdprevalence1	flipped_p26240_zscore_resid	pLoF	0.001	high_outlier	FGFR3	3431	339594	0.25	0.75	106	2398	85650	83359	0	81	0	0	106	2398	20	17	83339	85633	22.6226	22.6 [0.840-610]	0	0	0 [0, 0]		22.6226	22.6 [0.840-610]	1
29	2.2	canonical_genes	heightbinarizedlowthresholdprevalence1	Standing Height (low threshold, prevalence=1%)	heightbinarizedlowthresholdprevalence1	flipped_p26240_zscore_resid	pLoF	0.001	high_outlier	FGFR3	3431	339594	0.1	0.9	26	1557	34277	32746	0	81	0	0	26	1557	7	8	32739	34269	59.8846	59.9 [2.20-1630]	0	0	0 [0, 0]		59.8846	59.9 [2.20-1630]	1
57	2.2	canonical_genes	heightbinarizedhighthresholdprevalence1	Standing Height (high threshold, prevalence=1%)	heightbinarizedhighthresholdprevalence1	p26240_zscore_resid	pLoF	0.001	high_outlier	EZH2	3431	339594	0.5	0.5	227	3204	171285	168309	0	8	0	0	227	3204	7	1	168302	171284	14.1145	14.1 [0.525-379]	0	0	0 [0, 0]		14.1145	14.1 [0.525-379]	1
58	2.2	canonical_genes	heightbinarizedhighthresholdprevalence1	Standing Height (high threshold, prevalence=1%)	heightbinarizedhighthresholdprevalence1	p26240_zscore_resid	pLoF	0.001	high_outlier	EZH2	3431	339594	0.25	0.75	38	2689	85718	83068	0	8	0	0	38	2689	4	1	83064	85717	70.7632	70.8 [2.61-1920]	0	0	0 [0, 0]		70.7632	70.8 [2.61-1920]	1
59	2.2	canonical_genes	heightbinarizedhighthresholdprevalence1	Standing Height (high threshold, prevalence=1%)	heightbinarizedhighthresholdprevalence1	p26240_zscore_resid	pLoF	0.001	high_outlier	EZH2	3431	339594	0.1	0.9	7	1849	34296	32454	0	8	0	0	7	1849	2	1	32452	34295	264.143	264 [9.28-7510]	0	0	0 [0, 0]		264.143	264 [9.28-7510]	1
60	2.2	canonical_genes	heightbinarizedhighthresholdprevalence1	Standing Height (high threshold, prevalence=1%)	heightbinarizedhighthresholdprevalence1	p26240_zscore_resid	pLoF	0.001	high_outlier	NSD1	3431	339594	0.5	0.5	227	3204	171285	168309	0	62	0	0	227	3204	31	31	168278	171254	14.1145	14.1 [0.525-379]	0	0	0 [0, 0]		14.1145	14.1 [0.525-379]	1
61	2.2	canonical_genes	heightbinarizedhighthresholdprevalence1	Standing Height (high threshold, prevalence=1%)	heightbinarizedhighthresholdprevalence1	p26240_zscore_resid	pLoF	0.001	high_outlier	NSD1	3431	339594	0.25	0.75	38	2689	85718	83068	0	62	0	0	38	2689	17	12	83051	85706	70.7632	70.8 [2.61-1920]	0	0	0 [0, 0]		70.7632	70.8 [2.61-1920]	1
62	2.2	canonical_genes	heightbinarizedhighthresholdprevalence1	Standing Height (high threshold, prevalence=1%)	heightbinarizedhighthresholdprevalence1	p26240_zscore_resid	pLoF	0.001	high_outlier	NSD1	3431	339594	0.1	0.9	7	1849	34296	32454	0	62	0	0	7	1849	6	5	32448	34291	264.143	264 [9.28-7510]	0	0	0 [0, 0]		264.143	264 [9.28-7510]	1
123	2.2	canonical_genes	heightbinarizedhighthresholdprevalence5	Standing Height (high threshold, prevalence=5%)	heightbinarizedhighthresholdprevalence5	p26240_zscore_resid	pLoF	0.001	high_outlier	EZH2	17152	325873	0.5	0.5	1936	15216	169576	156297	0	8	0	0	1936	15216	7	1	156290	169575	7.8595	7.86 [0.293-211]	0	0	0 [0, 0]		7.8595	7.86 [0.293-211]	1
124	2.2	canonical_genes	heightbinarizedhighthresholdprevalence5	Standing Height (high threshold, prevalence=5%)	heightbinarizedhighthresholdprevalence5	p26240_zscore_resid	pLoF	0.001	high_outlier	EZH2	17152	325873	0.25	0.75	405	11563	85351	74194	0	8	0	0	405	11563	4	1	74190	85350	28.5506	28.6 [1.06-767]	0	0	0 [0, 0]		28.5506	28.6 [1.06-767]	1
125	2.2	canonical_genes	heightbinarizedhighthresholdprevalence5	Standing Height (high threshold, prevalence=5%)	heightbinarizedhighthresholdprevalence5	p26240_zscore_resid	pLoF	0.001	high_outlier	EZH2	17152	325873	0.1	0.9	59	6945	34244	27358	0	8	0	0	59	6945	2	1	27356	34243	117.712	118 [4.36-3180]	0	0	0 [0, 0]		117.712	118 [4.36-3180]	1

### Sheet: ST4. Canonical GEL genes - Dich
		gene_enrichment_regenie.canonical_and_gel_genes.dichotomous_traits.v2.2.maxmaf0.001.pLoF.20251208.tsv
index	version	gene_set_family	condition_variant_subset	pheno_id	pheno_desc	csq_subset	max_maf	outlier_type	subset	N	gene_symbol	is_grouped	A1_count	beta	se	beta_90ci_lower	beta_90ci_upper	beta_90ci_fmt	pval_1sided_fmt	qval_1sided_fmt
0	2.2	canon	not_conditioned	t2d	Type 2 diabetes (T2D)	pLoF	0.001	high_outlier	case	31716	GCK	False	28	-0.502516	0.142997	-0.7377251340931797	-0.2673068659068202	-0.503 [-0.738, -0.267]	0.000221	0.00103
5	2.2	canon	all	t2d	Type 2 diabetes (T2D)	pLoF	0.001	high_outlier	case	31716	HNF1A	False	25	-0.788175	0.18511	-1.0926538548849871	-0.4836961451150128	-0.788 [-1.09, -0.484]	1.03e-05	0.000144
3	2.2	canon	not_conditioned	t2d	Type 2 diabetes (T2D)	pLoF	0.001	high_outlier	case	31716	HNF1A	False	25	-0.662924	0.150584	-0.9106126385608605	-0.4152353614391394	-0.663 [-0.911, -0.415]	5.35e-06	3.75e-05
11	2.2	canon	all	t2d	Type 2 diabetes (T2D)	pLoF	0.001	high_outlier	case	31716	HNF4A	False	2	-1.88125	0.726978	-3.077022400013928	-0.6854775999860723	-1.88 [-3.08, -0.685]	0.00483	0.0338
6	2.2	canon	not_conditioned	t2d	Type 2 diabetes (T2D)	pLoF	0.001	high_outlier	case	31716	HNF1B	False	2	0.310193	0.530147	-0.5618212157674425	1.1822072157674426	0.310 [-0.562, 1.18]	0.721	0.721
20	2.2	canon	all	cad	Coronary artery disease (CAD)	pLoF	0.001	low_outlier	ctrl	293337	ANGPTL3	False	622	0.0449187	0.0247455	0.004215974574272328	0.08562142542572768	0.0449 [4.22e-03, 0.0856]	0.0347	0.108
9	2.2	canon	not_conditioned	t2d	Type 2 diabetes (T2D)	pLoF	0.001	high_outlier	case	31716	HNF4A	False	2	-1.57006	0.528747	-2.4397714206897105	-0.7003485793102896	-1.57 [-2.44, -0.700]	0.00149	0.00522
2	2.2	canon	all	t2d	Type 2 diabetes (T2D)	pLoF	0.001	high_outlier	case	31716	GCK	False	28	-0.325704	0.179679	-0.6212496548370137	-0.030158345162986266	-0.326 [-0.621, -0.0302]	0.0349	0.108
12	2.2	canon	not_conditioned	t2d	Type 2 diabetes (T2D)	pLoF	0.001	low_outlier	ctrl	284661	SLC30A8	False	217	0.0535493	0.0362512	-0.006078617801343229	0.11317721780134324	0.0535 [-6.08e-03, 0.113]	0.0698	0.122
17	2.2	canon	all	t2d	Type 2 diabetes (T2D)	pLoF	0.001	high_outlier	case	31716	t2d-high_outlier_canonical_genes	True	57	-0.720585	0.407342	-1.3906029661096668	-0.050567033890333235	-0.721 [-1.39, -0.0506]	0.0384	0.108
15	2.2	canon	not_conditioned	t2d	Type 2 diabetes (T2D)	pLoF	0.001	high_outlier	case	31716	t2d-high_outlier_canonical_genes	True	57	-0.567714	0.0987432	-0.7301321106567947	-0.4052958893432054	-0.568 [-0.730, -0.405]	4.48e-09	6.27e-08
14	2.2	canon	all	t2d	Type 2 diabetes (T2D)	pLoF	0.001	low_outlier	ctrl	284661	SLC30A8	False	217	0.0503344	0.0388657	-0.01359398760900786	0.11426278760900786	0.0503 [-0.0136, 0.114]	0.0976	0.221
18	2.2	canon	not_conditioned	cad	Coronary artery disease (CAD)	pLoF	0.001	low_outlier	ctrl	293337	ANGPTL3	False	622	0.047742	0.0215775	0.012250170864454596	0.0832338291355454	0.0477 [0.0123, 0.0832]	0.0135	0.0377
23	2.2	canon	all	cad	Coronary artery disease (CAD)	pLoF	0.001	low_outlier	ctrl	293337	APOB	False	711	0.0269302	0.0219868	-0.00923486772505664	0.06309526772505664	0.0269 [-9.23e-03, 0.0631]	0.11	0.221
21	2.2	canon	not_conditioned	cad	Coronary artery disease (CAD)	pLoF	0.001	low_outlier	ctrl	293337	APOB	False	711	0.040239	0.0200213	0.007306892078716473	0.07317110792128352	0.0402 [7.31e-03, 0.0732]	0.0222	0.0519
35	2.2	canon	all	osteoporosis	Osteoporosis (OP)	pLoF	0.001	high_outlier	case	17650	COL1A1	False	11	-0.243674	0.323906	-0.7764519588913439	0.2891039588913438	-0.244 [-0.776, 0.289]	0.226	0.368
24	2.2	canon	not_conditioned	cad	Coronary artery disease (CAD)	pLoF	0.001	high_outlier	case	21149	LDLR	False	25	-0.168154	0.152931	-0.41970311002331573	0.0833951100233157	-0.168 [-0.420, 0.0834]	0.136	0.211
26	2.2	canon	all	cad	Coronary artery disease (CAD)	pLoF	0.001	high_outlier	case	21149	LDLR	False	25	-0.142434	0.203466	-0.4771057880613084	0.19223778806130837	-0.142 [-0.477, 0.192]	0.242	0.368
27	2.2	canon	not_conditioned	cad	Coronary artery disease (CAD)	pLoF	0.001	low_outlier	ctrl	293337	PCSK9	False	453	0.0207241	0.0253175	-0.020919481700343915	0.062367681700343916	0.0207 [-0.0209, 0.0624]	0.207	0.289
32	2.2	canon	all	cad	Coronary artery disease (CAD)	pLoF	0.001	low_outlier	ctrl	293337	cad-low_outlier_canonical_genes	True	1780	0.00894109	0.0148631	-0.015506533942742437	0.03338871394274244	8.94e-03 [-0.0155, 0.0334]	0.274	0.368
30	2.2	canon	not_conditioned	cad	Coronary artery disease (CAD)	pLoF	0.001	low_outlier	ctrl	293337	cad-low_outlier_canonical_genes	True	1780	0.0180445	0.0111183	-0.0002434760805345576	0.03633247608053456	0.0180 [-2.43e-04, 0.0363]	0.0523	0.105
41	2.2	canon	all	osteoporosis	Osteoporosis (OP)	pLoF	0.001	high_outlier	case	17650	osteoporosis-high_outlier_canonical_genes	True	19	-0.224756	0.403777	-0.888910062929585	0.4393980629295849	-0.225 [-0.889, 0.439]	0.289	0.368
33	2.2	canon	not_conditioned	osteoporosis	Osteoporosis (OP)	pLoF	0.001	high_outlier	case	17650	COL1A1	False	11	-0.0551527	0.230236	-0.4338572196547993	0.3235518196547993	-0.0552 [-0.434, 0.324]	0.405	0.483
8	2.2	canon	all	t2d	Type 2 diabetes (T2D)	pLoF	0.001	high_outlier	case	31716	HNF1B	False	2	0.0908723	0.600781	-0.8973245068535328	1.0790691068535327	0.0909 [-0.897, 1.08]	0.56	0.653
36	2.2	canon	not_conditioned	osteoporosis	Osteoporosis (OP)	pLoF	0.001	high_outlier	case	17650	COL1A2	False	8	-0.00547908	0.274708	-0.45733353015258527	0.4463753701525852	-5.48e-03 [-0.457, 0.446]	0.492	0.530
38	2.2	canon	all	osteoporosis	Osteoporosis (OP)	pLoF	0.001	high_outlier	case	17650	COL1A2	False	8	0.202166	0.37628	-0.4167595227493002	0.8210915227493003	0.202 [-0.417, 0.821]	0.704	0.759
39	2.2	canon	not_conditioned	osteoporosis	Osteoporosis (OP)	pLoF	0.001	high_outlier	case	17650	osteoporosis-high_outlier_canonical_genes	True	19	-0.0378467	0.17391	-0.3239031942631307	0.24820979426313067	-0.0378 [-0.324, 0.248]	0.414	0.483
29	2.2	canon	all	cad	Coronary artery disease (CAD)	pLoF	0.001	low_outlier	ctrl	293337	PCSK9	False	453	-0.0263261	0.0362878	-0.08601421944408966	0.03336201944408966	-0.0263 [-0.0860, 0.0334]	0.766	0.766
96	2.2	gel	not_conditioned	osteoporosis	Osteoporosis (OP)	pLoF	0.001	high_outlier	case	17650	BMP1	False	5	-0.618417	0.341164	-1.1795818427852724	-0.05725215721472765	-0.618 [-1.18, -0.0573]	0.0349	0.956
62	2.2	gel	not_conditioned	t2d	Type 2 diabetes (T2D)	pLoF	0.001	high_outlier	case	31716	LMNA	False	5	-0.567314	0.337815	-1.1229702279886118	-0.011657772011388179	-0.567 [-1.12, -0.0117]	0.0465	0.956
92	2.2	gel	not_conditioned	cad	Coronary artery disease (CAD)	pLoF	0.001	high_outlier	case	21149	LIPA	False	7	-0.4794	0.289813	-0.9560999641876872	-0.0027000358123128176	-0.479 [-0.956, -2.70e-03]	0.0490	0.956
70	2.2	gel	not_conditioned	t2d	Type 2 diabetes (T2D)	pLoF	0.001	high_outlier	case	31716	PLIN1	False	53	-0.154787	0.103529	-0.325077051144659	0.015503051144659025	-0.155 [-0.325, 0.0155]	0.0674	0.956
71	2.2	gel	not_conditioned	t2d	Type 2 diabetes (T2D)	pLoF	0.001	high_outlier	case	31716	PPARG	False	6	-0.437749	0.309557	-0.9469249541982172	0.07142695419821715	-0.438 [-0.947, 0.0714]	0.0787	0.956
42	2.2	gel	not_conditioned	t2d	Type 2 diabetes (T2D)	pLoF	0.001	high_outlier	case	31716	ABCC8	False	26	-0.203598	0.148504	-0.44786534301680153	0.04066934301680153	-0.204 [-0.448, 0.0407]	0.0852	0.956
93	2.2	gel	not_conditioned	osteoporosis	Osteoporosis (OP)	pLoF	0.001	high_outlier	case	17650	ALPL	False	32	-0.152388	0.1362	-0.37641706399079056	0.0716410639907906	-0.152 [-0.376, 0.0716]	0.132	0.956
90	2.2	gel	not_conditioned	cad	Coronary artery disease (CAD)	pLoF	0.001	high_outlier	case	21149	LDLR	False	25	-0.168154	0.152931	-0.41970311002331573	0.0833951100233157	-0.168 [-0.420, 0.0834]	0.136
102	2.2	gel	not_conditioned	osteoporosis	Osteoporosis (OP)	pLoF	0.001	high_outlier	case	17650	CRTAP	False	13	-0.22909	0.211252	-0.5765686184007526	0.11838861840075257	-0.229 [-0.577, 0.118]	0.139	0.956
123	2.2	gel	not_conditioned	osteoporosis	Osteoporosis (OP)	pLoF	0.001	high_outlier	case	17650	WNT1	False	10	-0.242775	0.242811	-0.642163554013714	0.1566135540137141	-0.243 [-0.642, 0.157]	0.159	0.956
68	2.2	gel	not_conditioned	t2d	Type 2 diabetes (T2D)	pLoF	0.001	high_outlier	case	31716	PCBD1	False	37	-0.121023	0.12762	-0.330939219871547	0.08889321987154698	-0.121 [-0.331, 0.0889]	0.171	0.956
43	2.2	gel	not_conditioned	t2d	Type 2 diabetes (T2D)	pLoF	0.001	high_outlier	case	31716	AKT2	False	5	-0.278617	0.334389	-0.828637959462676	0.27140395946267604	-0.279 [-0.829, 0.271]	0.202	0.956
95	2.2	gel	not_conditioned	osteoporosis	Osteoporosis (OP)	pLoF	0.001	high_outlier	case	17650	B4GALT7	False	33	-0.108717	0.133141	-0.32771445674594607	0.11028045674594607	-0.109 [-0.328, 0.110]	0.207	0.956
121	2.2	gel	not_conditioned	osteoporosis	Osteoporosis (OP)	pLoF	0.001	high_outlier	case	17650	TRPV6	False	4	-0.316691	0.388424	-0.955591625194999	0.3222096251949989	-0.317 [-0.956, 0.322]	0.207	0.956
61	2.2	gel	not_conditioned	t2d	Type 2 diabetes (T2D)	pLoF	0.001	high_outlier	case	31716	INSR	False	14	-0.157123	0.199862	-0.4858667355897753	0.17162073558977525	-0.157 [-0.486, 0.172]	0.216	0.956
53	2.2	gel	not_conditioned	t2d	Type 2 diabetes (T2D)	pLoF	0.001	high_outlier	case	31716	GATA6	False	2	-0.375652	0.528755	-1.245376579518726	0.49407257951872596	-0.376 [-1.25, 0.494]	0.239	0.956
122	2.2	gel	not_conditioned	osteoporosis	Osteoporosis (OP)	pLoF	0.001	high_outlier	case	17650	UNC45A	False	26	-0.0892851	0.149414	-0.33504925981732736	0.15647905981732735	-0.0893 [-0.335, 0.156]	0.275	0.956
73	2.2	gel	not_conditioned	t2d	Type 2 diabetes (T2D)	pLoF	0.001	high_outlier	case	31716	PTF1A	False	3	-0.259543	0.447939	-0.9963370888030159	0.47725108880301575	-0.260 [-0.996, 0.477]	0.281	0.956
67	2.2	gel	not_conditioned	t2d	Type 2 diabetes (T2D)	pLoF	0.001	high_outlier	case	31716	ONECUT1	False	2	-0.301004	0.532491	-1.1768737526690167	0.5748657526690168	-0.301 [-1.18, 0.575]	0.286	0.956
91	2.2	gel	not_conditioned	cad	Coronary artery disease (CAD)	pLoF	0.001	high_outlier	case	21149	LDLRAP1	False	6	-0.178585	0.315768	-0.6979771400752126	0.3408071400752126	-0.179 [-0.698, 0.341]	0.286	0.956
114	2.2	gel	not_conditioned	osteoporosis	Osteoporosis (OP)	pLoF	0.001	high_outlier	case	17650	SEC24D	False	2	-0.30775	0.543389	-1.2015453674955339	0.5860453674955339	-0.308 [-1.20, 0.586]	0.286	0.956
89	2.2	gel	not_conditioned	cad	Coronary artery disease (CAD)	pLoF	0.001	high_outlier	case	21149	CYP27A1	False	22	-0.0927137	0.165112	-0.3642987720532116	0.17887137205321157	-0.0927 [-0.364, 0.179]	0.287	0.956
84	2.2	gel	not_conditioned	t2d	Type 2 diabetes (T2D)	pLoF	0.001	high_outlier	case	31716	ZMPSTE24	False	28	-0.0706279	0.142806	-0.30552286705043197	0.164267067050432	-0.0706 [-0.306, 0.164]	0.310	0.956
80	2.2	gel	not_conditioned	t2d	Type 2 diabetes (T2D)	pLoF	0.001	high_outlier	case	31716	WFS1	False	76	-0.0401347	0.0862391	-0.18198539642003075	0.10171599642003076	-0.0401 [-0.182, 0.102]	0.321	0.956
94	2.2	gel	not_conditioned	osteoporosis	Osteoporosis (OP)	pLoF	0.001	high_outlier	case	17650	B3GALT6	False	12	-0.101777	0.22223	-0.4673128215174258	0.2637588215174258	-0.102 [-0.467, 0.264]	0.323	0.956
75	2.2	gel	not_conditioned	t2d	Type 2 diabetes (T2D)	pLoF	0.001	high_outlier	case	31716	SLC19A2	False	10	-0.0956045	0.238882	-0.48853042411342174	0.2973214241134218	-0.0956 [-0.489, 0.297]	0.344	0.956
98	2.2	gel	not_conditioned	osteoporosis	Osteoporosis (OP)	pLoF	0.001	high_outlier	case	17650	COL1A1	False	11	-0.0551527	0.230236	-0.4338572196547993	0.3235518196547993	-0.0552 [-0.434, 0.324]	0.405
109	2.2	gel	not_conditioned	osteoporosis	Osteoporosis (OP)	pLoF	0.001	high_outlier	case	17650	NOTCH2	False	1	-0.154792	0.769589	-1.420653257911957	1.111069257911957	-0.155 [-1.42, 1.11]	0.420	0.956
118	2.2	gel	not_conditioned	osteoporosis	Osteoporosis (OP)	pLoF	0.001	high_outlier	case	17650	SPARC	False	2	-0.100509	0.540369	-0.9893369095421404	0.7883189095421405	-0.101 [-0.989, 0.788]	0.426	0.956
115	2.2	gel	not_conditioned	osteoporosis	Osteoporosis (OP)	pLoF	0.001	high_outlier	case	17650	SERPINF1	False	3	-0.0687998	0.440773	-0.7938068677122816	0.6562072677122817	-0.0688 [-0.794, 0.656]	0.438	0.956
52	2.2	gel	not_conditioned	t2d	Type 2 diabetes (T2D)	pLoF	0.001	high_outlier	case	31714	GATA4	False	1	-0.114045	0.751914	-1.3508334700555897	1.1227434700555898	-0.114 [-1.35, 1.12]	0.440	0.956
79	2.2	gel	not_conditioned	t2d	Type 2 diabetes (T2D)	pLoF	0.001	high_outlier	case	31716	TRMT10A	False	41	-0.011375	0.11735	-0.20439857312275533	0.18164857312275534	-0.0114 [-0.204, 0.182]	0.461	0.956
81	2.2	gel	not_conditioned	t2d	Type 2 diabetes (T2D)	pLoF	0.001	high_outlier	case	31716	YIPF5	False	3	-0.0403672	0.4334	-0.7532467619207684	0.6725123619207684	-0.0404 [-0.753, 0.673]	0.463	0.956
65	2.2	gel	not_conditioned	t2d	Type 2 diabetes (T2D)	pLoF	0.001	high_outlier	case	31716	NEUROD1	False	14	-0.0168888	0.20229	-0.3496262401960134	0.31584864019601344	-0.0169 [-0.350, 0.316]	0.467	0.956
66	2.2	gel	not_conditioned	t2d	Type 2 diabetes (T2D)	pLoF	0.001	high_outlier	case	31716	NKX2-2	False	1	-0.0519756	0.747753	-1.2819198341138447	1.1779686341138447	-0.0520 [-1.28, 1.18]	0.472	0.956
82	2.2	gel	not_conditioned	t2d	Type 2 diabetes (T2D)	pLoF	0.001	high_outlier	case	31716	ZBTB20	False	2	-0.0364091	0.536116	-0.9182414470667158	0.8454232470667159	-0.0364 [-0.918, 0.845]	0.473	0.956
55	2.2	gel	not_conditioned	t2d	Type 2 diabetes (T2D)	pLoF	0.001	high_outlier	case	31716	GLIS3	False	31	-0.00774066	0.136261	-0.23187006006203464	0.21638874006203462	-7.74e-03 [-0.232, 0.216]	0.477	0.956
63	2.2	gel	not_conditioned	t2d	Type 2 diabetes (T2D)	pLoF	0.001	high_outlier	case	31716	LRBA	False	23	-0.00653926	0.156638	-0.2641858424184248	0.2511073224184248	-6.54e-03 [-0.264, 0.251]	0.483	0.956
113	2.2	gel	not_conditioned	osteoporosis	Osteoporosis (OP)	pLoF	0.001	high_outlier	case	17650	PPIB	False	5	-0.0111955	0.340516	-0.5712944776350077	0.5489034776350077	-0.0112 [-0.571, 0.549]	0.487	0.956
99	2.2	gel	not_conditioned	osteoporosis	Osteoporosis (OP)	pLoF	0.001	high_outlier	case	17650	COL1A2	False	8	-0.00547908	0.274708	-0.45733353015258527	0.4463753701525852	-5.48e-03 [-0.457, 0.446]	0.492
112	2.2	gel	not_conditioned	osteoporosis	Osteoporosis (OP)	pLoF	0.001	high_outlier	case	17650	PLS3	False	3	0.00110473	0.437478	-0.7184825450114765	0.7206920050114765	1.10e-03 [-0.718, 0.721]	0.501	0.956
46	2.2	gel	not_conditioned	t2d	Type 2 diabetes (T2D)	pLoF	0.001	high_outlier	case	31716	CEL	False	43	0.00587756	0.115719	-0.1844632568571975	0.1962183768571975	5.88e-03 [-0.184, 0.196]	0.520	0.956
77	2.2	gel	not_conditioned	t2d	Type 2 diabetes (T2D)	pLoF	0.001	high_outlier	case	31716	SLC2A2	False	17	0.015213	0.183932	-0.28732821731243835	0.3177542173124383	0.0152 [-0.287, 0.318]	0.533	0.956
104	2.2	gel	not_conditioned	osteoporosis	Osteoporosis (OP)	pLoF	0.001	high_outlier	case	17650	GORAB	False	6	0.0349731	0.314249	-0.48192050741587344	0.5518667074158734	0.0350 [-0.482, 0.552]	0.544	0.956
119	2.2	gel	not_conditioned	osteoporosis	Osteoporosis (OP)	pLoF	0.001	high_outlier	case	17220	TAPT1	False	1	0.119458	0.76837	-1.1443981813407031	1.3833141813407033	0.119 [-1.14, 1.38]	0.562	0.956
88	2.2	gel	not_conditioned	cad	Coronary artery disease (CAD)	pLoF	0.001	high_outlier	case	21149	APOE	False	1	0.139971	0.764215	-1.1170508145207196	1.3969928145207198	0.140 [-1.12, 1.40]	0.573	0.956
97	2.2	gel	not_conditioned	osteoporosis	Osteoporosis (OP)	pLoF	0.001	high_outlier	case	17650	CASR	False	1	0.141239	0.761433	-1.111206831730541	1.3936848317305408	0.141 [-1.11, 1.39]	0.574	0.956
106	2.2	gel	not_conditioned	osteoporosis	Osteoporosis (OP)	pLoF	0.001	high_outlier	case	17650	LRP5	False	21	0.0407149	0.169614	-0.2382753030817471	0.3197051030817471	0.0407 [-0.238, 0.320]	0.595	0.956
101	2.2	gel	not_conditioned	osteoporosis	Osteoporosis (OP)	pLoF	0.001	high_outlier	case	17650	CREB3L1	False	4	0.0985633	0.388451	-0.5403817362429265	0.7375083362429266	0.0986 [-0.540, 0.738]	0.600	0.956
105	2.2	gel	not_conditioned	osteoporosis	Osteoporosis (OP)	pLoF	0.001	high_outlier	case	17650	IFITM5	False	9	0.0784296	0.259034	-0.3476434144037478	0.5045026144037478	0.0784 [-0.348, 0.505]	0.619	0.956
74	2.2	gel	not_conditioned	t2d	Type 2 diabetes (T2D)	pLoF	0.001	high_outlier	case	31716	RFX6	False	13	0.0754711	0.211409	-0.2722657604201839	0.42320796042018394	0.0755 [-0.272, 0.423]	0.639	0.956
107	2.2	gel	not_conditioned	osteoporosis	Osteoporosis (OP)	pLoF	0.001	high_outlier	case	17650	MESD	False	2	0.203268	0.538353	-0.6822438846302062	1.0887798846302061	0.203 [-0.682, 1.09]	0.647	0.956
60	2.2	gel	not_conditioned	t2d	Type 2 diabetes (T2D)	pLoF	0.001	high_outlier	case	31714	IL2RA	False	2	0.209133	0.548617	-0.6932616622572362	1.1115276622572363	0.209 [-0.693, 1.11]	0.648	0.956
49	2.2	gel	not_conditioned	t2d	Type 2 diabetes (T2D)	pLoF	0.001	high_outlier	case	31716	DYRK1B	False	2	0.207046	0.5287	-0.6625881125692437	1.0766801125692436	0.207 [-0.663, 1.08]	0.652	0.956
59	2.2	gel	not_conditioned	t2d	Type 2 diabetes (T2D)	pLoF	0.001	high_outlier	case	31716	IER3IP1	False	2	0.225105	0.528755	-0.644619579518726	1.094829579518726	0.225 [-0.645, 1.09]	0.665	0.956
44	2.2	gel	not_conditioned	t2d	Type 2 diabetes (T2D)	pLoF	0.001	high_outlier	case	31716	APPL1	False	50	0.0540611	0.107307	-0.12244320814728168	0.2305654081472817	0.0541 [-0.122, 0.231]	0.693	0.956
87	2.2	gel	not_conditioned	cad	Coronary artery disease (CAD)	pLoF	0.001	high_outlier	case	21149	ABCG8	False	14	0.110323	0.206936	-0.23005643014682997	0.45070243014683	0.110 [-0.230, 0.451]	0.703	0.956
86	2.2	gel	not_conditioned	cad	Coronary artery disease (CAD)	pLoF	0.001	high_outlier	case	21149	ABCG5	False	28	0.0811253	0.14637	-0.15963192537688708	0.3218825253768871	0.0811 [-0.160, 0.322]	0.710	0.956
57	2.2	gel	not_conditioned	t2d	Type 2 diabetes (T2D)	pLoF	0.001	high_outlier	case	31716	HNF1B	False	2	0.310193	0.530147	-0.5618212157674425	1.1822072157674426	0.310 [-0.562, 1.18]	0.721
69	2.2	gel	not_conditioned	t2d	Type 2 diabetes (T2D)	pLoF	0.001	high_outlier	case	31716	PDX1	False	6	0.209345	0.305294	-0.292818943186523	0.711508943186523	0.209 [-0.293, 0.712]	0.754	0.956
116	2.2	gel	not_conditioned	osteoporosis	Osteoporosis (OP)	pLoF	0.001	high_outlier	case	17650	SERPINH1	False	7	0.209642	0.29367	-0.27340216462683903	0.692686164626839	0.210 [-0.273, 0.693]	0.762	0.956
78	2.2	gel	not_conditioned	t2d	Type 2 diabetes (T2D)	pLoF	0.001	high_outlier	case	31716	STAT3	False	2	0.417117	0.530171	-0.45493669225448924	1.2891706922544892	0.417 [-0.455, 1.29]	0.784	0.956
110	2.2	gel	not_conditioned	osteoporosis	Osteoporosis (OP)	pLoF	0.001	high_outlier	case	17650	P3H1	False	4	0.364928	0.384827	-0.26805608669885445	0.9979120866988545	0.365 [-0.268, 0.998]	0.829	0.956
48	2.2	gel	not_conditioned	t2d	Type 2 diabetes (T2D)	pLoF	0.001	high_outlier	case	31716	DNAJC3	False	7	0.303315	0.282647	-0.1615979430969529	0.768227943096953	0.303 [-0.162, 0.768]	0.858	0.956
64	2.2	gel	not_conditioned	t2d	Type 2 diabetes (T2D)	pLoF	0.001	high_outlier	case	31706	MNX1	False	1	0.814275	0.756302	-0.42973108777065294	2.058281087770653	0.814 [-0.430, 2.06]	0.859	0.956
100	2.2	gel	not_conditioned	osteoporosis	Osteoporosis (OP)	pLoF	0.001	high_outlier	case	17650	COPB2	False	1	0.878484	0.761433	-0.3739618317305409	2.130929831730541	0.878 [-0.374, 2.13]	0.876	0.956
51	2.2	gel	not_conditioned	t2d	Type 2 diabetes (T2D)	pLoF	0.001	high_outlier	case	31716	EIF2B1	False	16	0.21812	0.188197	-0.09143651803138633	0.5276765180313864	0.218 [-0.0914, 0.528]	0.877	0.956
45	2.2	gel	not_conditioned	t2d	Type 2 diabetes (T2D)	pLoF	0.001	high_outlier	case	31716	BSCL2	False	14	0.237612	0.202334	-0.09519781375559933	0.5704218137555993	0.238 [-0.0952, 0.570]	0.880	0.956
72	2.2	gel	not_conditioned	t2d	Type 2 diabetes (T2D)	pLoF	0.001	high_outlier	case	31716	PPP1R15B	False	7	0.339069	0.285508	-0.13054986932366108	0.8086878693236611	0.339 [-0.131, 0.809]	0.883	0.956
85	2.2	gel	not_conditioned	t2d	Type 2 diabetes (T2D)	pLoF	0.001	high_outlier	case	31716	ZNF808	False	9	0.303688	0.249256	-0.1063016356394163	0.7136776356394163	0.304 [-0.106, 0.714]	0.888	0.956
117	2.2	gel	not_conditioned	osteoporosis	Osteoporosis (OP)	pLoF	0.001	high_outlier	case	17650	SP7	False	5	0.456629	0.343355	-0.10813971708192299	1.021397717081923	0.457 [-0.108, 1.02]	0.908	0.956
50	2.2	gel	not_conditioned	t2d	Type 2 diabetes (T2D)	pLoF	0.001	high_outlier	case	31716	EIF2AK3	False	15	0.261466	0.195387	-0.05991701560916746	0.5828490156091675	0.261 [-0.0599, 0.583]	0.910	0.956
120	2.2	gel	not_conditioned	osteoporosis	Osteoporosis (OP)	pLoF	0.001	high_outlier	case	17650	TMEM38B	False	5	0.45494	0.33991	-0.10416219633707513	1.0140421963370752	0.455 [-0.104, 1.01]	0.910	0.956
76	2.2	gel	not_conditioned	t2d	Type 2 diabetes (T2D)	pLoF	0.001	high_outlier	case	31716	SLC29A3	False	11	0.316886	0.233956	-0.06793737514705878	0.7017093751470588	0.317 [-0.0679, 0.702]	0.912	0.956
103	2.2	gel	not_conditioned	osteoporosis	Osteoporosis (OP)	pLoF	0.001	high_outlier	case	17650	FKBP10	False	9	0.349417	0.254536	-0.06925746278972011	0.7680914627897201	0.349 [-0.0693, 0.768]	0.915	0.956
83	2.2	gel	not_conditioned	t2d	Type 2 diabetes (T2D)	pLoF	0.001	high_outlier	case	31694	ZFP57	False	1	1.06115	0.762125	-0.1924340704403913	2.3147340704403914	1.06 [-0.192, 2.31]	0.918	0.956
108	2.2	gel	not_conditioned	osteoporosis	Osteoporosis (OP)	pLoF	0.001	high_outlier	case	17650	NBAS	False	54	0.174041	0.104852	0.0015748075068841572	0.34650719249311585	0.174 [1.57e-03, 0.347]	0.952	0.978
47	2.2	gel	not_conditioned	t2d	Type 2 diabetes (T2D)	pLoF	0.001	high_outlier	case	31716	DCAF17	False	13	0.477317	0.209876	0.13210170018993267	0.8225322998100673	0.477 [0.132, 0.823]	0.989	0.990
111	2.2	gel	not_conditioned	osteoporosis	Osteoporosis (OP)	pLoF	0.001	high_outlier	case	17650	PLOD2	False	10	0.563685	0.240844	0.16753187307049944	0.9598381269295005	0.564 [0.168, 0.960]	0.990	0.990
58	2.2	gel	not_conditioned	t2d	Type 2 diabetes (T2D)	pLoF	0.001	high_outlier	case	31716	HNF4A	False	2	-1.57006	0.528747	-2.4397714206897105	-0.7003485793102896	-1.57 [-2.44, -0.700]	0.00149
54	2.2	gel	not_conditioned	t2d	Type 2 diabetes (T2D)	pLoF	0.001	high_outlier	case	31716	GCK	False	28	-0.502516	0.142997	-0.7377251340931797	-0.2673068659068202	-0.503 [-0.738, -0.267]	0.000221
56	2.2	gel	not_conditioned	t2d	Type 2 diabetes (T2D)	pLoF	0.001	high_outlier	case	31716	HNF1A	False	25	-0.662924	0.150584	-0.9106126385608605	-0.4152353614391394	-0.663 [-0.911, -0.415]	5.35e-06

### Sheet: ST5. Canonical GEL genes - Dich
gene_enrichment.canonical_and_gel_genes.dichotomous_traits.v2.2.maxmaf0.001.pLoF.20251209.tsv
index	version	gene_set_family	pheno_id	pheno_desc	csq_subset	max_maf	outlier_type	gene_symbol	is_grouped	n_case	n_ctrl	n_carrier_case	n_carrier_ctrl	q_low	q_high	n_case_low_prs	n_case_high_prs	n_ctrl_low_prs	n_ctrl_high_prs	n_carrier_case_low_prs	n_carrier_case_high_prs	n_noncarrier_case_low_prs	n_noncarrier_case_high_prs	n_carrier_ctrl_high_prs	n_carrier_ctrl_low_prs	n_noncarrier_ctrl_high_prs	n_noncarrier_ctrl_low_prs	odds_ratio	odds_ratio_90ci_fmt	pval_fisher_1sided_fmt	qval_fisher_1sided_fmt
0	2.2	canonical_genes	t2d	Type 2 diabetes (T2D)	pLoF	0.001	low_outlier	SLC30A8	False	31716	284661	12	217	0.5	0.5	8445	23271	149743	134918	5	7	8440	23264	116	101	134802	149642	1.2749518509068158	1.27 [1.02, 1.59]	0.0428	0.138
1	2.2	canonical_genes	t2d	Type 2 diabetes (T2D)	pLoF	0.001	low_outlier	SLC30A8	False	31716	284661	12	217	0.25	0.75	2903	14944	76191	64151	3	4	2900	14940	56	54	64095	76137	1.2318728276603306	1.23 [0.900, 1.69]	0.159	0.343
2	2.2	canonical_genes	t2d	Type 2 diabetes (T2D)	pLoF	0.001	low_outlier	SLC30A8	False	31716	284661	12	217	0.1	0.9	839	7636	30799	24002	1	3	838	7633	23	21	23979	30778	1.4057816462420492	1.41 [0.856, 2.31]	0.163	0.343
3	2.2	canonical_genes	t2d	Type 2 diabetes (T2D)	pLoF	0.001	high_outlier	GCK	False	31716	284661	28	12	0.5	0.5	8445	23271	149743	134918	13	15	8432	23256	6	6	134912	149737	2.390322580645161	2.39 [1.28, 4.46]	0.0191	0.0729
4	2.2	canonical_genes	t2d	Type 2 diabetes (T2D)	pLoF	0.001	high_outlier	GCK	False	31716	284661	28	12	0.25	0.75	2903	14944	76191	64151	7	6	2896	14938	2	2	64149	76189	6.017840699815838	6.02 [2.41, 15.0]	2.06e-03	0.0124
5	2.2	canonical_genes	t2d	Type 2 diabetes (T2D)	pLoF	0.001	high_outlier	GCK	False	31716	284661	28	12	0.1	0.9	839	7636	30799	24002	3	1	836	7635	2	0	24000	30799	27.398325358851675	27.4 [4.10, 183]	3.58e-03	0.0188
6	2.2	canonical_genes	t2d	Type 2 diabetes (T2D)	pLoF	0.001	high_outlier	HNF1A	False	31716	284661	25	52	0.5	0.5	8445	23271	149743	134918	15	10	8430	23261	18	34	134900	149709	4.138967971530249	4.14 [2.11, 8.10]	4.51e-04	3.16e-03
7	2.2	canonical_genes	t2d	Type 2 diabetes (T2D)	pLoF	0.001	high_outlier	HNF1A	False	31716	284661	25	52	0.25	0.75	2903	14944	76191	64151	8	2	2895	14942	6	21	64145	76170	20.64525043177893	20.6 [5.62, 75.8]	1.60e-05	2.24e-04
8	2.2	canonical_genes	t2d	Type 2 diabetes (T2D)	pLoF	0.001	high_outlier	HNF1A	False	31716	284661	25	52	0.1	0.9	839	7636	30799	24002	4	1	835	7635	5	11	23997	30788	36.5748502994012	36.6 [5.81, 230]	4.40e-04	3.16e-03
9	2.2	canonical_genes	t2d	Type 2 diabetes (T2D)	pLoF	0.001	high_outlier	HNF4A	False	31716	284661	2	5	0.5	0.5	8445	23271	149743	134918	2	0	8443	23271	1	4	134917	149739	11.024991116901575	11.0 [0.818, 149]	0.0709	0.213
10	2.2	canonical_genes	t2d	Type 2 diabetes (T2D)	pLoF	0.001	high_outlier	HNF4A	False	31716	284661	2	5	0.25	0.75	2903	14944	76191	64151	2	0	2901	14944	1	3	64150	76188	20.605308514305413	20.6 [1.53, 278]	0.0265	0.0926
11	2.2	canonical_genes	t2d	Type 2 diabetes (T2D)	pLoF	0.001	high_outlier	HNF4A	False	31716	284661	2	5	0.1	0.9	839	7636	30799	24002	1	0	838	7636	0	2	24002	30797	18.22434367541766	18.2 [1.05, 315]	0.0990	0.237
12	2.2	canonical_genes	t2d	Type 2 diabetes (T2D)	pLoF	0.001	high_outlier	HNF1B	False	31716	284661	2	4	0.5	0.5	8445	23271	149743	134918	0	2	8445	23269	3	1	134915	149742	0.6888395500296033	0.689 [0.0511, 9.28]	1.00	1.00
13	2.2	canonical_genes	t2d	Type 2 diabetes (T2D)	pLoF	0.001	high_outlier	HNF1B	False	31716	284661	2	4	0.25	0.75	2903	14944	76191	64151	0	2	2903	14942	0	1	64151	76190	1.2867723045125732	1.29 [0.0955, 17.3]	1.00	1.00
14	2.2	canonical_genes	t2d	Type 2 diabetes (T2D)	pLoF	0.001	high_outlier	HNF1B	False	31716	284661	2	4	0.1	0.9	839	7636	30799	24002	0	1	839	7635	0	1	24002	30798	4.550059594755662	4.55 [0.263, 78.6]	1.00	1.00
15	2.2	canonical_genes	t2d	Type 2 diabetes (T2D)	pLoF	0.001	high_outlier	t2d-high_outlier_canonical_genes	True	31716	284661	57	73	0.5	0.5	8445	23271	149743	134918	30	27	8415	23244	28	45	134890	149698	3.069122598534363	3.07 [1.98, 4.75]	2.68e-05	2.81e-04
16	2.2	canonical_genes	t2d	Type 2 diabetes (T2D)	pLoF	0.001	high_outlier	t2d-high_outlier_canonical_genes	True	31716	284661	57	73	0.25	0.75	2903	14944	76191	64151	17	10	2886	14934	9	27	64142	76164	8.796881496881497	8.80 [4.56, 17.0]	6.06e-08	2.54e-06
17	2.2	canonical_genes	t2d	Type 2 diabetes (T2D)	pLoF	0.001	high_outlier	t2d-high_outlier_canonical_genes	True	31716	284661	57	73	0.1	0.9	839	7636	30799	24002	8	3	831	7633	7	14	23995	30785	24.49418371440032	24.5 [8.03, 74.7]	1.12e-06	2.36e-05
18	2.2	canonical_genes	cad	Coronary artery disease (CAD)	pLoF	0.001	low_outlier	APOB	False	21149	293337	36	711	0.5	0.5	6903	14246	150340	142997	8	28	6895	14218	376	335	142621	150005	1.180498109643898	1.18 [1.04, 1.34]	0.0150	0.0629
19	2.2	canonical_genes	cad	Coronary artery disease (CAD)	pLoF	0.001	low_outlier	APOB	False	21149	293337	36	711	0.25	0.75	2784	8684	75838	69938	4	16	2780	8668	197	168	69741	75670	1.2723087327875042	1.27 [1.07, 1.51]	0.0125	0.0581
20	2.2	canonical_genes	cad	Coronary artery disease (CAD)	pLoF	0.001	low_outlier	APOB	False	21149	293337	36	711	0.1	0.9	937	4218	30512	27231	1	8	936	4210	73	64	27158	30448	1.2788036674276457	1.28 [0.965, 1.70]	0.0882	0.232
21	2.2	canonical_genes	cad	Coronary artery disease (CAD)	pLoF	0.001	low_outlier	PCSK9	False	21149	293337	17	453	0.5	0.5	6903	14246	150340	142997	8	9	6895	14237	194	259	142803	150081	0.7872095416054576	0.787 [0.673, 0.920]	0.995	1.00
22	2.2	canonical_genes	cad	Coronary artery disease (CAD)	pLoF	0.001	low_outlier	PCSK9	False	21149	293337	17	453	0.25	0.75	2784	8684	75838	69938	3	5	2781	8679	90	127	69848	75711	0.7681460394990427	0.768 [0.612, 0.964]	0.977	1.00
23	2.2	canonical_genes	cad	Coronary artery disease (CAD)	pLoF	0.001	low_outlier	PCSK9	False	21149	293337	17	453	0.1	0.9	937	4218	30512	27231	1	3	936	4215	37	52	27194	30460	0.7969942464683952	0.797 [0.559, 1.14]	0.878	1.00
24	2.2	canonical_genes	cad	Coronary artery disease (CAD)	pLoF	0.001	low_outlier	ANGPTL3	False	21149	293337	34	621	0.5	0.5	6903	14246	150340	142997	14	20	6889	14226	305	316	142692	150024	1.0147846099964977	1.01 [0.889, 1.16]	0.443	0.689
25	2.2	canonical_genes	cad	Coronary artery disease (CAD)	pLoF	0.001	low_outlier	ANGPTL3	False	21149	293337	34	621	0.25	0.75	2784	8684	75838	69938	3	13	2781	8671	157	144	69781	75694	1.1826641365287272	1.18 [0.978, 1.43]	0.0813	0.228
26	2.2	canonical_genes	cad	Coronary artery disease (CAD)	pLoF	0.001	low_outlier	ANGPTL3	False	21149	293337	34	621	0.1	0.9	937	4218	30512	27231	1	4	936	4214	58	57	27173	30455	1.1404444943736074	1.14 [0.839, 1.55]	0.270	0.494
27	2.2	canonical_genes	cad	Coronary artery disease (CAD)	pLoF	0.001	low_outlier	cad-low_outlier_canonical_genes	True	21149	293337	87	1779	0.5	0.5	6903	14246	150340	142997	30	57	6873	14189	871	908	142126	149432	1.008561491723451	1.01 [0.933, 1.09]	0.438	0.689
28	2.2	canonical_genes	cad	Coronary artery disease (CAD)	pLoF	0.001	low_outlier	cad-low_outlier_canonical_genes	True	21149	293337	87	1779	0.25	0.75	2784	8684	75838	69938	10	34	2774	8650	442	439	69496	75399	1.0923543099643827	1.09 [0.977, 1.22]	0.101	0.237
29	2.2	canonical_genes	cad	Coronary artery disease (CAD)	pLoF	0.001	low_outlier	cad-low_outlier_canonical_genes	True	21149	293337	87	1779	0.1	0.9	937	4218	30512	27231	3	15	934	4203	168	173	27063	30339	1.0886505667892452	1.09 [0.911, 1.30]	0.233	0.445
30	2.2	canonical_genes	cad	Coronary artery disease (CAD)	pLoF	0.001	high_outlier	LDLR	False	21149	293337	25	79	0.5	0.5	6903	14246	150340	142997	9	16	6894	14230	34	45	142963	150295	1.1610639686684072	1.16 [0.585, 2.31]	0.433	0.689
31	2.2	canonical_genes	cad	Coronary artery disease (CAD)	pLoF	0.001	high_outlier	LDLR	False	21149	293337	25	79	0.25	0.75	2784	8684	75838	69938	3	8	2781	8676	16	22	69922	75816	1.1699029126213591	1.17 [0.384, 3.56]	0.522	0.756
32	2.2	canonical_genes	cad	Coronary artery disease (CAD)	pLoF	0.001	high_outlier	LDLR	False	21149	293337	25	79	0.1	0.9	937	4218	30512	27231	2	3	935	4215	6	10	27225	30502	3.0053475935828877	3.01 [0.669, 13.5]	0.226	0.445
33	2.2	canonical_genes	osteoporosis	Osteoporosis (OP)	pLoF	0.001	high_outlier	COL1A1	False	17650	296143	11	32	0.5	0.5	6740	10910	150156	145987	4	7	6736	10903	17	15	145970	150141	0.9249236511706821	0.925 [0.330, 2.59]	0.659	0.865
34	2.2	canonical_genes	osteoporosis	Osteoporosis (OP)	pLoF	0.001	high_outlier	COL1A1	False	17650	296143	11	32	0.25	0.75	2821	6299	75627	72150	2	5	2819	6294	10	8	72140	75619	0.8930826534231997	0.893 [0.225, 3.54]	0.690	0.878
35	2.2	canonical_genes	osteoporosis	Osteoporosis (OP)	pLoF	0.001	high_outlier	COL1A1	False	17650	296143	11	32	0.1	0.9	959	2882	30421	28498	2	3	957	2879	3	4	28495	30417	2.0055729710902126	2.01 [0.446, 9.01]	0.367	0.641
36	2.2	canonical_genes	osteoporosis	Osteoporosis (OP)	pLoF	0.001	high_outlier	COL1A2	False	17650	296143	8	35	0.5	0.5	6740	10910	150156	145987	3	5	6737	10905	19	16	145968	150140	0.9712037999109396	0.971 [0.292, 3.23]	0.646	0.865
37	2.2	canonical_genes	osteoporosis	Osteoporosis (OP)	pLoF	0.001	high_outlier	COL1A2	False	17650	296143	8	35	0.25	0.75	2821	6299	75627	72150	0	2	2821	6297	11	7	72139	75620	0.5580467919177596	0.558 [0.0414, 7.52]	1.00	1.00
38	2.2	canonical_genes	osteoporosis	Osteoporosis (OP)	pLoF	0.001	high_outlier	COL1A2	False	17650	296143	8	35	0.1	0.9	959	2882	30421	28498	0	1	959	2881	4	4	28494	30417	1.5020855057351408	1.50 [0.0869, 26.0]	1.00	1.00
39	2.2	canonical_genes	osteoporosis	Osteoporosis (OP)	pLoF	0.001	high_outlier	osteoporosis-high_outlier_canonical_genes	True	17650	296143	19	67	0.5	0.5	6740	10910	150156	145987	7	12	6733	10898	36	31	145951	150125	0.9441804049705431	0.944 [0.432, 2.07]	0.633	0.865
40	2.2	canonical_genes	osteoporosis	Osteoporosis (OP)	pLoF	0.001	high_outlier	osteoporosis-high_outlier_canonical_genes	True	17650	296143	19	67	0.25	0.75	2821	6299	75627	72150	2	7	2819	6292	21	15	72129	75612	0.6377134748897786	0.638 [0.170, 2.39]	0.820	1.00
41	2.2	canonical_genes	osteoporosis	Osteoporosis (OP)	pLoF	0.001	high_outlier	osteoporosis-high_outlier_canonical_genes	True	17650	296143	19	67	0.1	0.9	959	2882	30421	28498	2	4	957	2878	7	8	28491	30413	1.5036572622779518	1.50 [0.361, 6.26]	0.465	0.698
42	2.2	gel_genes	t2d	Type 2 diabetes (T2D)	pLoF	0.001	high_outlier	ABCC8	False	31716	284661	26	213	0.5	0.5	8445	23271	149743	134918	9	17	8436	23254	108	105	134810	149638	1.459333946950046	1.46 [0.741, 2.88]	0.237	1.00
43	2.2	gel_genes	t2d	Type 2 diabetes (T2D)	pLoF	0.001	high_outlier	ABCC8	False	31716	284661	26	213	0.25	0.75	2903	14944	76191	64151	4	12	2899	14932	44	60	64107	76131	1.716913878348856	1.72 [0.664, 4.44]	0.256	1.00
44	2.2	gel_genes	t2d	Type 2 diabetes (T2D)	pLoF	0.001	high_outlier	ABCC8	False	31716	284661	26	213	0.1	0.9	839	7636	30799	24002	3	6	836	7630	9	21	23993	30778	4.563397129186603	4.56 [1.42, 14.6]	0.0515	1.00
45	2.2	gel_genes	t2d	Type 2 diabetes (T2D)	pLoF	0.001	high_outlier	AKT2	False	31716	284661	5	27	0.5	0.5	8445	23271	149743	134918	3	2	8442	23269	16	11	134902	149732	4.134506041222459	4.13 [0.921, 18.6]	0.121	1.00
46	2.2	gel_genes	t2d	Type 2 diabetes (T2D)	pLoF	0.001	high_outlier	AKT2	False	31716	284661	5	27	0.25	0.75	2903	14944	76191	64151	2	2	2901	14942	9	2	64142	76189	5.150637711134092	5.15 [0.994, 26.7]	0.126	1.00
47	2.2	gel_genes	t2d	Type 2 diabetes (T2D)	pLoF	0.001	high_outlier	AKT2	False	31716	284661	5	27	0.1	0.9	839	7636	30799	24002	0	1	839	7635	4	1	23998	30798	4.550059594755662	4.55 [0.263, 78.6]	1.00	1.00
48	2.2	gel_genes	t2d	Type 2 diabetes (T2D)	pLoF	0.001	high_outlier	APPL1	False	31716	284661	50	473	0.5	0.5	8445	23271	149743	134918	13	37	8432	23234	224	249	134694	149494	0.968132981178522	0.968 [0.569, 1.65]	0.593	1.00
49	2.2	gel_genes	t2d	Type 2 diabetes (T2D)	pLoF	0.001	high_outlier	APPL1	False	31716	284661	50	473	0.25	0.75	2903	14944	76191	64151	5	26	2898	14918	103	130	64048	76061	0.9899400116791421	0.990 [0.443, 2.21]	0.583	1.00
50	2.2	gel_genes	t2d	Type 2 diabetes (T2D)	pLoF	0.001	high_outlier	APPL1	False	31716	284661	50	473	0.1	0.9	839	7636	30799	24002	3	14	836	7622	34	47	23968	30752	1.953691045796309	1.95 [0.685, 5.57]	0.233	1.00
51	2.2	gel_genes	t2d	Type 2 diabetes (T2D)	pLoF	0.001	high_outlier	BSCL2	False	31716	284661	14	95	0.5	0.5	8445	23271	149743	134918	1	13	8444	23258	44	51	134874	149692	0.2118755238129942	0.212 [0.0384, 1.17]	0.987	1.00
52	2.2	gel_genes	t2d	Type 2 diabetes (T2D)	pLoF	0.001	high_outlier	BSCL2	False	31716	284661	14	95	0.25	0.75	2903	14944	76191	64151	0	9	2903	14935	21	27	64130	76164	0.28581543996631836	0.286 [0.0262, 3.12]	1.00	1.00
53	2.2	gel_genes	t2d	Type 2 diabetes (T2D)	pLoF	0.001	high_outlier	BSCL2	False	31716	284661	14	95	0.1	0.9	839	7636	30799	24002	0	4	839	7632	11	11	23991	30788	1.1370679380214541	1.14 [0.0964, 13.4]	1.00	1.00
54	2.2	gel_genes	t2d	Type 2 diabetes (T2D)	pLoF	0.001	high_outlier	CEL	False	31716	284661	43	388	0.5	0.5	8445	23271	149743	134918	11	32	8434	23239	168	220	134750	149523	0.9471669729665639	0.947 [0.533, 1.68]	0.619	1.00
55	2.2	gel_genes	t2d	Type 2 diabetes (T2D)	pLoF	0.001	high_outlier	CEL	False	31716	284661	43	388	0.25	0.75	2903	14944	76191	64151	6	24	2897	14920	86	111	64065	76080	1.2875388332758027	1.29 [0.607, 2.73]	0.360	1.00
56	2.2	gel_genes	t2d	Type 2 diabetes (T2D)	pLoF	0.001	high_outlier	CEL	False	31716	284661	43	388	0.1	0.9	839	7636	30799	24002	4	13	835	7623	38	42	23964	30757	2.809028097650852	2.81 [1.09, 7.21]	0.0800	1.00
57	2.2	gel_genes	t2d	Type 2 diabetes (T2D)	pLoF	0.001	high_outlier	CISD2	False	31716	284661	0	4	0.5	0.5	8445	23271	149743	134918	0	0	8445	23271	2	2	134916	149741	2.755595026642984	2.76 [0.103, 74.0]	1.00
58	2.2	gel_genes	t2d	Type 2 diabetes (T2D)	pLoF	0.001	high_outlier	CISD2	False	31716	284661	0	4	0.25	0.75	2903	14944	76191	64151	0	0	2903	14944	0	0	64151	76191	5.147778160523596	5.15 [0.192, 138]	1.00
59	2.2	gel_genes	t2d	Type 2 diabetes (T2D)	pLoF	0.001	high_outlier	CISD2	False	31716	284661	0	4	0.1	0.9	839	7636	30799	24002	0	0	839	7636	0	0	24002	30799	9.101311084624554	9.10 [0.339, 244]	1.00
60	2.2	gel_genes	t2d	Type 2 diabetes (T2D)	pLoF	0.001	high_outlier	DCAF17	False	31716	284661	13	143	0.5	0.5	8445	23271	149743	134918	1	12	8444	23259	68	75	134850	149668	0.2295416864045476	0.230 [0.0414, 1.27]	0.982	1.00
61	2.2	gel_genes	t2d	Type 2 diabetes (T2D)	pLoF	0.001	high_outlier	DCAF17	False	31716	284661	13	143	0.25	0.75	2903	14944	76191	64151	0	7	2903	14937	43	37	64108	76154	0.36752620441907385	0.368 [0.0331, 4.08]	1.00	1.00
62	2.2	gel_genes	t2d	Type 2 diabetes (T2D)	pLoF	0.001	high_outlier	DCAF17	False	31716	284661	13	143	0.1	0.9	839	7636	30799	24002	0	5	839	7631	20	13	23982	30786	0.9095351609058403	0.910 [0.0792, 10.4]	1.00	1.00
63	2.2	gel_genes	t2d	Type 2 diabetes (T2D)	pLoF	0.001	high_outlier	DNAJC3	False	31716	284661	7	70	0.5	0.5	8445	23271	149743	134918	1	6	8444	23265	28	42	134890	149701	0.4592018000947418	0.459 [0.0777, 2.71]	0.886	1.00
64	2.2	gel_genes	t2d	Type 2 diabetes (T2D)	pLoF	0.001	high_outlier	DNAJC3	False	31716	284661	7	70	0.25	0.75	2903	14944	76191	64151	0	4	2903	14940	11	22	64140	76169	0.6433000344471237	0.643 [0.0545, 7.59]	1.00	1.00
65	2.2	gel_genes	t2d	Type 2 diabetes (T2D)	pLoF	0.001	high_outlier	DNAJC3	False	31716	284661	7	70	0.1	0.9	839	7636	30799	24002	0	3	839	7633	6	7	23996	30792	1.5162892332141438	1.52 [0.123, 18.7]	1.00	1.00
66	2.2	gel_genes	t2d	Type 2 diabetes (T2D)	pLoF	0.001	high_outlier	DYRK1B	False	31716	284661	2	47	0.5	0.5	8445	23271	149743	134918	0	2	8445	23269	26	21	134892	149722	0.6888395500296033	0.689 [0.0511, 9.28]	1.00	1.00
67	2.2	gel_genes	t2d	Type 2 diabetes (T2D)	pLoF	0.001	high_outlier	DYRK1B	False	31716	284661	2	47	0.25	0.75	2903	14944	76191	64151	0	2	2903	14942	17	13	64134	76178	1.2867723045125732	1.29 [0.0955, 17.3]	1.00	1.00
68	2.2	gel_genes	t2d	Type 2 diabetes (T2D)	pLoF	0.001	high_outlier	DYRK1B	False	31716	284661	2	47	0.1	0.9	839	7636	30799	24002	0	0	839	7636	5	4	23997	30795	9.101311084624554	9.10 [0.339, 244]	1.00
69	2.2	gel_genes	t2d	Type 2 diabetes (T2D)	pLoF	0.001	high_outlier	EIF2AK3	False	31716	284661	15	188	0.5	0.5	8445	23271	149743	134918	2	13	8443	23258	92	96	134826	149647	0.42380123725617036	0.424 [0.121, 1.48]	0.938	1.00
70	2.2	gel_genes	t2d	Type 2 diabetes (T2D)	pLoF	0.001	high_outlier	EIF2AK3	False	31716	284661	15	188	0.25	0.75	2903	14944	76191	64151	0	9	2903	14935	37	54	64114	76137	0.28581543996631836	0.286 [0.0262, 3.12]	1.00	1.00
71	2.2	gel_genes	t2d	Type 2 diabetes (T2D)	pLoF	0.001	high_outlier	EIF2AK3	False	31716	284661	15	188	0.1	0.9	839	7636	30799	24002	0	6	839	7630	15	25	23987	30774	0.7578466428287643	0.758 [0.0673, 8.54]	1.00	1.00
72	2.2	gel_genes	t2d	Type 2 diabetes (T2D)	pLoF	0.001	high_outlier	EIF2B1	False	31716	284661	16	216	0.5	0.5	8445	23271	149743	134918	3	13	8442	23258	96	120	134822	149623	0.6357771581652178	0.636 [0.222, 1.82]	0.841	1.00
73	2.2	gel_genes	t2d	Type 2 diabetes (T2D)	pLoF	0.001	high_outlier	EIF2B1	False	31716	284661	16	216	0.25	0.75	2903	14944	76191	64151	1	9	2902	14935	46	72	64105	76119	0.5718278581820967	0.572 [0.101, 3.24]	0.831	1.00
74	2.2	gel_genes	t2d	Type 2 diabetes (T2D)	pLoF	0.001	high_outlier	EIF2B1	False	31716	284661	16	216	0.1	0.9	839	7636	30799	24002	1	4	838	7632	11	23	23991	30776	2.2768496420047732	2.28 [0.362, 14.3]	0.406	1.00
75	2.2	gel_genes	t2d	Type 2 diabetes (T2D)	pLoF	0.001	high_outlier	EIF2S3	False	31716	284661	0	1	0.5	0.5	8445	23271	149743	134918	0	0	8445	23271	0	1	134918	149742	2.755595026642984	2.76 [0.103, 74.0]	1.00
76	2.2	gel_genes	t2d	Type 2 diabetes (T2D)	pLoF	0.001	high_outlier	EIF2S3	False	31716	284661	0	1	0.25	0.75	2903	14944	76191	64151	0	0	2903	14944	0	1	64151	76190	5.147778160523596	5.15 [0.192, 138]	1.00
77	2.2	gel_genes	t2d	Type 2 diabetes (T2D)	pLoF	0.001	high_outlier	EIF2S3	False	31716	284661	0	1	0.1	0.9	839	7636	30799	24002	0	0	839	7636	0	0	24002	30799	9.101311084624554	9.10 [0.339, 244]	1.00
78	2.2	gel_genes	t2d	Type 2 diabetes (T2D)	pLoF	0.001	high_outlier	FOXP3	False	31716	284661	0	5	0.5	0.5	8445	23271	149743	134918	0	0	8445	23271	2	3	134916	149740	2.755595026642984	2.76 [0.103, 74.0]	1.00
79	2.2	gel_genes	t2d	Type 2 diabetes (T2D)	pLoF	0.001	high_outlier	FOXP3	False	31716	284661	0	5	0.25	0.75	2903	14944	76191	64151	0	0	2903	14944	2	1	64149	76190	5.147778160523596	5.15 [0.192, 138]	1.00
80	2.2	gel_genes	t2d	Type 2 diabetes (T2D)	pLoF	0.001	high_outlier	FOXP3	False	31716	284661	0	5	0.1	0.9	839	7636	30799	24002	0	0	839	7636	0	0	24002	30799	9.101311084624554	9.10 [0.339, 244]	1.00
81	2.2	gel_genes	t2d	Type 2 diabetes (T2D)	pLoF	0.001	high_outlier	GATA4	False	31716	284661	1	5	0.5	0.5	8445	23271	149743	134918	0	1	8445	23270	3	2	134915	149741	1.3777383066903492	1.38 [0.0798, 23.8]	1.00	1.00
82	2.2	gel_genes	t2d	Type 2 diabetes (T2D)	pLoF	0.001	high_outlier	GATA4	False	31716	284661	1	5	0.25	0.75	2903	14944	76191	64151	0	1	2903	14943	0	2	64151	76189	2.573716844643472	2.57 [0.149, 44.5]	1.00	1.00
83	2.2	gel_genes	t2d	Type 2 diabetes (T2D)	pLoF	0.001	high_outlier	GATA4	False	31716	284661	1	5	0.1	0.9	839	7636	30799	24002	0	0	839	7636	0	2	24002	30797	9.101311084624554	9.10 [0.339, 244]	1.00
84	2.2	gel_genes	t2d	Type 2 diabetes (T2D)	pLoF	0.001	high_outlier	GATA6	False	31716	284661	2	24	0.5	0.5	8445	23271	149743	134918	1	1	8444	23270	14	10	134904	149733	2.755802936996684	2.76 [0.269, 28.2]	0.462	1.00
85	2.2	gel_genes	t2d	Type 2 diabetes (T2D)	pLoF	0.001	high_outlier	GATA6	False	31716	284661	2	24	0.25	0.75	2903	14944	76191	64151	1	1	2902	14943	8	5	64143	76186	5.14920744314266	5.15 [0.503, 52.7]	0.299	1.00
86	2.2	gel_genes	t2d	Type 2 diabetes (T2D)	pLoF	0.001	high_outlier	GATA6	False	31716	284661	2	24	0.1	0.9	839	7636	30799	24002	0	0	839	7636	3	1	23999	30798	9.101311084624554	9.10 [0.339, 244]	1.00
87	2.2	gel_genes	t2d	Type 2 diabetes (T2D)	pLoF	0.001	high_outlier	GCK	False	31716	284661	28	12	0.5	0.5	8445	23271	149743	134918	13	15	8432	23256	6	6	134912	149737	2.390322580645161	2.39 [1.28, 4.46]	0.0191
88	2.2	gel_genes	t2d	Type 2 diabetes (T2D)	pLoF	0.001	high_outlier	GCK	False	31716	284661	28	12	0.25	0.75	2903	14944	76191	64151	7	6	2896	14938	2	2	64149	76189	6.017840699815838	6.02 [2.41, 15.0]	2.06e-03
89	2.2	gel_genes	t2d	Type 2 diabetes (T2D)	pLoF	0.001	high_outlier	GCK	False	31716	284661	28	12	0.1	0.9	839	7636	30799	24002	3	1	836	7635	2	0	24000	30799	27.398325358851675	27.4 [4.10, 183]	3.58e-03
90	2.2	gel_genes	t2d	Type 2 diabetes (T2D)	pLoF	0.001	high_outlier	GLIS3	False	31716	284661	31	186	0.5	0.5	8445	23271	149743	134918	6	25	8439	23246	78	108	134840	149635	0.6611020263064344	0.661 [0.313, 1.40]	0.871	1.00
91	2.2	gel_genes	t2d	Type 2 diabetes (T2D)	pLoF	0.001	high_outlier	GLIS3	False	31716	284661	31	186	0.25	0.75	2903	14944	76191	64151	2	18	2901	14926	43	60	64108	76131	0.5716802635106668	0.572 [0.168, 1.95]	0.860	1.00
92	2.2	gel_genes	t2d	Type 2 diabetes (T2D)	pLoF	0.001	high_outlier	GLIS3	False	31716	284661	31	186	0.1	0.9	839	7636	30799	24002	1	6	838	7630	21	29	23981	30770	1.5175019888623706	1.52 [0.257, 8.98]	0.518	1.00
93	2.2	gel_genes	t2d	Type 2 diabetes (T2D)	pLoF	0.001	high_outlier	HNF1A	False	31716	284661	25	52	0.5	0.5	8445	23271	149743	134918	15	10	8430	23261	18	34	134900	149709	4.138967971530249	4.14 [2.11, 8.10]	4.51e-04
94	2.2	gel_genes	t2d	Type 2 diabetes (T2D)	pLoF	0.001	high_outlier	HNF1A	False	31716	284661	25	52	0.25	0.75	2903	14944	76191	64151	8	2	2895	14942	6	21	64145	76170	20.64525043177893	20.6 [5.62, 75.8]	1.60e-05
95	2.2	gel_genes	t2d	Type 2 diabetes (T2D)	pLoF	0.001	high_outlier	HNF1A	False	31716	284661	25	52	0.1	0.9	839	7636	30799	24002	4	1	835	7635	5	11	23997	30788	36.5748502994012	36.6 [5.81, 230]	4.40e-04
96	2.2	gel_genes	t2d	Type 2 diabetes (T2D)	pLoF	0.001	high_outlier	HNF1B	False	31716	284661	2	4	0.5	0.5	8445	23271	149743	134918	0	2	8445	23269	3	1	134915	149742	0.6888395500296033	0.689 [0.0511, 9.28]	1.00
97	2.2	gel_genes	t2d	Type 2 diabetes (T2D)	pLoF	0.001	high_outlier	HNF1B	False	31716	284661	2	4	0.25	0.75	2903	14944	76191	64151	0	2	2903	14942	0	1	64151	76190	1.2867723045125732	1.29 [0.0955, 17.3]	1.00
98	2.2	gel_genes	t2d	Type 2 diabetes (T2D)	pLoF	0.001	high_outlier	HNF1B	False	31716	284661	2	4	0.1	0.9	839	7636	30799	24002	0	1	839	7635	0	1	24002	30798	4.550059594755662	4.55 [0.263, 78.6]	1.00
99	2.2	gel_genes	t2d	Type 2 diabetes (T2D)	pLoF	0.001	high_outlier	HNF4A	False	31716	284661	2	5	0.5	0.5	8445	23271	149743	134918	2	0	8443	23271	1	4	134917	149739	11.024991116901575	11.0 [0.818, 149]	0.0709
100	2.2	gel_genes	t2d	Type 2 diabetes (T2D)	pLoF	0.001	high_outlier	HNF4A	False	31716	284661	2	5	0.25	0.75	2903	14944	76191	64151	2	0	2901	14944	1	3	64150	76188	20.605308514305413	20.6 [1.53, 278]	0.0265
101	2.2	gel_genes	t2d	Type 2 diabetes (T2D)	pLoF	0.001	high_outlier	HNF4A	False	31716	284661	2	5	0.1	0.9	839	7636	30799	24002	1	0	838	7636	0	2	24002	30797	18.22434367541766	18.2 [1.05, 315]	0.0990
102	2.2	gel_genes	t2d	Type 2 diabetes (T2D)	pLoF	0.001	high_outlier	IER3IP1	False	31716	284661	2	15	0.5	0.5	8445	23271	149743	134918	0	2	8445	23269	4	11	134914	149732	0.6888395500296033	0.689 [0.0511, 9.28]	1.00	1.00
103	2.2	gel_genes	t2d	Type 2 diabetes (T2D)	pLoF	0.001	high_outlier	IER3IP1	False	31716	284661	2	15	0.25	0.75	2903	14944	76191	64151	0	0	2903	14944	3	5	64148	76186	5.147778160523596	5.15 [0.192, 138]	1.00
104	2.2	gel_genes	t2d	Type 2 diabetes (T2D)	pLoF	0.001	high_outlier	IER3IP1	False	31716	284661	2	15	0.1	0.9	839	7636	30799	24002	0	0	839	7636	0	0	24002	30799	9.101311084624554	9.10 [0.339, 244]	1.00
105	2.2	gel_genes	t2d	Type 2 diabetes (T2D)	pLoF	0.001	high_outlier	IL2RA	False	31716	284661	2	18	0.5	0.5	8445	23271	149743	134918	0	2	8445	23269	9	9	134909	149734	0.6888395500296033	0.689 [0.0511, 9.28]	1.00	1.00
106	2.2	gel_genes	t2d	Type 2 diabetes (T2D)	pLoF	0.001	high_outlier	IL2RA	False	31716	284661	2	18	0.25	0.75	2903	14944	76191	64151	0	2	2903	14942	6	7	64145	76184	1.2867723045125732	1.29 [0.0955, 17.3]	1.00	1.00
107	2.2	gel_genes	t2d	Type 2 diabetes (T2D)	pLoF	0.001	high_outlier	IL2RA	False	31716	284661	2	18	0.1	0.9	839	7636	30799	24002	0	1	839	7635	2	3	24000	30796	4.550059594755662	4.55 [0.263, 78.6]	1.00	1.00
108	2.2	gel_genes	t2d	Type 2 diabetes (T2D)	pLoF	0.001	high_outlier	INS	False	31716	284661	0	6	0.5	0.5	8445	23271	149743	134918	0	0	8445	23271	2	4	134916	149739	2.755595026642984	2.76 [0.103, 74.0]	1.00
109	2.2	gel_genes	t2d	Type 2 diabetes (T2D)	pLoF	0.001	high_outlier	INS	False	31716	284661	0	6	0.25	0.75	2903	14944	76191	64151	0	0	2903	14944	0	3	64151	76188	5.147778160523596	5.15 [0.192, 138]	1.00
110	2.2	gel_genes	t2d	Type 2 diabetes (T2D)	pLoF	0.001	high_outlier	INS	False	31716	284661	0	6	0.1	0.9	839	7636	30799	24002	0	0	839	7636	0	1	24002	30798	9.101311084624554	9.10 [0.339, 244]	1.00
111	2.2	gel_genes	t2d	Type 2 diabetes (T2D)	pLoF	0.001	high_outlier	INSR	False	31716	284661	14	105	0.5	0.5	8445	23271	149743	134918	5	9	8440	23262	45	60	134873	149683	1.5312006319115323	1.53 [0.612, 3.83]	0.308	1.00
112	2.2	gel_genes	t2d	Type 2 diabetes (T2D)	pLoF	0.001	high_outlier	INSR	False	31716	284661	14	105	0.25	0.75	2903	14944	76191	64151	1	5	2902	14939	19	32	64132	76159	1.029565816678153	1.03 [0.170, 6.24]	0.655	1.00
113	2.2	gel_genes	t2d	Type 2 diabetes (T2D)	pLoF	0.001	high_outlier	INSR	False	31716	284661	14	105	0.1	0.9	839	7636	30799	24002	1	4	838	7632	4	12	23998	30787	2.2768496420047732	2.28 [0.362, 14.3]	0.406	1.00
114	2.2	gel_genes	t2d	Type 2 diabetes (T2D)	pLoF	0.001	high_outlier	KCNJ11	False	31716	284661	0	16	0.5	0.5	8445	23271	149743	134918	0	0	8445	23271	11	5	134907	149738	2.755595026642984	2.76 [0.103, 74.0]	1.00
115	2.2	gel_genes	t2d	Type 2 diabetes (T2D)	pLoF	0.001	high_outlier	KCNJ11	False	31716	284661	0	16	0.25	0.75	2903	14944	76191	64151	0	0	2903	14944	6	3	64145	76188	5.147778160523596	5.15 [0.192, 138]	1.00
116	2.2	gel_genes	t2d	Type 2 diabetes (T2D)	pLoF	0.001	high_outlier	KCNJ11	False	31716	284661	0	16	0.1	0.9	839	7636	30799	24002	0	0	839	7636	4	1	23998	30798	9.101311084624554	9.10 [0.339, 244]	1.00
117	2.2	gel_genes	t2d	Type 2 diabetes (T2D)	pLoF	0.001	high_outlier	LMNA	False	31716	284661	5	32	0.5	0.5	8445	23271	149743	134918	1	4	8444	23267	15	17	134903	149726	0.688861913784936	0.689 [0.109, 4.33]	0.787	1.00
118	2.2	gel_genes	t2d	Type 2 diabetes (T2D)	pLoF	0.001	high_outlier	LMNA	False	31716	284661	5	32	0.25	0.75	2903	14944	76191	64151	1	0	2902	14944	10	11	64141	76180	10.299104066161268	10.3 [0.596, 178]	0.163	1.00
119	2.2	gel_genes	t2d	Type 2 diabetes (T2D)	pLoF	0.001	high_outlier	LMNA	False	31716	284661	5	32	0.1	0.9	839	7636	30799	24002	0	0	839	7636	7	4	23995	30795	9.101311084624554	9.10 [0.339, 244]	1.00
120	2.2	gel_genes	t2d	Type 2 diabetes (T2D)	pLoF	0.001	high_outlier	LRBA	False	31716	284661	23	206	0.5	0.5	8445	23271	149743	134918	4	19	8441	23252	88	118	134830	149625	0.5799262995778749	0.580 [0.235, 1.43]	0.897	1.00
121	2.2	gel_genes	t2d	Type 2 diabetes (T2D)	pLoF	0.001	high_outlier	LRBA	False	31716	284661	23	206	0.25	0.75	2903	14944	76191	64151	1	13	2902	14931	46	60	64105	76131	0.395774797222075	0.396 [0.0718, 2.18]	0.917	1.00
122	2.2	gel_genes	t2d	Type 2 diabetes (T2D)	pLoF	0.001	high_outlier	LRBA	False	31716	284661	23	206	0.1	0.9	839	7636	30799	24002	0	2	839	7634	9	25	23993	30774	2.2747318235995233	2.27 [0.169, 30.7]	1.00	1.00
123	2.2	gel_genes	t2d	Type 2 diabetes (T2D)	pLoF	0.001	high_outlier	MNX1	False	31716	284661	1	1	0.5	0.5	8445	23271	149743	134918	0	1	8445	23270	0	1	134918	149742	1.3777383066903492	1.38 [0.0798, 23.8]	1.00	1.00
124	2.2	gel_genes	t2d	Type 2 diabetes (T2D)	pLoF	0.001	high_outlier	MNX1	False	31716	284661	1	1	0.25	0.75	2903	14944	76191	64151	0	1	2903	14943	0	0	64151	76191	2.573716844643472	2.57 [0.149, 44.5]	1.00	1.00
125	2.2	gel_genes	t2d	Type 2 diabetes (T2D)	pLoF	0.001	high_outlier	MNX1	False	31716	284661	1	1	0.1	0.9	839	7636	30799	24002	0	1	839	7635	0	0	24002	30799	4.550059594755662	4.55 [0.263, 78.6]	1.00	1.00
126	2.2	gel_genes	t2d	Type 2 diabetes (T2D)	pLoF	0.001	high_outlier	NEUROD1	False	31716	284661	14	31	0.5	0.5	8445	23271	149743	134918	2	12	8443	23259	13	18	134905	149725	0.4591377472462395	0.459 [0.131, 1.61]	0.920	1.00
127	2.2	gel_genes	t2d	Type 2 diabetes (T2D)	pLoF	0.001	high_outlier	NEUROD1	False	31716	284661	14	31	0.25	0.75	2903	14944	76191	64151	0	6	2903	14938	9	11	64142	76180	0.4288092777586405	0.429 [0.0381, 4.83]	1.00	1.00
128	2.2	gel_genes	t2d	Type 2 diabetes (T2D)	pLoF	0.001	high_outlier	NEUROD1	False	31716	284661	14	31	0.1	0.9	839	7636	30799	24002	0	1	839	7635	3	6	23999	30793	4.550059594755662	4.55 [0.263, 78.6]	1.00	1.00
129	2.2	gel_genes	t2d	Type 2 diabetes (T2D)	pLoF	0.001	high_outlier	NEUROG3	False	31716	284661	0	0	0.5	0.5	8445	23271	149743	134918	0	0	8445	23271	0	0	134918	149743	2.755595026642984	2.76 [0.103, 74.0]	1.00
130	2.2	gel_genes	t2d	Type 2 diabetes (T2D)	pLoF	0.001	high_outlier	NEUROG3	False	31716	284661	0	0	0.25	0.75	2903	14944	76191	64151	0	0	2903	14944	0	0	64151	76191	5.147778160523596	5.15 [0.192, 138]	1.00
131	2.2	gel_genes	t2d	Type 2 diabetes (T2D)	pLoF	0.001	high_outlier	NEUROG3	False	31716	284661	0	0	0.1	0.9	839	7636	30799	24002	0	0	839	7636	0	0	24002	30799	9.101311084624554	9.10 [0.339, 244]	1.00
132	2.2	gel_genes	t2d	Type 2 diabetes (T2D)	pLoF	0.001	high_outlier	NKX2-2	False	31716	284661	1	5	0.5	0.5	8445	23271	149743	134918	0	1	8445	23270	3	2	134915	149741	1.3777383066903492	1.38 [0.0798, 23.8]	1.00	1.00
133	2.2	gel_genes	t2d	Type 2 diabetes (T2D)	pLoF	0.001	high_outlier	NKX2-2	False	31716	284661	1	5	0.25	0.75	2903	14944	76191	64151	0	1	2903	14943	3	1	64148	76190	2.573716844643472	2.57 [0.149, 44.5]	1.00	1.00
134	2.2	gel_genes	t2d	Type 2 diabetes (T2D)	pLoF	0.001	high_outlier	NKX2-2	False	31716	284661	1	5	0.1	0.9	839	7636	30799	24002	0	0	839	7636	2	1	24000	30798	9.101311084624554	9.10 [0.339, 244]	1.00
135	2.2	gel_genes	t2d	Type 2 diabetes (T2D)	pLoF	0.001	high_outlier	ONECUT1	False	31716	284661	2	5	0.5	0.5	8445	23271	149743	134918	1	1	8444	23270	3	2	134915	149741	2.755802936996684	2.76 [0.269, 28.2]	0.462	1.00
136	2.2	gel_genes	t2d	Type 2 diabetes (T2D)	pLoF	0.001	high_outlier	ONECUT1	False	31716	284661	2	5	0.25	0.75	2903	14944	76191	64151	0	0	2903	14944	1	1	64150	76190	5.147778160523596	5.15 [0.192, 138]	1.00
137	2.2	gel_genes	t2d	Type 2 diabetes (T2D)	pLoF	0.001	high_outlier	ONECUT1	False	31716	284661	2	5	0.1	0.9	839	7636	30799	24002	0	0	839	7636	1	0	24001	30799	9.101311084624554	9.10 [0.339, 244]	1.00
138	2.2	gel_genes	t2d	Type 2 diabetes (T2D)	pLoF	0.001	high_outlier	PAX6	False	31716	284661	0	6	0.5	0.5	8445	23271	149743	134918	0	0	8445	23271	6	0	134912	149743	2.755595026642984	2.76 [0.103, 74.0]	1.00
139	2.2	gel_genes	t2d	Type 2 diabetes (T2D)	pLoF	0.001	high_outlier	PAX6	False	31716	284661	0	6	0.25	0.75	2903	14944	76191	64151	0	0	2903	14944	5	0	64146	76191	5.147778160523596	5.15 [0.192, 138]	1.00
140	2.2	gel_genes	t2d	Type 2 diabetes (T2D)	pLoF	0.001	high_outlier	PAX6	False	31716	284661	0	6	0.1	0.9	839	7636	30799	24002	0	0	839	7636	1	0	24001	30799	9.101311084624554	9.10 [0.339, 244]	1.00
141	2.2	gel_genes	t2d	Type 2 diabetes (T2D)	pLoF	0.001	high_outlier	PCBD1	False	31716	284661	37	213	0.5	0.5	8445	23271	149743	134918	9	28	8436	23243	100	113	134818	149630	0.8856050599471652	0.886 [0.471, 1.66]	0.684	1.00
142	2.2	gel_genes	t2d	Type 2 diabetes (T2D)	pLoF	0.001	high_outlier	PCBD1	False	31716	284661	37	213	0.25	0.75	2903	14944	76191	64151	3	16	2900	14928	45	58	64106	76133	0.9651724137931035	0.965 [0.343, 2.72]	0.618	1.00
143	2.2	gel_genes	t2d	Type 2 diabetes (T2D)	pLoF	0.001	high_outlier	PCBD1	False	31716	284661	37	213	0.1	0.9	839	7636	30799	24002	1	8	838	7628	17	27	23985	30772	1.1378281622911695	1.14 [0.199, 6.52]	0.609	1.00
144	2.2	gel_genes	t2d	Type 2 diabetes (T2D)	pLoF	0.001	high_outlier	PDX1	False	31716	284661	6	7	0.5	0.5	8445	23271	149743	134918	1	5	8444	23266	1	6	134917	149737	0.5510658455708195	0.551 [0.0909, 3.34]	0.844	1.00
145	2.2	gel_genes	t2d	Type 2 diabetes (T2D)	pLoF	0.001	high_outlier	PDX1	False	31716	284661	6	7	0.25	0.75	2903	14944	76191	64151	0	3	2903	14941	0	1	64151	76190	0.8577907911356069	0.858 [0.0695, 10.6]	1.00	1.00
146	2.2	gel_genes	t2d	Type 2 diabetes (T2D)	pLoF	0.001	high_outlier	PDX1	False	31716	284661	6	7	0.1	0.9	839	7636	30799	24002	0	2	839	7634	0	0	24002	30799	2.2747318235995233	2.27 [0.169, 30.7]	1.00	1.00
147	2.2	gel_genes	t2d	Type 2 diabetes (T2D)	pLoF	0.001	high_outlier	PLIN1	False	31716	284661	53	603	0.5	0.5	8445	23271	149743	134918	14	39	8431	23232	277	326	134641	149417	0.9891700044706806	0.989 [0.592, 1.65]	0.566	1.00
148	2.2	gel_genes	t2d	Type 2 diabetes (T2D)	pLoF	0.001	high_outlier	PLIN1	False	31716	284661	53	603	0.25	0.75	2903	14944	76191	64151	7	24	2896	14920	131	160	64020	76031	1.5026473296500922	1.50 [0.741, 3.05]	0.230	1.00
149	2.2	gel_genes	t2d	Type 2 diabetes (T2D)	pLoF	0.001	high_outlier	PLIN1	False	31716	284661	53	603	0.1	0.9	839	7636	30799	24002	5	10	834	7626	54	67	23948	30732	4.571942446043166	4.57 [1.85, 11.3]	0.0121	1.00
150	2.2	gel_genes	t2d	Type 2 diabetes (T2D)	pLoF	0.001	high_outlier	PPARG	False	31716	284661	6	11	0.5	0.5	8445	23271	149743	134918	3	3	8442	23268	6	5	134912	149738	2.756218905472637	2.76 [0.719, 10.6]	0.196	1.00
151	2.2	gel_genes	t2d	Type 2 diabetes (T2D)	pLoF	0.001	high_outlier	PPARG	False	31716	284661	6	11	0.25	0.75	2903	14944	76191	64151	3	1	2900	14943	2	4	64149	76187	15.458275862068966	15.5 [2.31, 103]	0.0151	1.00
152	2.2	gel_genes	t2d	Type 2 diabetes (T2D)	pLoF	0.001	high_outlier	PPARG	False	31716	284661	6	11	0.1	0.9	839	7636	30799	24002	0	1	839	7635	1	2	24001	30797	4.550059594755662	4.55 [0.263, 78.6]	1.00	1.00
153	2.2	gel_genes	t2d	Type 2 diabetes (T2D)	pLoF	0.001	high_outlier	PPP1R15B	False	31716	284661	7	70	0.5	0.5	8445	23271	149743	134918	1	6	8444	23265	29	41	134889	149702	0.4592018000947418	0.459 [0.0777, 2.71]	0.886	1.00
154	2.2	gel_genes	t2d	Type 2 diabetes (T2D)	pLoF	0.001	high_outlier	PPP1R15B	False	31716	284661	7	70	0.25	0.75	2903	14944	76191	64151	1	5	2902	14939	15	23	64136	76168	1.029565816678153	1.03 [0.170, 6.24]	0.655	1.00
155	2.2	gel_genes	t2d	Type 2 diabetes (T2D)	pLoF	0.001	high_outlier	PPP1R15B	False	31716	284661	7	70	0.1	0.9	839	7636	30799	24002	0	3	839	7633	5	11	23997	30788	1.5162892332141438	1.52 [0.123, 18.7]	1.00	1.00
156	2.2	gel_genes	t2d	Type 2 diabetes (T2D)	pLoF	0.001	high_outlier	PTF1A	False	31716	284661	3	35	0.5	0.5	8445	23271	149743	134918	1	2	8444	23269	11	24	134907	149719	1.3778422548555187	1.38 [0.184, 10.3]	0.605	1.00
157	2.2	gel_genes	t2d	Type 2 diabetes (T2D)	pLoF	0.001	high_outlier	PTF1A	False	31716	284661	3	35	0.25	0.75	2903	14944	76191	64151	0	1	2903	14943	5	14	64146	76177	2.573716844643472	2.57 [0.149, 44.5]	1.00	1.00
158	2.2	gel_genes	t2d	Type 2 diabetes (T2D)	pLoF	0.001	high_outlier	PTF1A	False	31716	284661	3	35	0.1	0.9	839	7636	30799	24002	0	0	839	7636	3	5	23999	30794	9.101311084624554	9.10 [0.339, 244]	1.00
159	2.2	gel_genes	t2d	Type 2 diabetes (T2D)	pLoF	0.001	high_outlier	RFX6	False	31716	284661	13	55	0.5	0.5	8445	23271	149743	134918	2	11	8443	23260	27	28	134891	149715	0.500899077234503	0.501 [0.141, 1.77]	0.898	1.00
160	2.2	gel_genes	t2d	Type 2 diabetes (T2D)	pLoF	0.001	high_outlier	RFX6	False	31716	284661	13	55	0.25	0.75	2903	14944	76191	64151	2	9	2901	14935	9	17	64142	76174	1.144049944463595	1.14 [0.316, 4.14]	0.555	1.00
161	2.2	gel_genes	t2d	Type 2 diabetes (T2D)	pLoF	0.001	high_outlier	RFX6	False	31716	284661	13	55	0.1	0.9	839	7636	30799	24002	0	3	839	7633	3	7	23999	30792	1.5162892332141438	1.52 [0.123, 18.7]	1.00	1.00
162	2.2	gel_genes	t2d	Type 2 diabetes (T2D)	pLoF	0.001	high_outlier	SLC19A2	False	31716	284661	10	34	0.5	0.5	8445	23271	149743	134918	3	7	8442	23264	19	15	134899	149728	1.1810336074728398	1.18 [0.380, 3.68]	0.523	1.00
163	2.2	gel_genes	t2d	Type 2 diabetes (T2D)	pLoF	0.001	high_outlier	SLC19A2	False	31716	284661	10	34	0.25	0.75	2903	14944	76191	64151	2	6	2901	14938	9	7	64142	76184	1.716419625416523	1.72 [0.448, 6.58]	0.383	1.00
164	2.2	gel_genes	t2d	Type 2 diabetes (T2D)	pLoF	0.001	high_outlier	SLC19A2	False	31716	284661	10	34	0.1	0.9	839	7636	30799	24002	0	3	839	7633	4	2	23998	30797	1.5162892332141438	1.52 [0.123, 18.7]	1.00	1.00
165	2.2	gel_genes	t2d	Type 2 diabetes (T2D)	pLoF	0.001	high_outlier	SLC29A3	False	31716	284661	11	112	0.5	0.5	8445	23271	149743	134918	2	9	8443	23262	50	62	134868	149681	0.6122626238698725	0.612 [0.169, 2.22]	0.834	1.00
166	2.2	gel_genes	t2d	Type 2 diabetes (T2D)	pLoF	0.001	high_outlier	SLC29A3	False	31716	284661	11	112	0.25	0.75	2903	14944	76191	64151	1	7	2902	14937	31	30	64120	76161	0.7353057005021167	0.735 [0.127, 4.27]	0.758	1.00
167	2.2	gel_genes	t2d	Type 2 diabetes (T2D)	pLoF	0.001	high_outlier	SLC29A3	False	31716	284661	11	112	0.1	0.9	839	7636	30799	24002	0	4	839	7632	11	12	23991	30787	1.1370679380214541	1.14 [0.0964, 13.4]	1.00	1.00
168	2.2	gel_genes	t2d	Type 2 diabetes (T2D)	pLoF	0.001	high_outlier	SLC2A2	False	31716	284661	17	109	0.5	0.5	8445	23271	149743	134918	3	14	8442	23257	54	55	134864	149688	0.590339120722916	0.590 [0.207, 1.68]	0.870	1.00
169	2.2	gel_genes	t2d	Type 2 diabetes (T2D)	pLoF	0.001	high_outlier	SLC2A2	False	31716	284661	17	109	0.25	0.75	2903	14944	76191	64151	1	8	2902	14936	18	25	64133	76166	0.6433494141971055	0.643 [0.112, 3.68]	0.798	1.00
170	2.2	gel_genes	t2d	Type 2 diabetes (T2D)	pLoF	0.001	high_outlier	SLC2A2	False	31716	284661	17	109	0.1	0.9	839	7636	30799	24002	1	4	838	7632	5	9	23997	30790	2.2768496420047732	2.28 [0.362, 14.3]	0.406	1.00
171	2.2	gel_genes	t2d	Type 2 diabetes (T2D)	pLoF	0.001	high_outlier	STAT3	False	31716	284661	2	4	0.5	0.5	8445	23271	149743	134918	1	1	8444	23270	2	2	134916	149741	2.755802936996684	2.76 [0.269, 28.2]	0.462	1.00
172	2.2	gel_genes	t2d	Type 2 diabetes (T2D)	pLoF	0.001	high_outlier	STAT3	False	31716	284661	2	4	0.25	0.75	2903	14944	76191	64151	1	1	2902	14943	1	1	64150	76190	5.14920744314266	5.15 [0.503, 52.7]	0.299	1.00
173	2.2	gel_genes	t2d	Type 2 diabetes (T2D)	pLoF	0.001	high_outlier	STAT3	False	31716	284661	2	4	0.1	0.9	839	7636	30799	24002	0	1	839	7635	1	0	24001	30799	4.550059594755662	4.55 [0.263, 78.6]	1.00	1.00
174	2.2	gel_genes	t2d	Type 2 diabetes (T2D)	pLoF	0.001	high_outlier	TRMT10A	False	31716	284661	41	359	0.5	0.5	8445	23271	149743	134918	17	24	8428	23247	155	204	134763	149539	1.9537998338870433	1.95 [1.16, 3.29]	0.0278	1.00
175	2.2	gel_genes	t2d	Type 2 diabetes (T2D)	pLoF	0.001	high_outlier	TRMT10A	False	31716	284661	41	359	0.25	0.75	2903	14944	76191	64151	3	17	2900	14927	68	107	64083	76084	0.9083367139959432	0.908 [0.324, 2.55]	0.654	1.00
176	2.2	gel_genes	t2d	Type 2 diabetes (T2D)	pLoF	0.001	high_outlier	TRMT10A	False	31716	284661	41	359	0.1	0.9	839	7636	30799	24002	1	7	838	7629	29	41	23973	30758	1.30054551653597	1.30 [0.224, 7.56]	0.566	1.00
177	2.2	gel_genes	t2d	Type 2 diabetes (T2D)	pLoF	0.001	high_outlier	WFS1	False	31716	284661	76	568	0.5	0.5	8445	23271	149743	134918	18	58	8427	23213	261	307	134657	149436	0.8548753391193332	0.855 [0.548, 1.33]	0.758	1.00
178	2.2	gel_genes	t2d	Type 2 diabetes (T2D)	pLoF	0.001	high_outlier	WFS1	False	31716	284661	76	568	0.25	0.75	2903	14944	76191	64151	9	35	2894	14909	124	157	64027	76034	1.3247210978378912	1.32 [0.716, 2.45]	0.281	1.00
179	2.2	gel_genes	t2d	Type 2 diabetes (T2D)	pLoF	0.001	high_outlier	WFS1	False	31716	284661	76	568	0.1	0.9	839	7636	30799	24002	1	18	838	7618	55	61	23947	30738	0.5050384513391674	0.505 [0.0931, 2.74]	0.862	1.00
180	2.2	gel_genes	t2d	Type 2 diabetes (T2D)	pLoF	0.001	high_outlier	YIPF5	False	31716	284661	3	11	0.5	0.5	8445	23271	149743	134918	0	3	8445	23268	5	6	134913	149737	0.459206631142688	0.459 [0.0372, 5.67]	1.00	1.00
181	2.2	gel_genes	t2d	Type 2 diabetes (T2D)	pLoF	0.001	high_outlier	YIPF5	False	31716	284661	3	11	0.25	0.75	2903	14944	76191	64151	0	1	2903	14943	2	5	64149	76186	2.573716844643472	2.57 [0.149, 44.5]	1.00	1.00
182	2.2	gel_genes	t2d	Type 2 diabetes (T2D)	pLoF	0.001	high_outlier	YIPF5	False	31716	284661	3	11	0.1	0.9	839	7636	30799	24002	0	0	839	7636	0	3	24002	30796	9.101311084624554	9.10 [0.339, 244]	1.00
183	2.2	gel_genes	t2d	Type 2 diabetes (T2D)	pLoF	0.001	high_outlier	ZBTB20	False	31716	284661	2	10	0.5	0.5	8445	23271	149743	134918	1	1	8444	23270	4	6	134914	149737	2.755802936996684	2.76 [0.269, 28.2]	0.462	1.00
184	2.2	gel_genes	t2d	Type 2 diabetes (T2D)	pLoF	0.001	high_outlier	ZBTB20	False	31716	284661	2	10	0.25	0.75	2903	14944	76191	64151	0	1	2903	14943	0	1	64151	76190	2.573716844643472	2.57 [0.149, 44.5]	1.00	1.00
185	2.2	gel_genes	t2d	Type 2 diabetes (T2D)	pLoF	0.001	high_outlier	ZBTB20	False	31716	284661	2	10	0.1	0.9	839	7636	30799	24002	0	0	839	7636	0	0	24002	30799	9.101311084624554	9.10 [0.339, 244]	1.00
186	2.2	gel_genes	t2d	Type 2 diabetes (T2D)	pLoF	0.001	high_outlier	ZFP57	False	31716	284661	1	15	0.5	0.5	8445	23271	149743	134918	0	1	8445	23270	6	9	134912	149734	1.3777383066903492	1.38 [0.0798, 23.8]	1.00	1.00
187	2.2	gel_genes	t2d	Type 2 diabetes (T2D)	pLoF	0.001	high_outlier	ZFP57	False	31716	284661	1	15	0.25	0.75	2903	14944	76191	64151	0	1	2903	14943	4	2	64147	76189	2.573716844643472	2.57 [0.149, 44.5]	1.00	1.00
188	2.2	gel_genes	t2d	Type 2 diabetes (T2D)	pLoF	0.001	high_outlier	ZFP57	False	31716	284661	1	15	0.1	0.9	839	7636	30799	24002	0	1	839	7635	3	1	23999	30798	4.550059594755662	4.55 [0.263, 78.6]	1.00	1.00
189	2.2	gel_genes	t2d	Type 2 diabetes (T2D)	pLoF	0.001	high_outlier	ZMPSTE24	False	31716	284661	28	411	0.5	0.5	8445	23271	149743	134918	8	20	8437	23251	179	232	134739	149511	1.1023349531824107	1.10 [0.554, 2.19]	0.479	1.00
190	2.2	gel_genes	t2d	Type 2 diabetes (T2D)	pLoF	0.001	high_outlier	ZMPSTE24	False	31716	284661	28	411	0.25	0.75	2903	14944	76191	64151	2	11	2901	14933	89	115	64062	76076	0.9359155150261665	0.936 [0.264, 3.32]	0.649	1.00
191	2.2	gel_genes	t2d	Type 2 diabetes (T2D)	pLoF	0.001	high_outlier	ZMPSTE24	False	31716	284661	28	411	0.1	0.9	839	7636	30799	24002	0	5	839	7631	32	48	23970	30751	0.9095351609058403	0.910 [0.0792, 10.4]	1.00	1.00
192	2.2	gel_genes	t2d	Type 2 diabetes (T2D)	pLoF	0.001	high_outlier	ZNF808	False	31716	284661	9	77	0.5	0.5	8445	23271	149743	134918	3	6	8442	23265	35	42	134883	149701	1.3779317697228144	1.38 [0.431, 4.41]	0.445	1.00
193	2.2	gel_genes	t2d	Type 2 diabetes (T2D)	pLoF	0.001	high_outlier	ZNF808	False	31716	284661	9	77	0.25	0.75	2903	14944	76191	64151	0	5	2903	14939	17	21	64134	76170	0.5146055804340337	0.515 [0.0449, 5.90]	1.00	1.00
194	2.2	gel_genes	t2d	Type 2 diabetes (T2D)	pLoF	0.001	high_outlier	ZNF808	False	31716	284661	9	77	0.1	0.9	839	7636	30799	24002	0	3	839	7633	9	8	23993	30791	1.5162892332141438	1.52 [0.123, 18.7]	1.00	1.00
198	2.2	gel_genes	cad	Coronary artery disease (CAD)	pLoF	0.001	high_outlier	ABCG5	False	21149	293337	28	318	0.5	0.5	6903	14246	150340	142997	9	19	6894	14227	155	163	142842	150177	0.9775319499793871	0.978 [0.502, 1.90]	0.593	1.00
199	2.2	gel_genes	cad	Coronary artery disease (CAD)	pLoF	0.001	high_outlier	ABCG5	False	21149	293337	28	318	0.25	0.75	2784	8684	75838	69938	5	12	2779	8672	68	98	69870	75740	1.3002278997241214	1.30 [0.541, 3.12]	0.398	1.00
200	2.2	gel_genes	cad	Coronary artery disease (CAD)	pLoF	0.001	high_outlier	ABCG5	False	21149	293337	28	318	0.1	0.9	937	4218	30512	27231	2	9	935	4209	25	37	27206	30475	1.000356506238859	1.00 [0.276, 3.62]	0.621	1.00
201	2.2	gel_genes	cad	Coronary artery disease (CAD)	pLoF	0.001	high_outlier	ABCG8	False	21149	293337	14	265	0.5	0.5	6903	14246	150340	142997	4	10	6899	14236	114	151	142883	150189	0.825394984780403	0.825 [0.312, 2.18]	0.721	1.00
202	2.2	gel_genes	cad	Coronary artery disease (CAD)	pLoF	0.001	high_outlier	ABCG8	False	21149	293337	14	265	0.25	0.75	2784	8684	75838	69938	2	8	2782	8676	61	74	69877	75764	0.7796549245147376	0.780 [0.212, 2.86]	0.739	1.00
203	2.2	gel_genes	cad	Coronary artery disease (CAD)	pLoF	0.001	high_outlier	ABCG8	False	21149	293337	14	265	0.1	0.9	937	4218	30512	27231	1	4	936	4214	22	34	27209	30478	1.125534188034188	1.13 [0.179, 7.09]	0.633	1.00
204	2.2	gel_genes	cad	Coronary artery disease (CAD)	pLoF	0.001	high_outlier	APOE	False	21149	293337	1	11	0.5	0.5	6903	14246	150340	142997	0	1	6903	14245	7	4	142990	150336	1.0317977690859046	1.03 [0.0597, 17.8]	1.00	1.00
205	2.2	gel_genes	cad	Coronary artery disease (CAD)	pLoF	0.001	high_outlier	APOE	False	21149	293337	1	11	0.25	0.75	2784	8684	75838	69938	0	0	2784	8684	6	2	69932	75836	3.1192528735632186	3.12 [0.116, 83.7]	1.00
206	2.2	gel_genes	cad	Coronary artery disease (CAD)	pLoF	0.001	high_outlier	APOE	False	21149	293337	1	11	0.1	0.9	937	4218	30512	27231	0	0	937	4218	2	0	27229	30512	4.501600853788688	4.50 [0.168, 121]	1.00
207	2.2	gel_genes	cad	Coronary artery disease (CAD)	pLoF	0.001	high_outlier	CYP27A1	False	21149	293337	22	243	0.5	0.5	6903	14246	150340	142997	7	15	6896	14231	119	124	142878	150216	0.9630413766434648	0.963 [0.453, 2.05]	0.612	1.00
208	2.2	gel_genes	cad	Coronary artery disease (CAD)	pLoF	0.001	high_outlier	CYP27A1	False	21149	293337	22	243	0.25	0.75	2784	8684	75838	69938	4	8	2780	8676	59	63	69879	75775	1.5604316546762589	1.56 [0.570, 4.28]	0.329	1.00
209	2.2	gel_genes	cad	Coronary artery disease (CAD)	pLoF	0.001	high_outlier	CYP27A1	False	21149	293337	22	243	0.1	0.9	937	4218	30512	27231	0	5	937	4213	17	27	27214	30485	0.4496264674493063	0.450 [0.0392, 5.16]	1.00	1.00
210	2.2	gel_genes	cad	Coronary artery disease (CAD)	pLoF	0.001	high_outlier	LDLR	False	21149	293337	25	79	0.5	0.5	6903	14246	150340	142997	9	16	6894	14230	34	45	142963	150295	1.1610639686684072	1.16 [0.585, 2.31]	0.433
211	2.2	gel_genes	cad	Coronary artery disease (CAD)	pLoF	0.001	high_outlier	LDLR	False	21149	293337	25	79	0.25	0.75	2784	8684	75838	69938	3	8	2781	8676	16	22	69922	75816	1.1699029126213591	1.17 [0.384, 3.56]	0.522
212	2.2	gel_genes	cad	Coronary artery disease (CAD)	pLoF	0.001	high_outlier	LDLR	False	21149	293337	25	79	0.1	0.9	937	4218	30512	27231	2	3	935	4215	6	10	27225	30502	3.0053475935828877	3.01 [0.669, 13.5]	0.226
213	2.2	gel_genes	cad	Coronary artery disease (CAD)	pLoF	0.001	high_outlier	LDLRAP1	False	21149	293337	6	85	0.5	0.5	6903	14246	150340	142997	1	5	6902	14241	50	35	142947	150305	0.412662996232976	0.413 [0.0681, 2.50]	0.907	1.00
214	2.2	gel_genes	cad	Coronary artery disease (CAD)	pLoF	0.001	high_outlier	LDLRAP1	False	21149	293337	6	85	0.25	0.75	2784	8684	75838	69938	1	1	2783	8683	34	22	69904	75816	3.1200143729787997	3.12 [0.305, 32.0]	0.427	1.00
215	2.2	gel_genes	cad	Coronary artery disease (CAD)	pLoF	0.001	high_outlier	LDLRAP1	False	21149	293337	6	85	0.1	0.9	937	4218	30512	27231	1	1	936	4217	14	12	27217	30500	4.505341880341881	4.51 [0.440, 46.2]	0.331	1.00
216	2.2	gel_genes	cad	Coronary artery disease (CAD)	pLoF	0.001	high_outlier	LIPA	False	21149	293337	7	166	0.5	0.5	6903	14246	150340	142997	5	2	6898	14244	91	75	142906	150265	5.162365903160336	5.16 [1.30, 20.4]	0.0414	1.00
217	2.2	gel_genes	cad	Coronary artery disease (CAD)	pLoF	0.001	high_outlier	LIPA	False	21149	293337	7	166	0.25	0.75	2784	8684	75838	69938	2	0	2782	8684	38	36	69900	75802	12.485981308411215	12.5 [0.926, 168]	0.0589	1.00
218	2.2	gel_genes	cad	Coronary artery disease (CAD)	pLoF	0.001	high_outlier	LIPA	False	21149	293337	7	166	0.1	0.9	937	4218	30512	27231	0	0	937	4218	14	12	27217	30500	4.501600853788688	4.50 [0.168, 121]	1.00
222	2.2	gel_genes	osteoporosis	Osteoporosis (OP)	pLoF	0.001	high_outlier	ALPL	False	17650	296143	32	516	0.5	0.5	6740	10910	150156	145987	12	20	6728	10890	228	288	145759	149868	0.9711652794292509	0.971 [0.532, 1.77]	0.598	1.00
223	2.2	gel_genes	osteoporosis	Osteoporosis (OP)	pLoF	0.001	high_outlier	ALPL	False	17650	296143	32	516	0.25	0.75	2821	6299	75627	72150	4	6	2817	6293	113	159	72037	75468	1.4892912081410483	1.49 [0.515, 4.31]	0.375	1.00
224	2.2	gel_genes	osteoporosis	Osteoporosis (OP)	pLoF	0.001	high_outlier	ALPL	False	17650	296143	32	516	0.1	0.9	959	2882	30421	28498	1	1	958	2881	35	63	28463	30358	3.0073068893528183	3.01 [0.293, 30.8]	0.437	1.00
225	2.2	gel_genes	osteoporosis	Osteoporosis (OP)	pLoF	0.001	high_outlier	B3GALT6	False	17650	296143	12	142	0.5	0.5	6740	10910	150156	145987	6	6	6734	10904	75	67	145912	150089	1.6192456192456193	1.62 [0.626, 4.19]	0.288	1.00
226	2.2	gel_genes	osteoporosis	Osteoporosis (OP)	pLoF	0.001	high_outlier	B3GALT6	False	17650	296143	12	142	0.25	0.75	2821	6299	75627	72150	3	3	2818	6296	36	24	72114	75603	2.234208658623137	2.23 [0.583, 8.56]	0.273	1.00
227	2.2	gel_genes	osteoporosis	Osteoporosis (OP)	pLoF	0.001	high_outlier	B3GALT6	False	17650	296143	12	142	0.1	0.9	959	2882	30421	28498	0	1	959	2881	9	13	28489	30408	1.5020855057351408	1.50 [0.0869, 26.0]	1.00	1.00
228	2.2	gel_genes	osteoporosis	Osteoporosis (OP)	pLoF	0.001	high_outlier	B4GALT7	False	17650	296143	33	620	0.5	0.5	6740	10910	150156	145987	12	21	6728	10889	303	317	145684	149839	0.924834380839137	0.925 [0.510, 1.68]	0.649	1.00
229	2.2	gel_genes	osteoporosis	Osteoporosis (OP)	pLoF	0.001	high_outlier	B4GALT7	False	17650	296143	33	620	0.25	0.75	2821	6299	75627	72150	5	8	2816	6291	152	148	71998	75479	1.3962624289772727	1.40 [0.546, 3.57]	0.374	1.00
230	2.2	gel_genes	osteoporosis	Osteoporosis (OP)	pLoF	0.001	high_outlier	B4GALT7	False	17650	296143	33	620	0.1	0.9	959	2882	30421	28498	2	4	957	2878	56	62	28442	30359	1.5036572622779518	1.50 [0.361, 6.26]	0.465	1.00
231	2.2	gel_genes	osteoporosis	Osteoporosis (OP)	pLoF	0.001	high_outlier	BMP1	False	17650	296143	5	101	0.5	0.5	6740	10910	150156	145987	3	2	6737	10908	54	47	145933	150109	2.4286774528721984	2.43 [0.541, 10.9]	0.287	1.00
232	2.2	gel_genes	osteoporosis	Osteoporosis (OP)	pLoF	0.001	high_outlier	BMP1	False	17650	296143	5	101	0.25	0.75	2821	6299	75627	72150	2	0	2819	6299	26	30	72124	75597	8.937921248669742	8.94 [0.663, 120]	0.0957	1.00
233	2.2	gel_genes	osteoporosis	Osteoporosis (OP)	pLoF	0.001	high_outlier	BMP1	False	17650	296143	5	101	0.1	0.9	959	2882	30421	28498	1	0	958	2882	9	8	28489	30413	6.01670146137787	6.02 [0.348, 104]	0.250	1.00
234	2.2	gel_genes	osteoporosis	Osteoporosis (OP)	pLoF	0.001	high_outlier	CASR	False	17650	296143	1	33	0.5	0.5	6740	10910	150156	145987	0	1	6740	10909	12	21	145975	150135	0.809272997032641	0.809 [0.0469, 14.0]	1.00	1.00
235	2.2	gel_genes	osteoporosis	Osteoporosis (OP)	pLoF	0.001	high_outlier	CASR	False	17650	296143	1	33	0.25	0.75	2821	6299	75627	72150	0	0	2821	6299	6	8	72144	75619	2.2328961361219424	2.23 [0.0832, 59.9]	1.00
236	2.2	gel_genes	osteoporosis	Osteoporosis (OP)	pLoF	0.001	high_outlier	CASR	False	17650	296143	1	33	0.1	0.9	959	2882	30421	28498	0	0	959	2882	3	5	28495	30416	3.005213764337852	3.01 [0.112, 80.7]	1.00
237	2.2	gel_genes	osteoporosis	Osteoporosis (OP)	pLoF	0.001	high_outlier	COL1A1	False	17650	296143	11	32	0.5	0.5	6740	10910	150156	145987	4	7	6736	10903	17	15	145970	150141	0.9249236511706821	0.925 [0.330, 2.59]	0.659
238	2.2	gel_genes	osteoporosis	Osteoporosis (OP)	pLoF	0.001	high_outlier	COL1A1	False	17650	296143	11	32	0.25	0.75	2821	6299	75627	72150	2	5	2819	6294	10	8	72140	75619	0.8930826534231997	0.893 [0.225, 3.54]	0.690
239	2.2	gel_genes	osteoporosis	Osteoporosis (OP)	pLoF	0.001	high_outlier	COL1A1	False	17650	296143	11	32	0.1	0.9	959	2882	30421	28498	2	3	957	2879	3	4	28495	30417	2.0055729710902126	2.01 [0.446, 9.01]	0.367
240	2.2	gel_genes	osteoporosis	Osteoporosis (OP)	pLoF	0.001	high_outlier	COL1A2	False	17650	296143	8	35	0.5	0.5	6740	10910	150156	145987	3	5	6737	10905	19	16	145968	150140	0.9712037999109396	0.971 [0.292, 3.23]	0.646
241	2.2	gel_genes	osteoporosis	Osteoporosis (OP)	pLoF	0.001	high_outlier	COL1A2	False	17650	296143	8	35	0.25	0.75	2821	6299	75627	72150	0	2	2821	6297	11	7	72139	75620	0.5580467919177596	0.558 [0.0414, 7.52]	1.00
242	2.2	gel_genes	osteoporosis	Osteoporosis (OP)	pLoF	0.001	high_outlier	COL1A2	False	17650	296143	8	35	0.1	0.9	959	2882	30421	28498	0	1	959	2881	4	4	28494	30417	1.5020855057351408	1.50 [0.0869, 26.0]	1.00
243	2.2	gel_genes	osteoporosis	Osteoporosis (OP)	pLoF	0.001	high_outlier	COPB2	False	17650	296143	1	10	0.5	0.5	6740	10910	150156	145987	0	1	6740	10909	3	7	145984	150149	0.809272997032641	0.809 [0.0469, 14.0]	1.00	1.00
244	2.2	gel_genes	osteoporosis	Osteoporosis (OP)	pLoF	0.001	high_outlier	COPB2	False	17650	296143	1	10	0.25	0.75	2821	6299	75627	72150	0	1	2821	6298	1	3	72149	75624	1.1162708259482452	1.12 [0.0646, 19.3]	1.00	1.00
245	2.2	gel_genes	osteoporosis	Osteoporosis (OP)	pLoF	0.001	high_outlier	COPB2	False	17650	296143	1	10	0.1	0.9	959	2882	30421	28498	0	1	959	2881	1	1	28497	30420	1.5020855057351408	1.50 [0.0869, 26.0]	1.00	1.00
246	2.2	gel_genes	osteoporosis	Osteoporosis (OP)	pLoF	0.001	high_outlier	CREB3L1	False	17650	296143	4	25	0.5	0.5	6740	10910	150156	145987	1	3	6739	10907	10	15	145977	150141	0.5394964633724093	0.539 [0.0807, 3.61]	0.854	1.00
247	2.2	gel_genes	osteoporosis	Osteoporosis (OP)	pLoF	0.001	high_outlier	CREB3L1	False	17650	296143	4	25	0.25	0.75	2821	6299	75627	72150	1	2	2820	6297	5	11	72145	75616	1.1164893617021276	1.12 [0.149, 8.37]	0.671	1.00
248	2.2	gel_genes	osteoporosis	Osteoporosis (OP)	pLoF	0.001	high_outlier	CREB3L1	False	17650	296143	4	25	0.1	0.9	959	2882	30421	28498	1	1	958	2881	2	1	28496	30420	3.0073068893528183	3.01 [0.293, 30.8]	0.437	1.00
249	2.2	gel_genes	osteoporosis	Osteoporosis (OP)	pLoF	0.001	high_outlier	CRTAP	False	17650	296143	13	193	0.5	0.5	6740	10910	150156	145987	7	6	6733	10904	92	101	145895	150055	1.8894004653695728	1.89 [0.756, 4.72]	0.189	1.00
250	2.2	gel_genes	osteoporosis	Osteoporosis (OP)	pLoF	0.001	high_outlier	CRTAP	False	17650	296143	13	193	0.25	0.75	2821	6299	75627	72150	2	3	2819	6296	41	54	72109	75573	1.4889440700011825	1.49 [0.332, 6.69]	0.491	1.00
251	2.2	gel_genes	osteoporosis	Osteoporosis (OP)	pLoF	0.001	high_outlier	CRTAP	False	17650	296143	13	193	0.1	0.9	959	2882	30421	28498	0	2	959	2880	19	23	28479	30398	0.7507820646506778	0.751 [0.0557, 10.1]	1.00	1.00
252	2.2	gel_genes	osteoporosis	Osteoporosis (OP)	pLoF	0.001	high_outlier	FKBP10	False	17650	296143	9	157	0.5	0.5	6740	10910	150156	145987	2	7	6738	10903	79	78	145908	150078	0.4623245558241106	0.462 [0.124, 1.73]	0.914	1.00
253	2.2	gel_genes	osteoporosis	Osteoporosis (OP)	pLoF	0.001	high_outlier	FKBP10	False	17650	296143	9	157	0.25	0.75	2821	6299	75627	72150	1	5	2820	6294	35	42	72115	75585	0.44638297872340427	0.446 [0.0736, 2.71]	0.892	1.00
254	2.2	gel_genes	osteoporosis	Osteoporosis (OP)	pLoF	0.001	high_outlier	FKBP10	False	17650	296143	9	157	0.1	0.9	959	2882	30421	28498	1	3	958	2879	22	17	28476	30404	1.001739735560195	1.00 [0.150, 6.70]	0.683	1.00
255	2.2	gel_genes	osteoporosis	Osteoporosis (OP)	pLoF	0.001	high_outlier	GORAB	False	17650	296143	6	31	0.5	0.5	6740	10910	150156	145987	1	5	6739	10905	16	15	145971	150141	0.32363852203591037	0.324 [0.0534, 1.96]	0.944	1.00
256	2.2	gel_genes	osteoporosis	Osteoporosis (OP)	pLoF	0.001	high_outlier	GORAB	False	17650	296143	6	31	0.25	0.75	2821	6299	75627	72150	0	3	2821	6296	5	12	72145	75615	0.37197211390759777	0.372 [0.0301, 4.59]	1.00	1.00
257	2.2	gel_genes	osteoporosis	Osteoporosis (OP)	pLoF	0.001	high_outlier	GORAB	False	17650	296143	6	31	0.1	0.9	959	2882	30421	28498	0	1	959	2881	3	6	28495	30415	1.5020855057351408	1.50 [0.0869, 26.0]	1.00	1.00
258	2.2	gel_genes	osteoporosis	Osteoporosis (OP)	pLoF	0.001	high_outlier	IFITM5	False	17650	296143	9	126	0.5	0.5	6740	10910	150156	145987	1	8	6739	10902	54	72	145933	150084	0.2022184300341297	0.202 [0.0353, 1.16]	0.987	1.00
259	2.2	gel_genes	osteoporosis	Osteoporosis (OP)	pLoF	0.001	high_outlier	IFITM5	False	17650	296143	9	126	0.25	0.75	2821	6299	75627	72150	1	4	2820	6295	27	35	72123	75592	0.5580673758865248	0.558 [0.0887, 3.51]	0.843	1.00
260	2.2	gel_genes	osteoporosis	Osteoporosis (OP)	pLoF	0.001	high_outlier	IFITM5	False	17650	296143	9	126	0.1	0.9	959	2882	30421	28498	0	3	959	2879	9	16	28489	30405	0.5003475842891901	0.500 [0.0405, 6.18]	1.00	1.00
261	2.2	gel_genes	osteoporosis	Osteoporosis (OP)	pLoF	0.001	high_outlier	KDELR2	False	17650	296143	0	12	0.5	0.5	6740	10910	150156	145987	0	0	6740	10910	8	4	145979	150152	1.6186943620178043	1.62 [0.0603, 43.4]	1.00
262	2.2	gel_genes	osteoporosis	Osteoporosis (OP)	pLoF	0.001	high_outlier	KDELR2	False	17650	296143	0	12	0.25	0.75	2821	6299	75627	72150	0	0	2821	6299	6	0	72144	75627	2.2328961361219424	2.23 [0.0832, 59.9]	1.00
263	2.2	gel_genes	osteoporosis	Osteoporosis (OP)	pLoF	0.001	high_outlier	KDELR2	False	17650	296143	0	12	0.1	0.9	959	2882	30421	28498	0	0	959	2882	3	0	28495	30421	3.005213764337852	3.01 [0.112, 80.7]	1.00
264	2.2	gel_genes	osteoporosis	Osteoporosis (OP)	pLoF	0.001	high_outlier	LRP5	False	17650	296143	21	123	0.5	0.5	6740	10910	150156	145987	8	13	6732	10897	61	62	145926	150094	0.9961149961149961	0.996 [0.475, 2.09]	0.585	1.00
265	2.2	gel_genes	osteoporosis	Osteoporosis (OP)	pLoF	0.001	high_outlier	LRP5	False	17650	296143	21	123	0.25	0.75	2821	6299	75627	72150	3	7	2818	6292	27	24	72123	75603	0.9569096623745311	0.957 [0.307, 2.98]	0.642	1.00
266	2.2	gel_genes	osteoporosis	Osteoporosis (OP)	pLoF	0.001	high_outlier	LRP5	False	17650	296143	21	123	0.1	0.9	959	2882	30421	28498	0	5	959	2877	5	8	28493	30413	0.3	0.300 [0.0261, 3.44]	1.00	1.00
267	2.2	gel_genes	osteoporosis	Osteoporosis (OP)	pLoF	0.001	high_outlier	MESD	False	17650	296143	2	23	0.5	0.5	6740	10910	150156	145987	0	2	6740	10908	13	10	145974	150146	0.40459940652818993	0.405 [0.0300, 5.45]	1.00	1.00
268	2.2	gel_genes	osteoporosis	Osteoporosis (OP)	pLoF	0.001	high_outlier	MESD	False	17650	296143	2	23	0.25	0.75	2821	6299	75627	72150	0	1	2821	6298	8	3	72142	75624	1.1162708259482452	1.12 [0.0646, 19.3]	1.00	1.00
269	2.2	gel_genes	osteoporosis	Osteoporosis (OP)	pLoF	0.001	high_outlier	MESD	False	17650	296143	2	23	0.1	0.9	959	2882	30421	28498	0	0	959	2882	6	2	28492	30419	3.005213764337852	3.01 [0.112, 80.7]	1.00
270	2.2	gel_genes	osteoporosis	Osteoporosis (OP)	pLoF	0.001	high_outlier	NBAS	False	17650	296143	54	847	0.5	0.5	6740	10910	150156	145987	11	43	6729	10867	421	426	145566	149730	0.4131267993101708	0.413 [0.237, 0.721]	0.998	1.00
271	2.2	gel_genes	osteoporosis	Osteoporosis (OP)	pLoF	0.001	high_outlier	NBAS	False	17650	296143	54	847	0.25	0.75	2821	6299	75627	72150	7	28	2814	6271	202	215	71948	75412	0.5571250888415068	0.557 [0.278, 1.12]	0.949	1.00
272	2.2	gel_genes	osteoporosis	Osteoporosis (OP)	pLoF	0.001	high_outlier	NBAS	False	17650	296143	54	847	0.1	0.9	959	2882	30421	28498	3	11	956	2871	78	89	28420	30332	0.8190376569037657	0.819 [0.280, 2.40]	0.718	1.00
273	2.2	gel_genes	osteoporosis	Osteoporosis (OP)	pLoF	0.001	high_outlier	NOTCH2	False	17650	296143	1	41	0.5	0.5	6740	10910	150156	145987	0	1	6740	10909	23	18	145964	150138	0.809272997032641	0.809 [0.0469, 14.0]	1.00	1.00
274	2.2	gel_genes	osteoporosis	Osteoporosis (OP)	pLoF	0.001	high_outlier	NOTCH2	False	17650	296143	1	41	0.25	0.75	2821	6299	75627	72150	0	0	2821	6299	10	9	72140	75618	2.2328961361219424	2.23 [0.0832, 59.9]	1.00
275	2.2	gel_genes	osteoporosis	Osteoporosis (OP)	pLoF	0.001	high_outlier	NOTCH2	False	17650	296143	1	41	0.1	0.9	959	2882	30421	28498	0	0	959	2882	3	3	28495	30418	3.005213764337852	3.01 [0.112, 80.7]	1.00
276	2.2	gel_genes	osteoporosis	Osteoporosis (OP)	pLoF	0.001	high_outlier	P3H1	False	17650	296143	4	138	0.5	0.5	6740	10910	150156	145987	1	3	6739	10907	70	68	145917	150088	0.5394964633724093	0.539 [0.0807, 3.61]	0.854	1.00
277	2.2	gel_genes	osteoporosis	Osteoporosis (OP)	pLoF	0.001	high_outlier	P3H1	False	17650	296143	4	138	0.25	0.75	2821	6299	75627	72150	1	2	2820	6297	34	33	72116	75594	1.1164893617021276	1.12 [0.149, 8.37]	0.671	1.00
278	2.2	gel_genes	osteoporosis	Osteoporosis (OP)	pLoF	0.001	high_outlier	P3H1	False	17650	296143	4	138	0.1	0.9	959	2882	30421	28498	0	1	959	2881	11	12	28487	30409	1.5020855057351408	1.50 [0.0869, 26.0]	1.00	1.00
279	2.2	gel_genes	osteoporosis	Osteoporosis (OP)	pLoF	0.001	high_outlier	PLOD2	False	17650	296143	10	161	0.5	0.5	6740	10910	150156	145987	1	9	6739	10901	76	85	145911	150071	0.17973322781157772	0.180 [0.0317, 1.02]	0.992	1.00
280	2.2	gel_genes	osteoporosis	Osteoporosis (OP)	pLoF	0.001	high_outlier	PLOD2	False	17650	296143	10	161	0.25	0.75	2821	6299	75627	72150	1	8	2820	6291	30	45	72120	75582	0.2788563829787234	0.279 [0.0487, 1.60]	0.964	1.00
281	2.2	gel_genes	osteoporosis	Osteoporosis (OP)	pLoF	0.001	high_outlier	PLOD2	False	17650	296143	10	161	0.1	0.9	959	2882	30421	28498	1	5	958	2877	8	14	28490	30407	0.6006263048016701	0.601 [0.0990, 3.64]	0.822	1.00
282	2.2	gel_genes	osteoporosis	Osteoporosis (OP)	pLoF	0.001	high_outlier	PLS3	False	17650	296143	3	1	0.5	0.5	6740	10910	150156	145987	1	2	6739	10908	0	1	145987	150155	0.8093188900430331	0.809 [0.108, 6.07]	0.764	1.00
283	2.2	gel_genes	osteoporosis	Osteoporosis (OP)	pLoF	0.001	high_outlier	PLS3	False	17650	296143	3	1	0.25	0.75	2821	6299	75627	72150	0	0	2821	6299	0	1	72150	75626	2.2328961361219424	2.23 [0.0832, 59.9]	1.00
284	2.2	gel_genes	osteoporosis	Osteoporosis (OP)	pLoF	0.001	high_outlier	PLS3	False	17650	296143	3	1	0.1	0.9	959	2882	30421	28498	0	0	959	2882	0	0	28498	30421	3.005213764337852	3.01 [0.112, 80.7]	1.00
285	2.2	gel_genes	osteoporosis	Osteoporosis (OP)	pLoF	0.001	high_outlier	PPIB	False	17650	296143	5	59	0.5	0.5	6740	10910	150156	145987	3	2	6737	10908	31	28	145956	150128	2.4286774528721984	2.43 [0.541, 10.9]	0.287	1.00
286	2.2	gel_genes	osteoporosis	Osteoporosis (OP)	pLoF	0.001	high_outlier	PPIB	False	17650	296143	5	59	0.25	0.75	2821	6299	75627	72150	1	1	2820	6298	14	17	72136	75610	2.2333333333333334	2.23 [0.218, 22.9]	0.523	1.00
287	2.2	gel_genes	osteoporosis	Osteoporosis (OP)	pLoF	0.001	high_outlier	PPIB	False	17650	296143	5	59	0.1	0.9	959	2882	30421	28498	0	1	959	2881	5	4	28493	30417	1.5020855057351408	1.50 [0.0869, 26.0]	1.00	1.00
288	2.2	gel_genes	osteoporosis	Osteoporosis (OP)	pLoF	0.001	high_outlier	SEC24D	False	17650	296143	2	151	0.5	0.5	6740	10910	150156	145987	1	1	6739	10909	74	77	145913	150079	1.6187861700549042	1.62 [0.158, 16.6]	0.618	1.00
289	2.2	gel_genes	osteoporosis	Osteoporosis (OP)	pLoF	0.001	high_outlier	SEC24D	False	17650	296143	2	151	0.25	0.75	2821	6299	75627	72150	0	1	2821	6298	46	37	72104	75590	1.1162708259482452	1.12 [0.0646, 19.3]	1.00	1.00
290	2.2	gel_genes	osteoporosis	Osteoporosis (OP)	pLoF	0.001	high_outlier	SEC24D	False	17650	296143	2	151	0.1	0.9	959	2882	30421	28498	0	0	959	2882	19	12	28479	30409	3.005213764337852	3.01 [0.112, 80.7]	1.00
291	2.2	gel_genes	osteoporosis	Osteoporosis (OP)	pLoF	0.001	high_outlier	SERPINF1	False	17650	296143	3	110	0.5	0.5	6740	10910	150156	145987	2	1	6738	10909	57	53	145930	150103	3.238052834669041	3.24 [0.432, 24.3]	0.326	1.00
292	2.2	gel_genes	osteoporosis	Osteoporosis (OP)	pLoF	0.001	high_outlier	SERPINF1	False	17650	296143	3	110	0.25	0.75	2821	6299	75627	72150	0	1	2821	6298	30	23	72120	75604	1.1162708259482452	1.12 [0.0646, 19.3]	1.00	1.00
293	2.2	gel_genes	osteoporosis	Osteoporosis (OP)	pLoF	0.001	high_outlier	SERPINF1	False	17650	296143	3	110	0.1	0.9	959	2882	30421	28498	0	1	959	2881	12	9	28486	30412	1.5020855057351408	1.50 [0.0869, 26.0]	1.00	1.00
294	2.2	gel_genes	osteoporosis	Osteoporosis (OP)	pLoF	0.001	high_outlier	SERPINH1	False	17650	296143	7	44	0.5	0.5	6740	10910	150156	145987	3	4	6737	10906	20	24	145967	150132	1.2141160754044826	1.21 [0.346, 4.27]	0.540	1.00
295	2.2	gel_genes	osteoporosis	Osteoporosis (OP)	pLoF	0.001	high_outlier	SERPINH1	False	17650	296143	7	44	0.25	0.75	2821	6299	75627	72150	1	2	2820	6297	9	12	72141	75615	1.1164893617021276	1.12 [0.149, 8.37]	0.671	1.00
296	2.2	gel_genes	osteoporosis	Osteoporosis (OP)	pLoF	0.001	high_outlier	SERPINH1	False	17650	296143	7	44	0.1	0.9	959	2882	30421	28498	0	2	959	2880	6	6	28492	30415	0.7507820646506778	0.751 [0.0557, 10.1]	1.00	1.00
297	2.2	gel_genes	osteoporosis	Osteoporosis (OP)	pLoF	0.001	high_outlier	SP7	False	17650	296143	5	80	0.5	0.5	6740	10910	150156	145987	1	4	6739	10906	38	42	145949	150114	0.4045852500370975	0.405 [0.0643, 2.55]	0.910	1.00
298	2.2	gel_genes	osteoporosis	Osteoporosis (OP)	pLoF	0.001	high_outlier	SP7	False	17650	296143	5	80	0.25	0.75	2821	6299	75627	72150	1	3	2820	6296	23	18	72127	75609	0.7442080378250591	0.744 [0.111, 4.97]	0.773	1.00
299	2.2	gel_genes	osteoporosis	Osteoporosis (OP)	pLoF	0.001	high_outlier	SP7	False	17650	296143	5	80	0.1	0.9	959	2882	30421	28498	0	2	959	2880	11	10	28487	30411	0.7507820646506778	0.751 [0.0557, 10.1]	1.00	1.00
300	2.2	gel_genes	osteoporosis	Osteoporosis (OP)	pLoF	0.001	high_outlier	SPARC	False	17650	296143	2	19	0.5	0.5	6740	10910	150156	145987	1	1	6739	10909	11	8	145976	150148	1.6187861700549042	1.62 [0.158, 16.6]	0.618	1.00
301	2.2	gel_genes	osteoporosis	Osteoporosis (OP)	pLoF	0.001	high_outlier	SPARC	False	17650	296143	2	19	0.25	0.75	2821	6299	75627	72150	1	1	2820	6298	5	6	72145	75621	2.2333333333333334	2.23 [0.218, 22.9]	0.523	1.00
302	2.2	gel_genes	osteoporosis	Osteoporosis (OP)	pLoF	0.001	high_outlier	SPARC	False	17650	296143	2	19	0.1	0.9	959	2882	30421	28498	1	1	958	2881	2	1	28496	30420	3.0073068893528183	3.01 [0.293, 30.8]	0.437	1.00
303	2.2	gel_genes	osteoporosis	Osteoporosis (OP)	pLoF	0.001	high_outlier	TAPT1	False	17650	296143	1	26	0.5	0.5	6740	10910	150156	145987	0	1	6740	10909	14	12	145973	150144	0.809272997032641	0.809 [0.0469, 14.0]	1.00	1.00
304	2.2	gel_genes	osteoporosis	Osteoporosis (OP)	pLoF	0.001	high_outlier	TAPT1	False	17650	296143	1	26	0.25	0.75	2821	6299	75627	72150	0	1	2821	6298	8	8	72142	75619	1.1162708259482452	1.12 [0.0646, 19.3]	1.00	1.00
305	2.2	gel_genes	osteoporosis	Osteoporosis (OP)	pLoF	0.001	high_outlier	TAPT1	False	17650	296143	1	26	0.1	0.9	959	2882	30421	28498	0	0	959	2882	0	3	28498	30418	3.005213764337852	3.01 [0.112, 80.7]	1.00
306	2.2	gel_genes	osteoporosis	Osteoporosis (OP)	pLoF	0.001	high_outlier	TMEM38B	False	17650	296143	5	65	0.5	0.5	6740	10910	150156	145987	1	4	6739	10906	25	40	145962	150116	0.4045852500370975	0.405 [0.0643, 2.55]	0.910	1.00
307	2.2	gel_genes	osteoporosis	Osteoporosis (OP)	pLoF	0.001	high_outlier	TMEM38B	False	17650	296143	5	65	0.25	0.75	2821	6299	75627	72150	0	3	2821	6296	15	16	72135	75611	0.37197211390759777	0.372 [0.0301, 4.59]	1.00	1.00
308	2.2	gel_genes	osteoporosis	Osteoporosis (OP)	pLoF	0.001	high_outlier	TMEM38B	False	17650	296143	5	65	0.1	0.9	959	2882	30421	28498	0	2	959	2880	6	7	28492	30414	0.7507820646506778	0.751 [0.0557, 10.1]	1.00	1.00
309	2.2	gel_genes	osteoporosis	Osteoporosis (OP)	pLoF	0.001	high_outlier	TRPV6	False	17650	296143	4	70	0.5	0.5	6740	10910	150156	145987	2	2	6738	10908	37	33	145950	150123	1.6188780053428318	1.62 [0.312, 8.39]	0.493	1.00
310	2.2	gel_genes	osteoporosis	Osteoporosis (OP)	pLoF	0.001	high_outlier	TRPV6	False	17650	296143	4	70	0.25	0.75	2821	6299	75627	72150	1	2	2820	6297	16	17	72134	75610	1.1164893617021276	1.12 [0.149, 8.37]	0.671	1.00
311	2.2	gel_genes	osteoporosis	Osteoporosis (OP)	pLoF	0.001	high_outlier	TRPV6	False	17650	296143	4	70	0.1	0.9	959	2882	30421	28498	0	0	959	2882	8	8	28490	30413	3.005213764337852	3.01 [0.112, 80.7]	1.00
312	2.2	gel_genes	osteoporosis	Osteoporosis (OP)	pLoF	0.001	high_outlier	UNC45A	False	17650	296143	26	355	0.5	0.5	6740	10910	150156	145987	11	15	6729	10895	165	190	145822	149966	1.1873482934561848	1.19 [0.618, 2.28]	0.403	1.00
313	2.2	gel_genes	osteoporosis	Osteoporosis (OP)	pLoF	0.001	high_outlier	UNC45A	False	17650	296143	26	355	0.25	0.75	2821	6299	75627	72150	5	7	2816	6292	87	92	72063	75535	1.5959821428571428	1.60 [0.609, 4.18]	0.301	1.00
314	2.2	gel_genes	osteoporosis	Osteoporosis (OP)	pLoF	0.001	high_outlier	UNC45A	False	17650	296143	26	355	0.1	0.9	959	2882	30421	28498	1	0	958	2882	42	41	28456	30380	6.01670146137787	6.02 [0.348, 104]	0.250	1.00
315	2.2	gel_genes	osteoporosis	Osteoporosis (OP)	pLoF	0.001	high_outlier	WNT1	False	17650	296143	10	13	0.5	0.5	6740	10910	150156	145987	5	5	6735	10905	3	10	145984	150146	1.6191536748329622	1.62 [0.572, 4.58]	0.322	1.00
316	2.2	gel_genes	osteoporosis	Osteoporosis (OP)	pLoF	0.001	high_outlier	WNT1	False	17650	296143	10	13	0.25	0.75	2821	6299	75627	72150	1	1	2820	6298	3	5	72147	75622	2.2333333333333334	2.23 [0.218, 22.9]	0.523	1.00
317	2.2	gel_genes	osteoporosis	Osteoporosis (OP)	pLoF	0.001	high_outlier	WNT1	False	17650	296143	10	13	0.1	0.9	959	2882	30421	28498	0	1	959	2881	1	3	28497	30418	1.5020855057351408	1.50 [0.0869, 26.0]	1.00	1.00

### Sheet: ST6. Exome-wide scan - Cts
ukb_wes_450k.regenie_misaligned_status_vertical_concat_maccase5.v2.2.pLoF-damaging_missense.maxmaf0.001.20251209.tsv.gz
index	version	pheno_id	chrom	gene_symbol	gene_id	max_maf	csq_subset	effect	mac_outlier_type	mac_inlier	beta	se	pval_1sided	qval_1sided	a1_count_original	beta_original	se_original	pval_original	qval_original
102	2.2	hba1c	17	SLC4A1	ENSG00000004939	0.001	damaging_missense	protective	6.0	555.0	11.7	1.46	4.26e-16	1.06e-12	987	-0.201	0.0281	7.25e-13	4.34e-09
30	2.2	height	22	TMEM191B	ENSG00000278558	0.001	pLoF	protective	6.0	485.0	10.9	1.40	3.69e-15	8.07e-12	857	0.0234	0.0187	0.210	0.915
106	2.2	aam	9	KANK1	ENSG00000107104	0.001	damaging_missense	protective	6.0	611.0	7.55	1.20	1.55e-10	1.27e-07	945	-1.08e-03	0.0305	0.972	0.998
66	2.2	bmi	1	NPL	ENSG00000135838	0.001	damaging_missense	protective	5.0	789.0	8.07	1.35	1.06e-09	6.94e-07	1346	0.0197	0.0253	0.436	0.959
53	2.2	ldl	14	NRXN3	ENSG00000021645	0.001	damaging_missense	protective	6.0	843.0	6.72	1.14	1.63e-09	1.01e-06	1458	0.0277	0.0242	0.253	0.926
101	2.2	hba1c	16	PIEZO1	ENSG00000103335	0.001	damaging_missense	protective	12.0	4330.0	3.67	0.626	2.16e-09	1.28e-06	7393	-0.0501	0.0103	1.19e-06	1.92e-03
446	2.2	height	22	EIF3D	ENSG00000100353	0.001	damaging_missense	pathogenic	7.0	334.0	5.58	0.990	8.94e-09	4.95e-06	622	7.18e-03	0.0227	0.752	0.987
46	2.2	ldl	7	CD36	ENSG00000135218	0.001	damaging_missense	protective	6.0	1031.0	6.00	1.08	1.43e-08	6.42e-06	1739	-0.0391	0.0222	0.0788	0.829
92	2.2	bmd	12	DNAH10	ENSG00000197653	0.001	pLoF	protective	5.0	891.0	6.73	1.24	3.2e-08	1.28e-05	1447	0.0677	0.0234	3.88e-03	0.441
215	2.2	height	5	SPINK5	ENSG00000133710	0.001	pLoF	pathogenic	5.0	522.0	7.94	1.50	5.46e-08	2.33e-05	924	-0.0168	0.0189	0.374	0.950
42	2.2	ldl	3	TRPC1	ENSG00000144935	0.001	damaging_missense	protective	5.0	842.0	6.12	1.19	1.48e-07	4.89e-05	1428	-0.0244	0.0245	0.320	0.940
337	2.2	height	14	SERPINA9	ENSG00000170054	0.001	pLoF	pathogenic	7.0	457.0	4.22	0.869	5.98e-07	0.000177	828	-0.0191	0.0197	0.332	0.942
462	2.2	bmi	1	KLHL17	ENSG00000187961	0.001	damaging_missense	pathogenic	5.0	1561.0	5.42	1.13	8.75e-07	0.000245	2653	0.0353	0.0181	0.0510	0.790
454	2.2	ldl	4	ANK2	ENSG00000145362	0.001	damaging_missense	pathogenic	6.0	1966.0	4.57	0.966	1.09e-06	0.000296	3334	-9.19e-03	0.0161	0.568	0.972
104	2.2	hba1c	19	XAB2	ENSG00000076924	0.001	damaging_missense	protective	5.0	1202.0	5.27	1.12	1.33e-06	0.000303	2018	6.20e-04	0.0196	0.975	0.998
127	2.2	height	1	GSTM3	ENSG00000134202	0.001	damaging_missense	pathogenic	5.0	231.0	5.31	1.13	1.34e-06	0.000349	409	1.94e-03	0.0285	0.946	0.998
383	2.2	height	17	SLC25A39	ENSG00000013306	0.001	damaging_missense	pathogenic	8.0	543.0	3.61	0.781	1.92e-06	0.000467	934	0.0319	0.0187	0.0877	0.843
48	2.2	ldl	10	DMBT1	ENSG00000187908	0.001	pLoF	protective	6.0	976.0	4.99	1.09	2.35e-06	0.000486	1610	8.17e-04	0.0219	0.970	0.998
31	2.2	height	X	MAP3K15	ENSG00000180815	0.001	pLoF	protective	5.0	1055.0	4.56	1.05	7.52e-06	0.00129	1747	-8.93e-03	0.0135	0.509	0.967
189	2.2	height	3	DCBLD2	ENSG00000057019	0.001	damaging_missense	pathogenic	5.0	410.0	4.62	1.06	7.05e-06	0.00134	713	0.0143	0.0215	0.504	0.966
87	2.2	bmi	19	GPATCH1	ENSG00000076650	0.001	damaging_missense	protective	5.0	1153.0	4.52	1.05	8.8e-06	0.00146	2000	-0.0264	0.0208	0.202	0.912
119	2.2	height	1	KCNC4	ENSG00000116396	0.001	damaging_missense	pathogenic	6.0	530.0	3.91	0.911	8.83e-06	0.00162	881	2.78e-03	0.0194	0.886	0.996
97	2.2	hba1c	7	GRID2IP	ENSG00000215045	0.001	damaging_missense	protective	5.0	1256.0	5.15	1.24	1.65e-05	0.00245	2092	-8.09e-03	0.0193	0.675	0.982
3	2.2	height	1	DPYD	ENSG00000188641	0.001	damaging_missense	protective	5.0	1199.0	4.17	1.02	2.07e-05	0.00294	2042	-0.0218	0.0128	0.0882	0.844
445	2.2	height	22	FOXRED2	ENSG00000100350	0.001	damaging_missense	pathogenic	6.0	480.0	3.77	0.917	1.93e-05	0.00298	832	0.0154	0.0196	0.432	0.958
190	2.2	height	3	ATP11B	ENSG00000058063	0.001	damaging_missense	pathogenic	5.0	692.0	4.17	1.02	2.23e-05	0.00334	1184	-2.42e-03	0.0167	0.884	0.996
198	2.2	height	3	PLOD2	ENSG00000152952	0.001	damaging_missense	pathogenic	5.0	401.0	3.97	1.00	3.83e-05	0.00512	750	0.0866	0.0209	3.48e-05	0.0308
44	2.2	ldl	4	CORIN	ENSG00000145244	0.001	damaging_missense	protective	5.0	1228.0	3.90	0.991	4.21e-05	0.0053	2075	0.0399	0.0203	0.0497	0.788
176	2.2	height	2	ANKAR	ENSG00000151687	0.001	damaging_missense	pathogenic	7.0	1156.0	2.97	0.755	4.22e-05	0.00553	1969	-2.58e-03	0.0130	0.842	0.992
225	2.2	height	6	DNAH8	ENSG00000124721	0.001	pLoF	pathogenic	9.0	1644.0	2.46	0.631	4.71e-05	0.00605	2764	-0.0192	0.0110	0.0812	0.833
374	2.2	height	16	GALNS	ENSG00000141012	0.001	damaging_missense	pathogenic	5.0	582.0	4.42	1.17	7.49e-05	0.00871	976	-0.0259	0.0182	0.154	0.890
57	2.2	ldl	16	CTU2	ENSG00000174177	0.001	damaging_missense	protective	5.0	1299.0	3.64	0.965	8.1e-05	0.00904	2116	-5.16e-03	0.0201	0.798	0.990
160	2.2	height	1	IKBKE	ENSG00000263528	0.001	damaging_missense	pathogenic	5.0	380.0	3.69	0.977	8.08e-05	0.00926	632	0.0310	0.0229	0.176	0.901
52	2.2	ldl	12	TNS2	ENSG00000111077	0.001	damaging_missense	protective	5.0	1382.0	3.57	0.957	9.65e-05	0.0103	2283	-9.11e-03	0.0194	0.639	0.980
98	2.2	hba1c	8	ANK1	ENSG00000029534	0.001	damaging_missense	protective	5.0	1899.0	3.53	0.953	0.000107	0.0111	3264	-0.0664	0.0155	1.71e-05	0.0174
105	2.2	hba1c	19	YIPF2	ENSG00000130733	0.001	damaging_missense	protective	5.0	1027.0	5.40	1.46	0.00011	0.0114	1443	0.0238	0.0231	0.305	0.937
72	2.2	bmi	4	FAT1	ENSG00000083857	0.001	damaging_missense	protective	5.0	1342.0	3.51	0.951	0.000112	0.0116	2347	0.0279	0.0192	0.146	0.887
68	2.2	bmi	2	MYO1B	ENSG00000128641	0.001	damaging_missense	protective	6.0	1025.0	4.09	1.13	0.000146	0.0143	1586	-0.0170	0.0234	0.468	0.962
255	2.2	height	8	RNF19A	ENSG00000034677	0.001	damaging_missense	pathogenic	5.0	576.0	3.37	0.940	0.00017	0.0164	982	0.0357	0.0182	0.0500	0.788
476	2.2	bmd	11	OTOG	ENSG00000188162	0.001	damaging_missense	pathogenic	8.0	2307.0	2.33	0.649	0.00017	0.0164	4227	-8.07e-03	0.0138	0.560	0.971
339	2.2	height	14	SERPINA3	ENSG00000196136	0.001	pLoF	pathogenic	5.0	592.0	5.13	1.43	0.000173	0.0166	428	8.87e-03	0.0275	0.747	0.987
75	2.2	bmi	5	ACSL6	ENSG00000164398	0.001	damaging_missense	protective	5.0	1683.0	3.28	0.926	0.000199	0.0182	2811	-0.0105	0.0175	0.548	0.971
456	2.2	ldl	16	TSC2	ENSG00000103197	0.001	damaging_missense	pathogenic	7.0	3356.0	2.53	0.714	0.000201	0.0188	5688	7.33e-03	0.0123	0.553	0.971
74	2.2	bmi	4	GUF1	ENSG00000151806	0.001	damaging_missense	protective	5.0	1271.0	3.26	0.927	0.000217	0.0194	2182	-0.0213	0.0199	0.283	0.933
103	2.2	hba1c	17	DNAH2	ENSG00000183914	0.001	damaging_missense	protective	8.0	4213.0	2.24	0.639	0.000229	0.0203	7007	4.21e-03	0.0106	0.692	0.984
303	2.2	height	11	NLRP6	ENSG00000174885	0.001	damaging_missense	pathogenic	5.0	503.0	3.28	0.941	0.000243	0.0219	843	-0.0166	0.0196	0.398	0.954
142	2.2	height	1	CDCP2	ENSG00000157211	0.001	damaging_missense	pathogenic	5.0	291.0	3.24	0.934	0.000262	0.0231	533	-5.46e-03	0.0250	0.827	0.992
310	2.2	height	12	PPFIBP1	ENSG00000110841	0.001	damaging_missense	pathogenic	6.0	1117.0	3.24	0.934	0.000266	0.0234	1465	0.0123	0.0150	0.413	0.955
478	2.2	hba1c	1	PIK3C2B	ENSG00000133056	0.001	damaging_missense	pathogenic	5.0	2350.0	3.14	0.912	0.000293	0.0252	4053	0.0105	0.0139	0.451	0.961
4	2.2	height	2	SLC4A3	ENSG00000114923	0.001	damaging_missense	protective	6.0	2146.0	2.69	0.786	0.000308	0.0256	3553	-5.89e-03	9.69e-03	0.543	0.971
91	2.2	bmi	22	SBF1	ENSG00000100241	0.001	damaging_missense	protective	6.0	2067.0	2.65	0.783	0.00035	0.0283	3503	4.66e-03	0.0157	0.767	0.988
12	2.2	height	7	ABCB1	ENSG00000085563	0.001	damaging_missense	protective	5.0	780.0	3.73	1.10	0.00036	0.029	1319	0.0405	0.0158	0.0103	0.580
473	2.2	bmd	10	ABCC2	ENSG00000023839	0.001	damaging_missense	pathogenic	6.0	1828.0	2.65	0.782	0.000354	0.0292	3073	-0.0357	0.0162	0.0274	0.717
360	2.2	height	15	PRC1	ENSG00000198901	0.001	damaging_missense	pathogenic	5.0	853.0	3.05	0.904	0.000365	0.0298	1452	3.06e-03	0.0150	0.839	0.992
475	2.2	bmd	11	MTMR2	ENSG00000087053	0.001	damaging_missense	pathogenic	10.0	3239.0	2.63	0.780	0.00037	0.0301	3152	0.0203	0.0160	0.206	0.914
50	2.2	ldl	11	CNTN5	ENSG00000149972	0.001	damaging_missense	protective	5.0	1443.0	2.98	0.893	0.000428	0.033	2387	-0.0384	0.0190	0.0430	0.770
16	2.2	height	10	ANK3	ENSG00000151150	0.001	damaging_missense	protective	5.0	1424.0	2.98	0.893	0.00043	0.0331	2347	-0.0137	0.0118	0.245	0.925
59	2.2	ldl	17	CACNA1G	ENSG00000006283	0.001	damaging_missense	protective	5.0	1351.0	2.96	0.892	0.000452	0.0344	2340	-0.0191	0.0192	0.319	0.940
297	2.2	height	11	ANKRD42	ENSG00000137494	0.001	damaging_missense	pathogenic	5.0	712.0	2.95	0.891	0.000472	0.0359	1217	0.0115	0.0163	0.481	0.964
65	2.2	bmi	1	CACNA1S	ENSG00000081248	0.001	damaging_missense	protective	8.0	3932.0	2.04	0.618	0.000494	0.0368	6566	-0.0133	0.0115	0.251	0.926
132	2.2	height	1	ARHGEF19	ENSG00000142632	0.001	damaging_missense	pathogenic	5.0	619.0	3.05	0.927	0.000492	0.0371	1060	-2.00e-03	0.0177	0.910	0.997
100	2.2	hba1c	13	ATP7B	ENSG00000123191	0.001	damaging_missense	protective	6.0	2988.0	2.52	0.768	0.00051	0.0377	5157	0.0140	0.0123	0.256	0.928
2	2.2	height	1	MEGF6	ENSG00000162591	0.001	damaging_missense	protective	6.0	2215.0	2.51	0.766	0.000528	0.0387	3730	0.0223	9.46e-03	0.0184	0.664
401	2.2	height	17	TMEM94	ENSG00000177728	0.001	damaging_missense	pathogenic	8.0	1766.0	2.04	0.623	0.000536	0.0395	2966	0.0167	0.0105	0.113	0.864
206	2.2	height	4	FRAS1	ENSG00000138759	0.001	damaging_missense	pathogenic	15.0	2817.0	1.52	0.467	0.000561	0.0407	4594	1.64e-04	8.47e-03	0.985	0.999
81	2.2	bmi	12	NCAPD2	ENSG00000010292	0.001	damaging_missense	protective	5.0	1762.0	2.87	0.881	0.000573	0.0412	2972	0.0112	0.0171	0.512	0.967
191	2.2	height	3	PTPN23	ENSG00000076201	0.001	damaging_missense	pathogenic	5.0	616.0	2.90	0.895	0.000592	0.0425	1027	0.0304	0.0179	0.0895	0.844
294	2.2	height	11	LPXN	ENSG00000110031	0.001	damaging_missense	pathogenic	5.0	463.0	2.94	0.909	0.000604	0.0432	828	2.64e-03	0.0198	0.894	0.996
320	2.2	height	12	ARL6IP4	ENSG00000182196	0.001	damaging_missense	pathogenic	6.0	777.0	2.59	0.801	0.000616	0.0439	1308	0.0175	0.0159	0.269	0.930
231	2.2	height	6	POLH	ENSG00000170734	0.001	damaging_missense	pathogenic	5.0	906.0	2.86	0.884	0.000621	0.0442	1562	0.0109	0.0146	0.458	0.961
194	2.2	height	3	ATP13A4	ENSG00000127249	0.001	damaging_missense	pathogenic	10.0	1681.0	1.69	0.527	0.000649	0.0456	2849	-0.0210	0.0108	0.0506	0.788
33	2.2	ldl	1	FLG	ENSG00000143631	0.001	damaging_missense	protective	8.0	3429.0	1.96	0.611	0.000651	0.0456	5614	5.12e-03	0.0125	0.682	0.983
212	2.2	height	5	MAST4	ENSG00000069020	0.001	damaging_missense	pathogenic	6.0	871.0	2.50	0.779	0.000676	0.0472	1475	0.0176	0.0149	0.239	0.923
38	2.2	ldl	2	KIF1A	ENSG00000130294	0.001	damaging_missense	protective	5.0	1458.0	2.81	0.879	0.000708	0.0487	2464	-0.0207	0.0188	0.269	0.930
356	2.2	height	15	TMC3	ENSG00000188869	0.001	damaging_missense	pathogenic	8.0	1023.0	1.93	0.613	0.000838	0.0556	1779	0.0123	0.0136	0.366	0.948
352	2.2	height	15	CERS3	ENSG00000154227	0.001	damaging_missense	pathogenic	5.0	821.0	2.71	0.870	0.000914	0.0593	1384	-2.11e-03	0.0154	0.891	0.996
275	2.2	height	9	EXD3	ENSG00000187609	0.001	damaging_missense	pathogenic	6.0	1010.0	2.34	0.753	0.000942	0.0604	1689	5.61e-03	0.0139	0.687	0.983
397	2.2	height	17	PLXDC1	ENSG00000161381	0.001	damaging_missense	pathogenic	5.0	330.0	2.69	0.867	0.000962	0.0614	575	0.0431	0.0239	0.0710	0.819
259	2.2	height	8	ADAM18	ENSG00000168619	0.001	damaging_missense	pathogenic	6.0	1042.0	2.32	0.750	0.000983	0.0624	1729	0.0119	0.0137	0.385	0.952
363	2.2	height	16	UNKL	ENSG00000059145	0.001	damaging_missense	pathogenic	5.0	1108.0	2.65	0.857	0.000982	0.0624	1873	-3.28e-03	0.0132	0.803	0.990
209	2.2	height	4	COX18	ENSG00000163626	0.001	damaging_missense	pathogenic	6.0	737.0	2.33	0.753	0.001	0.0633	1270	0.0313	0.0161	0.0512	0.790
417	2.2	height	19	ADGRE2	ENSG00000127507	0.001	pLoF	pathogenic	5.0	970.0	2.60	0.854	0.00118	0.071	1630	0.0202	0.0141	0.152	0.890
479	2.2	hba1c	2	DNAH6	ENSG00000115423	0.001	damaging_missense	pathogenic	5.0	2648.0	2.58	0.848	0.00118	0.0711	4521	9.08e-03	0.0132	0.491	0.965
460	2.2	ldl	19	RYR1	ENSG00000196218	0.001	damaging_missense	pathogenic	8.0	5820.0	1.81	0.596	0.00119	0.0714	9621	0.0184	9.79e-03	0.0600	0.807
307	2.2	height	12	DIP2B	ENSG00000066084	0.001	damaging_missense	pathogenic	5.0	632.0	2.74	0.902	0.00119	0.0715	1051	-2.21e-03	0.0177	0.900	0.997
157	2.2	height	1	KTI12	ENSG00000198841	0.001	damaging_missense	pathogenic	5.0	370.0	2.70	0.903	0.00139	0.08	623	0.0347	0.0231	0.132	0.878
172	2.2	height	2	ANKRD36	ENSG00000135976	0.001	pLoF	pathogenic	6.0	1323.0	2.17	0.727	0.00142	0.0812	2249	-0.0311	0.0120	9.70e-03	0.574
336	2.2	height	14	ARHGEF40	ENSG00000165801	0.001	damaging_missense	pathogenic	5.0	932.0	2.55	0.863	0.00157	0.0878	1523	0.0183	0.0146	0.211	0.915
180	2.2	height	2	USP39	ENSG00000168883	0.001	damaging_missense	pathogenic	5.0	780.0	2.47	0.837	0.0016	0.0888	1342	0.0317	0.0157	0.0439	0.774
230	2.2	height	6	AK9	ENSG00000155085	0.001	damaging_missense	pathogenic	7.0	1191.0	2.02	0.685	0.00159	0.0888	2146	-0.0128	0.0125	0.304	0.937
405	2.2	height	17	TRPV1	ENSG00000196689	0.001	damaging_missense	pathogenic	6.0	1153.0	2.19	0.745	0.00162	0.09	1863	-4.99e-04	0.0133	0.970	0.998
481	2.2	hba1c	11	MUC5B	ENSG00000117983	0.001	pLoF	pathogenic	6.0	1177.0	5.11	1.75	0.00173	0.0941	1153	0.0223	0.0259	0.389	0.952
78	2.2	bmi	9	ABCA2	ENSG00000107331	0.001	damaging_missense	protective	6.0	2569.0	2.10	0.720	0.00178	0.0966	4346	-0.0143	0.0141	0.313	0.939
237	2.2	height	7	CTTNBP2	ENSG00000077063	0.001	damaging_missense	pathogenic	8.0	947.0	1.75	0.603	0.00181	0.0971	1617	-2.02e-03	0.0142	0.887	0.996
378	2.2	height	16	APRT	ENSG00000198931	0.001	damaging_missense	pathogenic	5.0	475.0	2.45	0.842	0.00183	0.0979	784	0.0301	0.0203	0.139	0.882
282	2.2	height	10	WASHC2A	ENSG00000099290	0.001	damaging_missense	pathogenic	7.0	1338.0	1.88	0.648	0.00183	0.0981	2340	-0.0138	0.0118	0.241	0.924
451	2.2	height	X	G6PD	ENSG00000160211	0.001	damaging_missense	pathogenic	8.0	843.0	1.80	0.627	0.00201	0.105	1450	-0.0107	0.0149	0.472	0.963
423	2.2	height	19	CEACAM3	ENSG00000170956	0.001	damaging_missense	pathogenic	5.0	638.0	2.36	0.827	0.00217	0.111	1103	6.98e-04	0.0172	0.968	0.998
10	2.2	height	3	SCN5A	ENSG00000183873	0.001	damaging_missense	protective	6.0	2443.0	2.02	0.712	0.00225	0.114	4166	-0.0229	8.91e-03	0.0101	0.579
80	2.2	bmi	11	INPPL1	ENSG00000165458	0.001	pLoF	protective	5.0	181.0	8.83	3.14	0.00243	0.121	294	-0.0167	0.0541	0.758	0.987
17	2.2	height	11	IGSF9B	ENSG00000080854	0.001	damaging_missense	protective	5.0	1737.0	2.28	0.812	0.00254	0.125	2922	6.19e-03	0.0106	0.558	0.971
245	2.2	height	7	SVOPL	ENSG00000157703	0.001	damaging_missense	pathogenic	7.0	958.0	1.80	0.648	0.00275	0.133	1614	-1.06e-03	0.0143	0.941	0.998
73	2.2	bmi	4	BLTP1	ENSG00000138688	0.001	damaging_missense	protective	6.0	2100.0	2.21	0.804	0.00293	0.138	3551	8.15e-03	0.0156	0.602	0.977
311	2.2	height	12	ITPR2	ENSG00000123104	0.001	damaging_missense	pathogenic	7.0	1618.0	1.77	0.648	0.00311	0.146	2717	-0.0279	0.0110	0.0114	0.597
389	2.2	height	17	COL1A1	ENSG00000108821	0.001	damaging_missense	pathogenic	7.0	1310.0	1.73	0.630	0.0031	0.146	2235	-0.0516	0.0121	2.11e-05	0.0206
330	2.2	height	14	IRF2BPL	ENSG00000119669	0.001	pLoF	pathogenic	6.0	661.0	3.29	1.21	0.00319	0.148	585	0.0158	0.0235	0.501	0.965
436	2.2	height	20	TGM6	ENSG00000166948	0.001	damaging_missense	pathogenic	5.0	825.0	2.20	0.806	0.00324	0.15	1386	0.0287	0.0153	0.0611	0.808
373	2.2	height	16	DEF8	ENSG00000140995	0.001	damaging_missense	pathogenic	5.0	1227.0	2.16	0.800	0.00347	0.158	2099	-0.0123	0.0124	0.324	0.941
113	2.2	height	1	EVI5	ENSG00000067208	0.001	damaging_missense	pathogenic	5.0	691.0	2.33	0.864	0.00349	0.159	1182	0.0204	0.0168	0.223	0.919
372	2.2	height	16	ABCC12	ENSG00000140798	0.001	damaging_missense	pathogenic	5.0	905.0	2.15	0.799	0.00352	0.16	1409	0.0167	0.0152	0.270	0.930
162	2.2	height	2	PSME4	ENSG00000068878	0.001	damaging_missense	pathogenic	5.0	853.0	2.28	0.846	0.00356	0.161	1536	-1.90e-03	0.0147	0.897	0.997
22	2.2	height	12	NCOR2	ENSG00000196498	0.001	damaging_missense	protective	6.0	2724.0	1.84	0.691	0.00378	0.166	4596	-0.0100	8.50e-03	0.239	0.923
26	2.2	height	17	ACADVL	ENSG00000072778	0.001	damaging_missense	protective	5.0	1849.0	2.11	0.791	0.00385	0.169	2864	0.0175	0.0107	0.102	0.857
471	2.2	bmd	5	FBN2	ENSG00000138829	0.001	damaging_missense	pathogenic	5.0	1867.0	2.09	0.789	0.004	0.176	3063	0.0268	0.0162	0.0978	0.852
384	2.2	height	17	SDK2	ENSG00000069188	0.001	damaging_missense	pathogenic	8.0	1554.0	1.49	0.565	0.00414	0.18	2625	6.49e-03	0.0112	0.562	0.972
362	2.2	height	16	ALG1	ENSG00000033011	0.001	damaging_missense	pathogenic	5.0	800.0	2.07	0.793	0.00454	0.193	1334	-0.0235	0.0156	0.132	0.878
390	2.2	height	17	STAT5A	ENSG00000126561	0.001	damaging_missense	pathogenic	7.0	1349.0	1.84	0.704	0.00454	0.193	2249	6.34e-03	0.0121	0.600	0.976
395	2.2	height	17	ARRB2	ENSG00000141480	0.001	damaging_missense	pathogenic	5.0	860.0	2.24	0.860	0.00463	0.195	1336	-0.0149	0.0157	0.340	0.944
406	2.2	height	18	NEDD4L	ENSG00000049759	0.001	damaging_missense	pathogenic	5.0	998.0	2.06	0.792	0.0047	0.197	1639	-0.0181	0.0140	0.196	0.909
431	2.2	height	19	ZNF100	ENSG00000197020	0.001	damaging_missense	pathogenic	8.0	2032.0	1.45	0.561	0.00478	0.199	2794	-1.20e-03	0.0108	0.912	0.997
158	2.2	height	1	PRAMEF14	ENSG00000204481	0.001	damaging_missense	pathogenic	5.0	353.0	2.03	0.786	0.0049	0.203	595	0.0491	0.0229	0.0322	0.735
159	2.2	height	1	LACTBL1	ENSG00000215906	0.001	pLoF	pathogenic	5.0	438.0	2.05	0.797	0.00507	0.208	697	0.0173	0.0218	0.427	0.958
351	2.2	height	15	IQGAP1	ENSG00000140575	0.001	damaging_missense	pathogenic	6.0	671.0	1.86	0.726	0.00527	0.214	1074	-7.11e-03	0.0174	0.684	0.983
281	2.2	height	10	SORBS1	ENSG00000095637	0.001	damaging_missense	pathogenic	5.0	901.0	1.98	0.776	0.00538	0.217	1524	5.85e-03	0.0146	0.689	0.983
416	2.2	height	19	HAS1	ENSG00000105509	0.001	damaging_missense	pathogenic	9.0	964.0	1.37	0.538	0.00544	0.219	1669	0.0228	0.0140	0.102	0.857
148	2.2	height	1	PODN	ENSG00000174348	0.001	damaging_missense	pathogenic	5.0	852.0	1.98	0.780	0.00551	0.22	1495	-7.57e-03	0.0149	0.611	0.977
136	2.2	height	1	SMYD2	ENSG00000143499	0.001	damaging_missense	pathogenic	6.0	742.0	1.79	0.703	0.00554	0.221	1192	4.48e-03	0.0167	0.788	0.989
484	2.2	aam	19	RYR1	ENSG00000196218	0.001	damaging_missense	pathogenic	6.0	2049.0	1.72	0.677	0.00557	0.222	3128	-0.0121	0.0169	0.475	0.963
112	2.2	height	1	TIE1	ENSG00000066056	0.001	damaging_missense	pathogenic	7.0	1720.0	1.53	0.608	0.00588	0.23	2982	-3.09e-05	0.0106	0.998	1.000
419	2.2	height	19	YIPF2	ENSG00000130733	0.001	damaging_missense	pathogenic	5.0	1046.0	2.31	0.918	0.0059	0.231	1507	-0.0595	0.0147	5.00e-05	0.0399
257	2.2	height	8	BIN3	ENSG00000147439	0.001	damaging_missense	pathogenic	5.0	1036.0	1.96	0.780	0.00602	0.235	1736	-6.86e-03	0.0137	0.617	0.978
467	2.2	bmi	16	PIEZO1	ENSG00000103335	0.001	damaging_missense	pathogenic	6.0	4546.0	1.67	0.672	0.00648	0.248	7681	7.75e-03	0.0107	0.468	0.962
177	2.2	height	2	PLA2R1	ENSG00000153246	0.001	pLoF	pathogenic	7.0	848.0	1.50	0.604	0.00654	0.249	1497	0.0162	0.0149	0.277	0.931
285	2.2	height	10	MYPN	ENSG00000138347	0.001	damaging_missense	pathogenic	5.0	1145.0	1.90	0.766	0.00659	0.25	1946	2.65e-03	0.0129	0.838	0.992
114	2.2	height	1	RASAL2	ENSG00000075391	0.001	damaging_missense	pathogenic	6.0	1062.0	1.70	0.688	0.00662	0.251	1829	2.29e-03	0.0135	0.865	0.994
174	2.2	height	2	AOX1	ENSG00000138356	0.001	damaging_missense	pathogenic	5.0	1135.0	1.89	0.766	0.00672	0.254	1920	4.00e-04	0.0132	0.976	0.999
391	2.2	height	17	RHBDF2	ENSG00000129667	0.001	damaging_missense	pathogenic	5.0	1161.0	1.95	0.790	0.00681	0.256	1941	-6.76e-03	0.0130	0.603	0.977
461	2.2	bmi	1	HMCN1	ENSG00000143341	0.001	damaging_missense	pathogenic	5.0	3627.0	1.87	0.760	0.00692	0.258	6083	-7.07e-03	0.0120	0.556	0.971
21	2.2	height	12	EP400	ENSG00000183495	0.001	damaging_missense	protective	5.0	2122.0	1.86	0.758	0.00714	0.264	3637	-6.64e-03	9.54e-03	0.487	0.965
428	2.2	height	19	CYP4F12	ENSG00000186204	0.001	damaging_missense	pathogenic	6.0	1313.0	1.82	0.745	0.0073	0.268	2151	0.0155	0.0123	0.207	0.914
333	2.2	height	14	MIS18BP1	ENSG00000129534	0.001	damaging_missense	pathogenic	6.0	481.0	1.92	0.788	0.00737	0.27	833	-1.42e-03	0.0197	0.943	0.998
371	2.2	height	16	CHST5	ENSG00000135702	0.001	damaging_missense	pathogenic	5.0	596.0	1.86	0.764	0.00745	0.272	1051	-3.70e-03	0.0176	0.833	0.992
109	2.2	height	1	TPR	ENSG00000047410	0.001	damaging_missense	pathogenic	6.0	1369.0	1.61	0.669	0.00785	0.283	2290	0.0138	0.0120	0.253	0.926
137	2.2	height	1	PTPN7	ENSG00000143851	0.001	damaging_missense	pathogenic	5.0	999.0	2.14	0.890	0.00817	0.291	1694	5.06e-03	0.0140	0.718	0.985
70	2.2	bmi	2	COL6A3	ENSG00000163359	0.001	damaging_missense	protective	5.0	2674.0	1.80	0.750	0.0083	0.292	4363	0.0295	0.0142	0.0368	0.751
314	2.2	height	12	STAB2	ENSG00000136011	0.001	damaging_missense	pathogenic	11.0	2561.0	1.05	0.442	0.00887	0.307	4254	9.32e-04	8.83e-03	0.916	0.997
49	2.2	ldl	11	PYGM	ENSG00000068976	0.001	damaging_missense	protective	6.0	3199.0	1.55	0.654	0.00892	0.308	5407	0.0157	0.0127	0.216	0.915
143	2.2	height	1	UBXN11	ENSG00000158062	0.001	damaging_missense	pathogenic	11.0	1686.0	1.40	0.594	0.00901	0.311	2463	-0.0179	0.0116	0.123	0.872
116	2.2	height	1	PLOD1	ENSG00000083444	0.001	damaging_missense	pathogenic	5.0	817.0	1.83	0.777	0.00939	0.321	1407	0.0284	0.0154	0.0648	0.813
197	2.2	height	3	IGSF10	ENSG00000152580	0.001	pLoF	pathogenic	5.0	885.0	1.78	0.767	0.0101	0.338	1497	6.29e-04	0.0148	0.966	0.998
439	2.2	height	21	MX1	ENSG00000157601	0.001	damaging_missense	pathogenic	5.0	875.0	1.91	0.826	0.0103	0.343	1457	-0.0176	0.0148	0.237	0.922
250	2.2	height	7	ATG9B	ENSG00000181652	0.001	damaging_missense	pathogenic	5.0	1627.0	1.70	0.737	0.0105	0.346	2745	0.0205	0.0109	0.0616	0.809
93	2.2	hba1c	1	MACF1	ENSG00000127603	0.001	damaging_missense	protective	5.0	2880.0	1.70	0.738	0.0107	0.349	4970	0.0275	0.0126	0.0286	0.721
483	2.2	aam	3	MUC4	ENSG00000145113	0.001	pLoF	pathogenic	5.0	2072.0	1.66	0.722	0.0107	0.351	2569	-0.0103	0.0178	0.564	0.972
20	2.2	height	12	PAH	ENSG00000171759	0.001	damaging_missense	protective	7.0	3904.0	1.32	0.578	0.0113	0.361	6643	-0.0100	7.09e-03	0.157	0.891
295	2.2	height	11	ACP2	ENSG00000134575	0.001	damaging_missense	pathogenic	6.0	946.0	1.59	0.700	0.0114	0.366	1691	0.0127	0.0139	0.361	0.947
186	2.2	height	2	RPE	ENSG00000197713	0.001	damaging_missense	pathogenic	5.0	733.0	1.75	0.769	0.0116	0.37	1260	0.0166	0.0162	0.306	0.938
182	2.2	height	2	AGFG1	ENSG00000173744	0.001	damaging_missense	pathogenic	5.0	552.0	2.48	1.09	0.0116	0.371	905	8.47e-03	0.0191	0.658	0.981
341	2.2	height	14	DPF3	ENSG00000205683	0.001	damaging_missense	pathogenic	5.0	646.0	1.74	0.767	0.0117	0.373	1121	0.0215	0.0170	0.206	0.914
200	2.2	height	3	USP19	ENSG00000172046	0.001	damaging_missense	pathogenic	5.0	1167.0	1.65	0.733	0.0123	0.387	1991	8.11e-03	0.0129	0.528	0.969
393	2.2	height	17	UNC45B	ENSG00000141161	0.001	damaging_missense	pathogenic	5.0	1186.0	1.66	0.738	0.0123	0.387	2067	7.85e-04	0.0126	0.950	0.998
122	2.2	height	1	ATG4C	ENSG00000125703	0.001	damaging_missense	pathogenic	5.0	835.0	1.73	0.770	0.0125	0.391	1412	8.31e-03	0.0153	0.588	0.975
247	2.2	height	7	SUN1	ENSG00000164828	0.001	damaging_missense	pathogenic	5.0	739.0	1.70	0.761	0.0126	0.395	1277	9.26e-03	0.0160	0.563	0.972
213	2.2	height	5	GHR	ENSG00000112964	0.001	damaging_missense	pathogenic	6.0	1110.0	1.52	0.682	0.0128	0.399	1863	-0.0774	0.0133	5.82e-09
367	2.2	height	16	TAF1C	ENSG00000103168	0.001	damaging_missense	pathogenic	7.0	1645.0	1.31	0.587	0.0129	0.401	2770	7.71e-03	0.0108	0.477	0.963
56	2.2	ldl	16	MYH11	ENSG00000133392	0.001	damaging_missense	protective	5.0	2318.0	1.61	0.726	0.0132	0.406	3834	1.82e-03	0.0150	0.904	0.997
402	2.2	height	17	SLC26A11	ENSG00000181045	0.001	damaging_missense	pathogenic	5.0	1340.0	1.64	0.741	0.0132	0.407	2297	-0.0115	0.0120	0.338	0.944
107	2.2	aam	17	DNAH17	ENSG00000187775	0.001	damaging_missense	protective	5.0	1954.0	1.89	0.856	0.0135	0.411	2948	-4.52e-03	0.0174	0.795	0.990
8	2.2	height	3	FLNB	ENSG00000136068	0.001	damaging_missense	protective	7.0	3941.0	1.26	0.571	0.0136	0.413	6645	-0.0338	7.08e-03	1.75e-06	2.63e-03
236	2.2	height	7	CROT	ENSG00000005469	0.001	damaging_missense	pathogenic	5.0	1212.0	1.58	0.731	0.0154	0.451	2100	0.0313	0.0125	0.0123	0.607
125	2.2	height	1	ARHGEF16	ENSG00000130762	0.001	damaging_missense	pathogenic	5.0	900.0	1.66	0.767	0.0154	0.452	1574	6.97e-03	0.0145	0.631	0.979
434	2.2	height	20	SEC23B	ENSG00000101310	0.001	damaging_missense	pathogenic	5.0	1361.0	1.55	0.721	0.0155	0.454	2310	8.20e-03	0.0119	0.490	0.965
261	2.2	height	8	PLEC	ENSG00000178209	0.001	damaging_missense	pathogenic	7.0	2462.0	1.22	0.569	0.0157	0.457	4222	-0.0174	8.82e-03	0.0490	0.786
470	2.2	bmd	3	COL7A1	ENSG00000114270	0.001	damaging_missense	pathogenic	5.0	2096.0	1.54	0.716	0.0157	0.457	3416	-3.32e-03	0.0153	0.829	0.992
388	2.2	height	17	KAT2A	ENSG00000108773	0.001	damaging_missense	pathogenic	6.0	1423.0	1.39	0.646	0.0158	0.46	2379	-0.0270	0.0112	0.0159	0.647
424	2.2	height	19	INSR	ENSG00000171105	0.001	damaging_missense	pathogenic	6.0	688.0	1.38	0.643	0.0158	0.46	1191	-0.0143	0.0165	0.385	0.951
457	2.2	ldl	17	MYO15A	ENSG00000091536	0.001	damaging_missense	pathogenic	5.0	4144.0	1.53	0.715	0.016	0.463	6873	0.0125	0.0113	0.268	0.929
382	2.2	height	17	MRC2	ENSG00000011028	0.001	damaging_missense	pathogenic	6.0	1638.0	1.34	0.631	0.0168	0.479	2780	-0.0144	0.0109	0.184	0.905
34	2.2	ldl	1	MEGF6	ENSG00000162591	0.001	damaging_missense	protective	5.0	2563.0	1.50	0.709	0.0172	0.482	3590	-1.81e-03	0.0156	0.907	0.997
126	2.2	height	1	PIK3C2B	ENSG00000133056	0.001	damaging_missense	pathogenic	9.0	2517.0	1.06	0.498	0.017	0.483	4235	-0.0224	8.88e-03	0.0117	0.600
477	2.2	bmd	15	MAN2A2	ENSG00000196547	0.001	damaging_missense	pathogenic	5.0	1012.0	2.17	1.03	0.0179	0.501	1573	0.0179	0.0225	0.426	0.958
167	2.2	height	2	NRP2	ENSG00000118257	0.001	damaging_missense	pathogenic	7.0	1097.0	1.15	0.552	0.0182	0.508	1829	-4.41e-03	0.0135	0.744	0.986
88	2.2	bmi	19	RYR1	ENSG00000196218	0.001	damaging_missense	protective	9.0	6077.0	0.984	0.474	0.0189	0.513	10037	0.0258	9.36e-03	5.85e-03	0.507
260	2.2	height	8	COL22A1	ENSG00000169436	0.001	damaging_missense	pathogenic	6.0	1572.0	1.36	0.650	0.0186	0.514	2777	-0.0137	0.0108	0.206	0.914
131	2.2	height	1	FHAD1	ENSG00000142621	0.001	damaging_missense	pathogenic	5.0	1337.0	1.48	0.709	0.0186	0.515	2275	-0.0174	0.0121	0.149	0.889
183	2.2	height	2	NEB	ENSG00000183091	0.001	pLoF	pathogenic	5.0	1256.0	1.46	0.710	0.0203	0.546	2165	-0.0254	0.0124	0.0401	0.761
409	2.2	height	19	NOTCH3	ENSG00000074181	0.001	damaging_missense	pathogenic	5.0	1381.0	1.45	0.707	0.0203	0.546	2391	-4.77e-03	0.0117	0.683	0.983
290	2.2	height	10	NRAP	ENSG00000197893	0.001	damaging_missense	pathogenic	5.0	946.0	1.47	0.724	0.021	0.56	1617	-0.0231	0.0142	0.104	0.859
452	2.2	height	X	ASMT	ENSG00000196433	0.001	damaging_missense	pathogenic	5.0	317.0	1.46	0.719	0.0212	0.563	534	0.0237	0.0245	0.334	0.942
268	2.2	height	9	SLC2A8	ENSG00000136856	0.001	damaging_missense	pathogenic	5.0	1344.0	1.46	0.721	0.0213	0.564	2255	0.0153	0.0121	0.205	0.914
327	2.2	height	14	SLC7A8	ENSG00000092068	0.001	damaging_missense	pathogenic	6.0	988.0	1.29	0.640	0.0221	0.579	1690	-5.42e-03	0.0138	0.696	0.984
223	2.2	height	6	COL12A1	ENSG00000111799	0.001	damaging_missense	pathogenic	7.0	1776.0	1.15	0.572	0.0221	0.58	3035	0.0108	0.0105	0.306	0.938
163	2.2	height	2	GLI2	ENSG00000074047	0.001	damaging_missense	pathogenic	5.0	1321.0	1.40	0.700	0.0225	0.585	2199	-0.0346	0.0123	4.91e-03	0.477
244	2.2	height	7	ZAN	ENSG00000146839	0.001	damaging_missense	pathogenic	6.0	1476.0	1.24	0.619	0.0225	0.585	2486	0.0184	0.0113	0.103	0.858
427	2.2	height	19	MUC16	ENSG00000181143	0.001	damaging_missense	pathogenic	6.0	1545.0	1.24	0.619	0.0225	0.585	2640	0.0252	0.0111	0.0235	0.696
280	2.2	height	10	SEC31B	ENSG00000075826	0.001	damaging_missense	pathogenic	5.0	998.0	1.43	0.712	0.0226	0.587	1708	-1.60e-03	0.0138	0.908	0.997
455	2.2	ldl	12	ACACB	ENSG00000076555	0.001	damaging_missense	pathogenic	5.0	3877.0	1.39	0.696	0.0228	0.591	7272	8.14e-03	0.0109	0.457	0.961
240	2.2	height	7	ESYT2	ENSG00000117868	0.001	damaging_missense	pathogenic	6.0	1673.0	1.24	0.621	0.023	0.593	2759	0.0105	0.0109	0.338	0.944
365	2.2	height	16	ELMO3	ENSG00000102890	0.001	damaging_missense	pathogenic	5.0	1466.0	1.39	0.703	0.0241	0.613	2473	-2.55e-03	0.0115	0.824	0.992
249	2.2	height	7	ABCA13	ENSG00000179869	0.001	damaging_missense	pathogenic	5.0	1604.0	1.36	0.691	0.0248	0.625	2728	-0.0116	0.0110	0.290	0.935
386	2.2	height	17	ACAP1	ENSG00000072818	0.001	damaging_missense	pathogenic	5.0	1193.0	1.38	0.702	0.0251	0.631	2072	-0.0130	0.0126	0.303	0.937
140	2.2	height	1	SPAG17	ENSG00000155761	0.001	damaging_missense	pathogenic	5.0	1809.0	1.34	0.688	0.0257	0.64	3058	1.89e-03	0.0104	0.856	0.994
335	2.2	height	14	NEMF	ENSG00000165525	0.001	damaging_missense	pathogenic	5.0	1089.0	1.38	0.714	0.0263	0.65	1831	-0.0423	0.0133	1.45e-03	0.310
412	2.2	height	19	CKM	ENSG00000104879	0.001	pLoF	pathogenic	5.0	72.0	2.87	1.50	0.0274	0.671	126	-0.0246	0.0507	0.628	0.979
258	2.2	height	8	RECQL4	ENSG00000160957	0.001	damaging_missense	pathogenic	6.0	1475.0	1.16	0.606	0.0276	0.673	2533	-5.97e-03	0.0114	0.599	0.976
315	2.2	height	12	LGR5	ENSG00000139292	0.001	damaging_missense	pathogenic	6.0	1074.0	1.18	0.615	0.0276	0.673	1831	3.18e-03	0.0134	0.812	0.991
11	2.2	height	6	ITPR3	ENSG00000096433	0.001	damaging_missense	protective	6.0	3637.0	1.13	0.599	0.0294	0.691	6063	-0.0132	7.46e-03	0.0766	0.826
43	2.2	ldl	4	FRAS1	ENSG00000138759	0.001	damaging_missense	protective	5.0	2723.0	1.28	0.678	0.0294	0.692	4409	-0.0230	0.0140	0.101	0.855
276	2.2	height	9	FAM166A	ENSG00000188163	0.001	damaging_missense	pathogenic	5.0	963.0	1.38	0.729	0.0294	0.704	1611	-8.00e-03	0.0143	0.575	0.974
273	2.2	height	9	KIF27	ENSG00000165115	0.001	damaging_missense	pathogenic	5.0	717.0	1.30	0.689	0.0295	0.706	1256	-7.96e-06	0.0161	1.000	1.000
400	2.2	height	17	RNF213	ENSG00000173821	0.001	damaging_missense	pathogenic	8.0	2371.0	1.05	0.559	0.0295	0.706	4014	-6.54e-03	9.07e-03	0.471	0.962
144	2.2	height	1	TPRG1L	ENSG00000158109	0.001	damaging_missense	pathogenic	6.0	324.0	1.88	1.00	0.0301	0.715	507	-1.74e-03	0.0256	0.946	0.998
301	2.2	height	11	CDC42BPG	ENSG00000171219	0.001	damaging_missense	pathogenic	5.0	1268.0	1.35	0.721	0.0303	0.719	2145	-0.0103	0.0123	0.405	0.955
151	2.2	height	1	DNAH14	ENSG00000185842	0.001	damaging_missense	pathogenic	10.0	2599.0	0.825	0.442	0.031	0.729	4369	-0.0162	8.75e-03	0.0642	0.812
111	2.2	height	1	COL11A1	ENSG00000060718	0.001	damaging_missense	pathogenic	5.0	1925.0	1.25	0.675	0.0317	0.74	3276	-0.0200	0.0101	0.0470	0.782
274	2.2	height	9	SPATA31A6	ENSG00000185775	0.001	damaging_missense	pathogenic	6.0	1558.0	1.09	0.587	0.0317	0.74	2565	0.0110	0.0101	0.274	0.930
300	2.2	height	11	NAALADL1	ENSG00000168060	0.001	damaging_missense	pathogenic	6.0	1115.0	1.17	0.632	0.032	0.744	1923	0.0103	0.0130	0.427	0.958
179	2.2	height	2	PLB1	ENSG00000163803	0.001	damaging_missense	pathogenic	6.0	1755.0	1.10	0.599	0.0326	0.754	2988	-8.39e-05	0.0106	0.994	1.000
108	2.2	height	1	INSRR	ENSG00000027644	0.001	damaging_missense	pathogenic	8.0	2885.0	0.793	0.493	0.0537	0.756	4874	0.0187	8.29e-03	0.0242	0.700
110	2.2	height	1	CROCC	ENSG00000058453	0.001	damaging_missense	pathogenic	7.0	2337.0	0.658	0.497	0.0927	0.756	3902	1.49e-03	9.25e-03	0.872	0.995
118	2.2	height	1	CHD5	ENSG00000116254	0.001	damaging_missense	pathogenic	6.0	1433.0	0.992	0.596	0.0479	0.756	2401	1.99e-03	0.0118	0.866	0.994
120	2.2	height	1	KIF17	ENSG00000117245	0.001	damaging_missense	pathogenic	6.0	1359.0	0.627	0.558	0.13	0.756	2303	-2.28e-04	0.0120	0.985	0.999
121	2.2	height	1	OSBPL9	ENSG00000117859	0.001	damaging_missense	pathogenic	5.0	724.0	0.839	0.627	0.0905	0.756	1227	-0.0148	0.0165	0.370	0.949
123	2.2	height	1	UBR4	ENSG00000127481	0.001	damaging_missense	pathogenic	7.0	3707.0	0.525	0.476	0.135	0.756	6231	4.55e-03	7.34e-03	0.536	0.970
124	2.2	height	1	MACF1	ENSG00000127603	0.001	damaging_missense	pathogenic	7.0	3059.0	0.523	0.477	0.136	0.756	5205	-0.0127	8.03e-03	0.113	0.864
128	2.2	height	1	CFHR5	ENSG00000134389	0.001	damaging_missense	pathogenic	5.0	619.0	1.05	0.661	0.0568	0.756	1023	-0.0127	0.0180	0.482	0.964
129	2.2	height	1	PCNX2	ENSG00000135749	0.001	damaging_missense	pathogenic	5.0	2093.0	0.345	0.526	0.256	0.756	3545	1.51e-03	9.70e-03	0.876	0.995
130	2.2	height	1	VPS45	ENSG00000136631	0.001	damaging_missense	pathogenic	5.0	1195.0	0.711	0.619	0.125	0.756	2084	-0.0101	0.0126	0.424	0.958
133	2.2	height	1	MYOM3	ENSG00000142661	0.001	damaging_missense	pathogenic	5.0	1060.0	1.12	0.667	0.0468	0.756	1813	-5.06e-03	0.0135	0.708	0.984
138	2.2	height	1	OBSCN	ENSG00000154358	0.001	pLoF	pathogenic	5.0	3000.0	0.180	0.495	0.358	0.756	5074	-0.0249	8.13e-03	2.17e-03	0.361
139	2.2	height	1	OBSCN	ENSG00000154358	0.001	damaging_missense	pathogenic	12.0	6240.0	0.261	0.334	0.217	0.756	10082	-3.30e-03	5.80e-03	0.570	0.973
141	2.2	height	1	CPT2	ENSG00000157184	0.001	damaging_missense	pathogenic	5.0	1825.0	0.530	0.566	0.175	0.756	3111	1.38e-04	0.0103	0.989	0.999
145	2.2	height	1	CACHD1	ENSG00000158966	0.001	damaging_missense	pathogenic	5.0	815.0	1.23	0.679	0.035	0.756	1346	-7.07e-03	0.0157	0.653	0.981
146	2.2	height	1	SCNN1D	ENSG00000162572	0.001	damaging_missense	pathogenic	5.0	1693.0	0.700	0.591	0.118	0.756	2895	5.89e-03	0.0107	0.583	0.975
147	2.2	height	1	MEGF6	ENSG00000162591	0.001	damaging_missense	pathogenic	5.0	2215.0	0.0548	0.493	0.456	0.756	3730	0.0223	9.46e-03	0.0184	0.664
150	2.2	height	1	DNAH14	ENSG00000185842	0.001	pLoF	pathogenic	7.0	2630.0	0.275	0.455	0.273	0.756	4358	6.64e-03	8.76e-03	0.449	0.961
152	2.2	height	1	TNFRSF18	ENSG00000186891	0.001	damaging_missense	pathogenic	5.0	281.0	1.25	0.688	0.0346	0.756	511	-9.23e-03	0.0250	0.711	0.985
153	2.2	height	1	SZT2	ENSG00000198198	0.001	damaging_missense	pathogenic	6.0	2426.0	0.357	0.499	0.237	0.756	4181	-4.61e-03	8.94e-03	0.606	0.977
154	2.2	height	1	NTRK1	ENSG00000198400	0.001	damaging_missense	pathogenic	5.0	1569.0	0.886	0.646	0.085	0.756	2703	0.0171	0.0111	0.122	0.871
155	2.2	height	1	RYR2	ENSG00000198626	0.001	damaging_missense	pathogenic	5.0	2194.0	0.357	0.539	0.254	0.756	3739	0.0125	9.45e-03	0.186	0.906
156	2.2	height	1	ABCA4	ENSG00000198691	0.001	damaging_missense	pathogenic	6.0	4061.0	-0.191	0.418	0.677	0.756	6835	-4.23e-03	7.02e-03	0.546	0.971
161	2.2	height	2	SLC11A1	ENSG00000018280	0.001	damaging_missense	pathogenic	6.0	1555.0	0.728	0.552	0.0937	0.756	2702	0.0477	0.0111	1.76e-05	0.0179
164	2.2	height	2	TNS1	ENSG00000079308	0.001	damaging_missense	pathogenic	6.0	1920.0	0.809	0.570	0.078	0.756	3312	-2.82e-03	0.0100	0.779	0.988
165	2.2	height	2	LRP2	ENSG00000081479	0.001	damaging_missense	pathogenic	10.0	3774.0	0.722	0.435	0.0484	0.756	6275	7.38e-03	7.32e-03	0.313	0.939
166	2.2	height	2	SLC4A3	ENSG00000114923	0.001	damaging_missense	pathogenic	7.0	2146.0	0.847	0.535	0.0565	0.756	3553	-5.89e-03	9.69e-03	0.543	0.971
168	2.2	height	2	DNAH7	ENSG00000118997	0.001	damaging_missense	pathogenic	10.0	2825.0	0.620	0.425	0.072	0.756	4739	-3.40e-03	8.41e-03	0.686	0.983
169	2.2	height	2	BAZ2B	ENSG00000123636	0.001	damaging_missense	pathogenic	5.0	1300.0	0.370	0.537	0.245	0.756	2224	5.87e-03	0.0123	0.632	0.979
170	2.2	height	2	DYSF	ENSG00000135636	0.001	damaging_missense	pathogenic	8.0	4573.0	0.267	0.407	0.256	0.756	7497	2.84e-03	6.70e-03	0.671	0.982
171	2.2	height	2	DOCK10	ENSG00000135905	0.001	damaging_missense	pathogenic	7.0	2093.0	0.662	0.540	0.11	0.756	3574	9.08e-03	9.67e-03	0.347	0.946
173	2.2	height	2	ANKRD36	ENSG00000135976	0.001	damaging_missense	pathogenic	5.0	1800.0	0.564	0.581	0.166	0.756	2986	-1.07e-03	0.0106	0.920	0.998
175	2.2	height	2	ANO7	ENSG00000146205	0.001	damaging_missense	pathogenic	5.0	2286.0	0.0119	0.472	0.49	0.756	3922	-8.40e-04	9.23e-03	0.928	0.998
178	2.2	height	2	TTN	ENSG00000155657	0.001	damaging_missense	pathogenic	21.0	9702.0	1.04	2.46	0.337	0.756	800083	-0.0112	0.0471	0.812	0.991
181	2.2	height	2	MYO7B	ENSG00000169994	0.001	damaging_missense	pathogenic	6.0	3246.0	0.122	0.445	0.392	0.756	5562	-0.0112	7.77e-03	0.149	0.889
184	2.2	height	2	NEB	ENSG00000183091	0.001	damaging_missense	pathogenic	11.0	6121.0	0.208	0.341	0.271	0.756	10010	2.92e-03	5.82e-03	0.616	0.978
185	2.2	height	2	WDSUB1	ENSG00000196151	0.001	damaging_missense	pathogenic	5.0	1120.0	0.588	0.572	0.152	0.756	1961	6.67e-04	0.0130	0.959	0.998
187	2.2	height	2	EML6	ENSG00000214595	0.001	damaging_missense	pathogenic	5.0	1853.0	0.596	0.571	0.148	0.756	3099	-5.31e-03	0.0104	0.609	0.977
188	2.2	height	3	CELSR3	ENSG00000008300	0.001	damaging_missense	pathogenic	6.0	2912.0	0.341	0.498	0.247	0.756	4965	0.0126	8.17e-03	0.124	0.872
192	2.2	height	3	COL7A1	ENSG00000114270	0.001	damaging_missense	pathogenic	8.0	3466.0	0.719	0.470	0.063	0.756	5852	-8.92e-03	7.54e-03	0.237	0.922
193	2.2	height	3	DNAH1	ENSG00000114841	0.001	damaging_missense	pathogenic	9.0	3256.0	0.364	0.410	0.188	0.756	5558	-2.85e-03	7.73e-03	0.712	0.985
195	2.2	height	3	BOC	ENSG00000144857	0.001	damaging_missense	pathogenic	5.0	1351.0	0.970	0.636	0.0637	0.756	2289	-6.03e-03	0.0120	0.616	0.978
196	2.2	height	3	MUC4	ENSG00000145113	0.001	pLoF	pathogenic	10.0	6210.0	0.453	0.385	0.12	0.756	8182	0.0112	6.16e-03	0.0697	0.819
199	2.2	height	3	NBEAL2	ENSG00000160796	0.001	damaging_missense	pathogenic	5.0	2123.0	0.287	0.522	0.291	0.756	3595	-0.0120	9.59e-03	0.212	0.915
201	2.2	height	3	DNAH12	ENSG00000174844	0.001	pLoF	pathogenic	5.0	1497.0	0.615	0.613	0.158	0.756	2501	-0.0107	0.0115	0.350	0.946
202	2.2	height	3	SCN10A	ENSG00000185313	0.001	damaging_missense	pathogenic	9.0	4494.0	0.299	0.390	0.221	0.756	7538	-4.57e-03	6.65e-03	0.492	0.965
203	2.2	height	3	TTLL3	ENSG00000214021	0.001	damaging_missense	pathogenic	7.0	1238.0	1.23e-03	0.635	0.499	0.756	1813	9.75e-03	0.0135	0.469	0.962
204	2.2	height	3	OR5H15	ENSG00000233412	0.001	damaging_missense	pathogenic	5.0	514.0	0.713	0.602	0.118	0.756	891	-0.0457	0.0192	0.0176	0.656
205	2.2	height	4	POLN	ENSG00000130997	0.001	damaging_missense	pathogenic	5.0	1867.0	0.354	0.534	0.254	0.756	3106	0.0178	0.0103	0.0840	0.838
207	2.2	height	4	SLC26A1	ENSG00000145217	0.001	damaging_missense	pathogenic	5.0	1758.0	0.813	0.678	0.115	0.756	2822	-0.0108	0.0108	0.315	0.939
208	2.2	height	4	ANK2	ENSG00000145362	0.001	damaging_missense	pathogenic	5.0	2025.0	0.734	0.595	0.109	0.756	3486	-7.21e-03	9.72e-03	0.458	0.961
210	2.2	height	4	HTT	ENSG00000197386	0.001	damaging_missense	pathogenic	5.0	2103.0	0.376	0.550	0.247	0.756	3582	-9.50e-03	9.59e-03	0.322	0.940
211	2.2	height	5	DNAH5	ENSG00000039139	0.001	damaging_missense	pathogenic	10.0	3721.0	0.460	0.401	0.126	0.756	6339	0.0119	7.25e-03	0.0992	0.854
214	2.2	height	5	EPB41L4A	ENSG00000129595	0.001	damaging_missense	pathogenic	5.0	1322.0	1.24	0.698	0.0382	0.756	2166	-0.0142	0.0123	0.251	0.926
216	2.2	height	5	IL6ST	ENSG00000134352	0.001	damaging_missense	pathogenic	5.0	646.0	1.26	0.689	0.0336	0.756	1094	0.0191	0.0173	0.272	0.930
217	2.2	height	5	FGFR4	ENSG00000160867	0.001	damaging_missense	pathogenic	7.0	1789.0	0.592	0.526	0.13	0.756	3059	-2.87e-04	0.0104	0.978	0.999
218	2.2	height	5	HK3	ENSG00000160883	0.001	damaging_missense	pathogenic	6.0	2684.0	0.387	0.512	0.225	0.756	4661	-0.0198	8.42e-03	0.0186	0.666
219	2.2	height	5	ANXA6	ENSG00000197043	0.001	damaging_missense	pathogenic	6.0	1434.0	1.18	0.661	0.0365	0.756	2459	0.0231	0.0116	0.0457	0.778
220	2.2	height	5	CPLANE1	ENSG00000197603	0.001	damaging_missense	pathogenic	5.0	1564.0	0.548	0.592	0.177	0.756	2615	0.0176	0.0112	0.118	0.867
221	2.2	height	6	ROS1	ENSG00000047936	0.001	damaging_missense	pathogenic	6.0	2831.0	0.197	0.457	0.333	0.756	4836	-2.25e-03	8.34e-03	0.787	0.989
222	2.2	height	6	ITPR3	ENSG00000096433	0.001	damaging_missense	pathogenic	7.0	3637.0	0.314	0.444	0.239	0.756	6063	-0.0132	7.46e-03	0.0766	0.826
224	2.2	height	6	ABCC10	ENSG00000124574	0.001	damaging_missense	pathogenic	5.0	2737.0	0.340	0.527	0.26	0.756	4524	-5.05e-03	8.62e-03	0.558	0.971
226	2.2	height	6	MICAL1	ENSG00000135596	0.001	damaging_missense	pathogenic	5.0	2152.0	0.292	0.529	0.29	0.756	3644	5.41e-03	9.59e-03	0.573	0.973
227	2.2	height	6	TIAM2	ENSG00000146426	0.001	damaging_missense	pathogenic	5.0	1115.0	0.996	0.645	0.0612	0.756	1903	-0.0200	0.0133	0.131	0.877
228	2.2	height	6	DST	ENSG00000151914	0.001	damaging_missense	pathogenic	7.0	3905.0	0.358	0.448	0.212	0.756	5866	-5.46e-03	7.58e-03	0.471	0.963
229	2.2	height	6	UTRN	ENSG00000152818	0.001	damaging_missense	pathogenic	5.0	2321.0	0.399	0.539	0.23	0.756	3981	-0.0134	9.18e-03	0.144	0.886
232	2.2	height	6	LAMA2	ENSG00000196569	0.001	damaging_missense	pathogenic	7.0	2823.0	0.530	0.482	0.136	0.756	4629	3.50e-03	8.52e-03	0.681	0.983
233	2.2	height	6	COL11A2	ENSG00000204248	0.001	damaging_missense	pathogenic	6.0	2272.0	0.513	1.35	0.352	0.756	799944	-0.0138	0.0241	0.568	0.973
234	2.2	height	7	CFTR	ENSG00000001626	0.001	damaging_missense	pathogenic	8.0	5099.0	-0.0608	0.357	0.568	0.756	8653	7.56e-04	6.21e-03	0.903	0.997
235	2.2	height	7	ABCB5	ENSG00000004846	0.001	damaging_missense	pathogenic	6.0	3035.0	0.191	0.465	0.341	0.756	5117	0.0105	8.04e-03	0.193	0.908
238	2.2	height	7	SLC26A4	ENSG00000091137	0.001	damaging_missense	pathogenic	8.0	3152.0	0.834	0.490	0.0444	0.756	5283	0.0158	7.91e-03	0.0458	0.779
239	2.2	height	7	DNAH11	ENSG00000105877	0.001	damaging_missense	pathogenic	6.0	4606.0	-0.136	0.396	0.634	0.756	7774	-6.98e-03	6.54e-03	0.286	0.934
241	2.2	height	7	POR	ENSG00000127948	0.001	damaging_missense	pathogenic	5.0	1957.0	0.311	0.534	0.28	0.756	3280	0.0363	0.0100	2.87e-04	0.133
242	2.2	height	7	FLNC	ENSG00000128591	0.001	damaging_missense	pathogenic	6.0	2814.0	0.297	0.492	0.273	0.756	4826	0.0161	8.28e-03	0.0511	0.790
243	2.2	height	7	KCP	ENSG00000135253	0.001	damaging_missense	pathogenic	6.0	1896.0	0.604	0.537	0.131	0.756	3175	9.13e-03	0.0102	0.370	0.949
246	2.2	height	7	PKD1L1	ENSG00000158683	0.001	damaging_missense	pathogenic	5.0	1552.0	0.797	0.609	0.0955	0.756	2630	0.0219	0.0112	0.0505	0.788
248	2.2	height	7	INTS1	ENSG00000164880	0.001	damaging_missense	pathogenic	8.0	3210.0	0.183	0.399	0.323	0.756	5492	-4.22e-03	7.76e-03	0.586
251	2.2	height	7	ZP3	ENSG00000188372	0.001	damaging_missense	pathogenic	5.0	632.0	0.937	0.631	0.0688	0.756	1104	0.0221	0.0173	0.200	0.911
252	2.2	height	7	ZNF107	ENSG00000196247	0.001	pLoF	pathogenic	6.0	761.0	1.74	0.966	0.0358	0.756	756	0.0196	0.0208	0.347	0.946
253	2.2	height	7	MGAM	ENSG00000257335	0.001	damaging_missense	pathogenic	5.0	3153.0	0.147	0.469	0.377	0.756	5255	-0.0126	7.71e-03	0.103	0.857
254	2.2	height	8	ANK1	ENSG00000029534	0.001	damaging_missense	pathogenic	5.0	1996.0	0.867	0.616	0.0796	0.756	3411	0.0202	9.80e-03	0.0389	0.757
256	2.2	height	8	TG	ENSG00000042832	0.001	damaging_missense	pathogenic	5.0	2232.0	0.468	0.565	0.204	0.756	3853	8.46e-03	9.22e-03	0.359	0.947
262	2.2	height	8	OPLAH	ENSG00000178814	0.001	damaging_missense	pathogenic	6.0	1821.0	0.669	0.548	0.111	0.756	3113	-7.58e-03	0.0103	0.460	0.962
263	2.2	height	8	CSMD1	ENSG00000183117	0.001	damaging_missense	pathogenic	5.0	3010.0	-0.172	0.432	0.655	0.756	5070	-9.80e-03	8.05e-03	0.224	0.919
264	2.2	height	8	PKHD1L1	ENSG00000205038	0.001	damaging_missense	pathogenic	7.0	2533.0	0.579	0.485	0.116	0.756	4339	-8.30e-03	8.69e-03	0.340	0.944
265	2.2	height	9	NUP188	ENSG00000095319	0.001	damaging_missense	pathogenic	5.0	2027.0	0.839	0.613	0.0855	0.756	3379	-7.36e-03	9.86e-03	0.456	0.961
266	2.2	height	9	CTNNAL1	ENSG00000119326	0.001	damaging_missense	pathogenic	5.0	1941.0	0.925	0.632	0.0719	0.756	3439	-0.0114	9.78e-03	0.243	0.924
267	2.2	height	9	PNPLA7	ENSG00000130653	0.001	damaging_missense	pathogenic	6.0	3016.0	0.0957	0.461	0.418	0.756	5060	0.0260	8.08e-03	1.29e-03	0.299
269	2.2	height	9	KIF12	ENSG00000136883	0.001	damaging_missense	pathogenic	5.0	721.0	1.20	0.693	0.0418	0.756	1227	9.24e-03	0.0162	0.568	0.973
270	2.2	height	9	HMCN2	ENSG00000148357	0.001	pLoF	pathogenic	6.0	2510.0	0.284	0.475	0.275	0.756	4275	8.92e-03	8.78e-03	0.309	0.938
272	2.2	height	9	PKN3	ENSG00000160447	0.001	damaging_missense	pathogenic	5.0	2245.0	0.914	0.622	0.0709	0.756	3832	-2.52e-03	9.27e-03	0.786	0.989
277	2.2	height	9	COL27A1	ENSG00000196739	0.001	damaging_missense	pathogenic	6.0	2124.0	0.659	0.537	0.11	0.756	3713	-0.0396	9.41e-03	2.54e-05	0.0243
278	2.2	height	10	ABCC2	ENSG00000023839	0.001	damaging_missense	pathogenic	6.0	3120.0	-0.0842	0.457	0.573	0.756	5327	-9.23e-03	7.86e-03	0.240	0.923
279	2.2	height	10	COL17A1	ENSG00000065618	0.001	damaging_missense	pathogenic	8.0	2054.0	0.860	0.523	0.0501	0.756	3436	8.58e-03	9.76e-03	0.379	0.951
283	2.2	height	10	CDH23	ENSG00000107736	0.001	damaging_missense	pathogenic	12.0	7529.0	-0.146	0.312	0.68	0.756	12392	7.92e-04	5.19e-03	0.879	0.996
284	2.2	height	10	MYOF	ENSG00000138119	0.001	damaging_missense	pathogenic	7.0	3429.0	0.394	0.454	0.193	0.756	5715	8.89e-03	7.58e-03	0.241	0.924
286	2.2	height	10	PCDH15	ENSG00000150275	0.001	damaging_missense	pathogenic	5.0	1705.0	0.732	0.599	0.111	0.756	2920	8.29e-03	0.0106	0.433	0.959
287	2.2	height	10	DOCK1	ENSG00000150760	0.001	damaging_missense	pathogenic	6.0	1321.0	1.03	0.625	0.0503	0.756	2214	4.94e-03	0.0121	0.684	0.983
288	2.2	height	10	CFAP46	ENSG00000171811	0.001	damaging_missense	pathogenic	7.0	2522.0	0.622	0.505	0.109	0.756	4239	-3.00e-03	8.79e-03	0.733	0.986
289	2.2	height	10	WASHC2C	ENSG00000172661	0.001	damaging_missense	pathogenic	5.0	1043.0	0.605	0.578	0.148	0.756	2479	1.82e-03	0.0114	0.874	0.995
291	2.2	height	11	PYGM	ENSG00000068976	0.001	damaging_missense	pathogenic	11.0	3337.0	0.646	0.398	0.0524	0.756	5690	9.62e-03	7.60e-03	0.206	0.914
292	2.2	height	11	TRPM5	ENSG00000070985	0.001	damaging_missense	pathogenic	5.0	1893.0	1.05	0.643	0.0513	0.756	3162	1.43e-03	0.0102	0.888	0.996
293	2.2	height	11	IGSF9B	ENSG00000080854	0.001	damaging_missense	pathogenic	5.0	1737.0	0.815	0.629	0.0976	0.756	2922	6.19e-03	0.0106	0.558	0.971
296	2.2	height	11	MYO7A	ENSG00000137474	0.001	damaging_missense	pathogenic	11.0	4946.0	0.389	0.369	0.146	0.756	8352	-0.0161	6.30e-03	0.0106	0.585
298	2.2	height	11	ATM	ENSG00000149311	0.001	damaging_missense	pathogenic	6.0	2508.0	0.373	0.489	0.223	0.756	4270	0.0106	8.76e-03	0.225	0.919
299	2.2	height	11	INPPL1	ENSG00000165458	0.001	damaging_missense	pathogenic	5.0	1145.0	1.26	0.694	0.0344	0.756	1923	0.0518	0.0130	6.88e-05	0.0507
302	2.2	height	11	EHBP1L1	ENSG00000173442	0.001	damaging_missense	pathogenic	5.0	1254.0	1.05	0.713	0.07	0.756	2105	-0.0143	0.0124	0.249	0.926
304	2.2	height	11	DYNC2H1	ENSG00000187240	0.001	damaging_missense	pathogenic	6.0	2431.0	0.625	0.529	0.119	0.756	4029	0.0112	9.02e-03	0.215	0.915
305	2.2	height	11	ACTN3	ENSG00000248746	0.001	damaging_missense	pathogenic	9.0	1810.0	0.606	0.440	0.0844	0.756	3064	-3.67e-03	0.0103	0.723	0.985
306	2.2	height	12	SLC6A13	ENSG00000010379	0.001	damaging_missense	pathogenic	6.0	2601.0	-1.19e-03	0.472	0.501	0.756	4343	-8.54e-03	8.74e-03	0.328	0.941
308	2.2	height	12	LRP6	ENSG00000070018	0.001	damaging_missense	pathogenic	5.0	1822.0	0.834	0.622	0.09	0.756	3059	-5.44e-03	0.0104	0.601	0.976
312	2.2	height	12	LRP1	ENSG00000123384	0.001	damaging_missense	pathogenic	6.0	3094.0	0.349	0.488	0.237	0.756	5174	0.0132	8.01e-03	0.0987	0.853
313	2.2	height	12	HIP1R	ENSG00000130787	0.001	damaging_missense	pathogenic	5.0	2531.0	0.440	0.550	0.212	0.756	4314	0.0175	8.77e-03	0.0455	0.778
316	2.2	height	12	MYRFL	ENSG00000166268	0.001	damaging_missense	pathogenic	6.0	850.0	0.814	0.571	0.0772	0.756	1484	0.0232	0.0149	0.120	0.868
317	2.2	height	12	MYO1A	ENSG00000166866	0.001	damaging_missense	pathogenic	9.0	2779.0	0.592	0.440	0.0893	0.756	4690	6.77e-03	8.41e-03	0.421	0.957
318	2.2	height	12	PAH	ENSG00000171759	0.001	damaging_missense	pathogenic	10.0	3904.0	0.538	0.406	0.0928	0.756	6643	-0.0100	7.09e-03	0.157	0.891
319	2.2	height	12	POLE	ENSG00000177084	0.001	damaging_missense	pathogenic	10.0	2681.0	0.628	0.470	0.0906	0.756	4375	0.0203	8.71e-03	0.0197	0.673
321	2.2	height	12	CFAP54	ENSG00000188596	0.001	damaging_missense	pathogenic	5.0	1532.0	0.404	0.544	0.229	0.756	2540	4.04e-03	0.0114	0.723	0.985
322	2.2	height	12	NCOR2	ENSG00000196498	0.001	damaging_missense	pathogenic	5.0	2724.0	0.176	0.509	0.365	0.756	4596	-0.0100	8.50e-03	0.239	0.923
323	2.2	height	12	DNAH10	ENSG00000197653	0.001	damaging_missense	pathogenic	8.0	3230.0	0.486	0.441	0.135	0.756	5446	5.57e-03	7.82e-03	0.476	0.963
324	2.2	height	13	ATP7B	ENSG00000123191	0.001	damaging_missense	pathogenic	5.0	3191.0	0.0762	0.488	0.438	0.756	5408	-1.37e-03	7.76e-03	0.859	0.994
325	2.2	height	13	RXFP2	ENSG00000133105	0.001	damaging_missense	pathogenic	6.0	1660.0	0.759	0.589	0.0986	0.756	2881	1.00e-03	0.0106	0.925	0.998
326	2.2	height	13	LMO7	ENSG00000136153	0.001	damaging_missense	pathogenic	5.0	1734.0	0.479	0.568	0.199	0.756	2918	1.89e-05	0.0105	0.999	1.000
328	2.2	height	14	PAPLN	ENSG00000100767	0.001	damaging_missense	pathogenic	6.0	3338.0	0.0574	0.435	0.447	0.756	5680	3.33e-03	7.58e-03	0.661	0.981
329	2.2	height	14	PCK2	ENSG00000100889	0.001	damaging_missense	pathogenic	6.0	1624.0	0.658	0.600	0.136	0.756	2707	0.0172	0.0110	0.116	0.865
331	2.2	height	14	ADCY4	ENSG00000129467	0.001	damaging_missense	pathogenic	5.0	1790.0	0.770	0.603	0.101	0.756	3002	-5.17e-05	0.0104	0.996	1.000
332	2.2	height	14	HEATR5A	ENSG00000129493	0.001	damaging_missense	pathogenic	8.0	1992.0	0.764	0.512	0.0678	0.756	3297	9.62e-03	9.94e-03	0.333	0.942
334	2.2	height	14	VIPAS39	ENSG00000151445	0.001	damaging_missense	pathogenic	5.0	1101.0	0.385	0.584	0.255	0.756	1874	-0.0245	0.0132	0.0623	0.809
338	2.2	height	14	FANCM	ENSG00000187790	0.001	damaging_missense	pathogenic	5.0	1849.0	0.655	0.595	0.136	0.756	3255	-0.0143	1.00e-02	0.153	0.890
340	2.2	height	14	MYH6	ENSG00000197616	0.001	damaging_missense	pathogenic	5.0	3176.0	0.0595	0.473	0.45	0.756	5368	-0.0101	7.80e-03	0.196	0.909
342	2.2	height	15	HERC2	ENSG00000128731	0.001	damaging_missense	pathogenic	6.0	2244.0	0.260	0.500	0.302	0.756	3790	-4.69e-04	9.33e-03	0.960	0.998
343	2.2	height	15	EIF2AK4	ENSG00000128829	0.001	damaging_missense	pathogenic	5.0	1473.0	0.292	0.546	0.297	0.756	2485	-6.84e-03	0.0115	0.553	0.971
344	2.2	height	15	VPS13C	ENSG00000129003	0.001	damaging_missense	pathogenic	5.0	2794.0	0.517	0.555	0.176	0.756	4743	-2.05e-03	8.36e-03	0.807	0.991
345	2.2	height	15	ITGA11	ENSG00000137809	0.001	damaging_missense	pathogenic	7.0	1830.0	-0.104	0.360	0.614	0.756	795479	8.83e-04	5.97e-03	0.882	0.996
346	2.2	height	15	DUOX1	ENSG00000137857	0.001	damaging_missense	pathogenic	8.0	3361.0	0.415	0.440	0.173	0.756	5602	7.20e-03	7.70e-03	0.349	0.946
347	2.2	height	15	DUOX2	ENSG00000140279	0.001	damaging_missense	pathogenic	5.0	3397.0	3.42e-03	0.465	0.497	0.756	5669	-9.72e-03	7.65e-03	0.204	0.913
348	2.2	height	15	CDAN1	ENSG00000140326	0.001	damaging_missense	pathogenic	5.0	1625.0	0.679	0.613	0.134	0.756	2816	-8.06e-03	0.0108	0.456	0.961
349	2.2	height	15	POLG	ENSG00000140521	0.001	damaging_missense	pathogenic	6.0	2263.0	0.369	0.537	0.246	0.756	3672	-5.88e-04	9.48e-03	0.951	0.998
350	2.2	height	15	MFGE8	ENSG00000140545	0.001	damaging_missense	pathogenic	5.0	1736.0	0.554	0.579	0.169	0.756	2928	0.0106	0.0106	0.318	0.940
354	2.2	height	15	ANPEP	ENSG00000166825	0.001	damaging_missense	pathogenic	7.0	1404.0	1.02	0.555	0.0328	0.756	2475	-0.0246	0.0115	0.0331	0.738
355	2.2	height	15	ANKDD1A	ENSG00000166839	0.001	damaging_missense	pathogenic	5.0	1249.0	0.780	0.780	0.159	0.756	1504	0.0200	0.0148	0.176	0.901
357	2.2	height	15	MAN2A2	ENSG00000196547	0.001	damaging_missense	pathogenic	8.0	1792.0	0.844	0.619	0.0864	0.756	2805	4.44e-03	0.0108	0.682	0.983
358	2.2	height	15	FAN1	ENSG00000198690	0.001	damaging_missense	pathogenic	5.0	1282.0	0.895	0.652	0.085	0.756	2141	2.60e-03	0.0124	0.834	0.992
359	2.2	height	15	RYR3	ENSG00000198838	0.001	damaging_missense	pathogenic	10.0	4739.0	0.174	0.382	0.325	0.756	7920	-5.39e-03	6.49e-03	0.407	0.955
361	2.2	height	16	PKD1	ENSG00000008710	0.001	damaging_missense	pathogenic	12.0	5327.0	0.494	0.361	0.0853	0.756	8866	0.0125	6.10e-03	0.0412	0.764
364	2.2	height	16	SLC12A3	ENSG00000070915	0.001	damaging_missense	pathogenic	6.0	2850.0	0.280	0.478	0.279	0.756	4742	9.10e-03	8.31e-03	0.273	0.930
366	2.2	height	16	WDR59	ENSG00000103091	0.001	damaging_missense	pathogenic	5.0	1270.0	0.698	0.602	0.123	0.756	2128	-9.48e-03	0.0124	0.443	0.960
368	2.2	height	16	TSC2	ENSG00000103197	0.001	damaging_missense	pathogenic	8.0	3555.0	0.266	0.413	0.26	0.756	5944	-5.26e-03	7.43e-03	0.479	0.964
369	2.2	height	16	PIEZO1	ENSG00000103335	0.001	damaging_missense	pathogenic	16.0	4579.0	0.548	0.354	0.0612	0.756	7695	-0.0382	6.54e-03	5.23e-09	1.66e-05
370	2.2	height	16	SLC12A4	ENSG00000124067	0.001	damaging_missense	pathogenic	7.0	2443.0	0.586	0.510	0.125	0.756	4108	-0.0325	8.91e-03	2.64e-04	0.128
375	2.2	height	16	ABCA3	ENSG00000167972	0.001	damaging_missense	pathogenic	5.0	2834.0	0.409	0.540	0.224	0.756	4713	3.58e-03	8.33e-03	0.667	0.982
376	2.2	height	16	CPNE7	ENSG00000178773	0.001	damaging_missense	pathogenic	5.0	1135.0	1.28	0.709	0.0351	0.756	1938	-7.34e-03	0.0129	0.570	0.973
377	2.2	height	16	PLEKHG4	ENSG00000196155	0.001	damaging_missense	pathogenic	7.0	1247.0	0.821	0.527	0.0598	0.756	2034	1.56e-03	0.0126	0.902	0.997
379	2.2	height	16	PKD1L3	ENSG00000277481	0.001	pLoF	pathogenic	6.0	1734.0	1.07	0.612	0.0406	0.756	2970	5.07e-03	0.0105	0.628	0.979
380	2.2	height	17	MYH13	ENSG00000006788	0.001	damaging_missense	pathogenic	5.0	2606.0	0.0552	0.493	0.455	0.756	4393	-1.10e-03	8.67e-03	0.899	0.997
381	2.2	height	17	DNAH9	ENSG00000007174	0.001	damaging_missense	pathogenic	5.0	3566.0	0.0140	0.469	0.488	0.756	6056	-1.73e-03	7.40e-03	0.815	0.991
385	2.2	height	17	ACADVL	ENSG00000072778	0.001	damaging_missense	pathogenic	5.0	1849.0	0.0411	0.608	0.473	0.756	2864	0.0175	0.0107	0.102	0.857
387	2.2	height	17	MYO15A	ENSG00000091536	0.001	damaging_missense	pathogenic	7.0	4336.0	0.120	0.411	0.385	0.756	7219	7.82e-03	6.79e-03	0.250	0.926
392	2.2	height	17	ITGB4	ENSG00000132470	0.001	damaging_missense	pathogenic	6.0	2117.0	0.727	0.561	0.0974	0.756	3565	-0.0103	9.62e-03	0.283	0.933
394	2.2	height	17	SGSM2	ENSG00000141258	0.001	damaging_missense	pathogenic	7.0	1771.0	0.582	0.490	0.117	0.756	3030	-1.14e-03	0.0104	0.913	0.997
396	2.2	height	17	ABCA10	ENSG00000154263	0.001	pLoF	pathogenic	5.0	1523.0	0.157	0.771	0.419	0.756	1995	-3.57e-03	0.0128	0.780	0.989
398	2.2	height	17	RFNG	ENSG00000169733	0.001	damaging_missense	pathogenic	5.0	1602.0	1.24	0.695	0.0374	0.756	2765	0.0317	0.0109	3.65e-03	0.431
399	2.2	height	17	GAA	ENSG00000171298	0.001	damaging_missense	pathogenic	5.0	2576.0	0.296	0.523	0.286	0.756	4356	6.97e-03	8.71e-03	0.424	0.957
403	2.2	height	17	DNAH2	ENSG00000183914	0.001	damaging_missense	pathogenic	7.0	4311.0	-0.108	0.388	0.61	0.756	7301	2.98e-03	6.75e-03	0.659	0.981
407	2.2	height	18	LAMA3	ENSG00000053747	0.001	damaging_missense	pathogenic	6.0	2531.0	0.813	0.555	0.0716	0.756	4034	-0.0118	8.97e-03	0.190	0.907
408	2.2	height	19	ABCA7	ENSG00000064687	0.001	damaging_missense	pathogenic	7.0	3215.0	-0.0825	0.412	0.579	0.756	5327	-3.72e-04	7.83e-03	0.962	0.998
410	2.2	height	19	LTBP4	ENSG00000090006	0.001	damaging_missense	pathogenic	5.0	1976.0	0.243	0.558	0.332	0.756	3366	0.0267	9.85e-03	6.71e-03	0.525
411	2.2	height	19	CLPTM1	ENSG00000104853	0.001	damaging_missense	pathogenic	5.0	1001.0	0.994	0.644	0.0615	0.756	1652	9.21e-03	0.0140	0.511	0.967
413	2.2	height	19	ERCC2	ENSG00000104884	0.001	damaging_missense	pathogenic	5.0	2259.0	0.0597	0.532	0.455	0.756	3364	6.96e-03	9.85e-03	0.480	0.964
415	2.2	height	19	MYH14	ENSG00000105357	0.001	damaging_missense	pathogenic	5.0	2881.0	0.204	0.522	0.348	0.756	4778	-2.83e-03	8.28e-03	0.732	0.986
418	2.2	height	19	ATP8B3	ENSG00000130270	0.001	damaging_missense	pathogenic	5.0	2848.0	0.0674	0.475	0.444	0.756	4814	4.85e-03	8.25e-03	0.557	0.971
421	2.2	height	19	SPTBN4	ENSG00000160460	0.001	damaging_missense	pathogenic	6.0	2395.0	0.731	0.550	0.0919	0.756	4030	7.57e-03	9.00e-03	0.401	0.954
422	2.2	height	19	MFSD12	ENSG00000161091	0.001	damaging_missense	pathogenic	5.0	2457.0	0.389	0.537	0.235	0.756	4132	1.40e-03	8.90e-03	0.875	0.995
425	2.2	height	19	TMPRSS9	ENSG00000178297	0.001	damaging_missense	pathogenic	5.0	1927.0	0.548	0.588	0.176	0.756	3206	-7.95e-03	0.0101	0.431	0.958
426	2.2	height	19	MUC16	ENSG00000181143	0.001	pLoF	pathogenic	6.0	2278.0	0.765	0.554	0.0834	0.756	3793	-0.0137	9.28e-03	0.139	0.882
429	2.2	height	19	LILRB4	ENSG00000186818	0.001	damaging_missense	pathogenic	5.0	803.0	1.05	0.691	0.0637	0.756	1342	-0.0131	0.0155	0.400	0.954
430	2.2	height	19	RYR1	ENSG00000196218	0.001	damaging_missense	pathogenic	13.0	6042.0	0.221	0.341	0.258	0.756	10046	-3.51e-03	5.75e-03	0.541	0.971
432	2.2	height	20	MYH7B	ENSG00000078814	0.001	damaging_missense	pathogenic	7.0	3568.0	0.376	0.457	0.205	0.756	6042	-3.07e-03	7.38e-03	0.678	0.982
433	2.2	height	20	KIF16B	ENSG00000089177	0.001	damaging_missense	pathogenic	6.0	1442.0	0.759	0.569	0.0913	0.756	2433	0.0132	0.0116	0.254	0.926
435	2.2	height	20	LAMA5	ENSG00000130702	0.001	damaging_missense	pathogenic	9.0	4760.0	0.261	0.387	0.251	0.756	8011	0.0139	6.42e-03	0.0308	0.730
437	2.2	height	20	RTEL1	ENSG00000258366	0.001	damaging_missense	pathogenic	7.0	2668.0	0.515	0.479	0.141	0.756	4434	-8.15e-03	8.59e-03	0.343	0.945
438	2.2	height	21	COL6A1	ENSG00000142156	0.001	damaging_missense	pathogenic	6.0	2317.0	0.754	0.557	0.0878	0.756	3932	-9.36e-03	9.05e-03	0.301	0.937
440	2.2	height	21	TTC3	ENSG00000182670	0.001	damaging_missense	pathogenic	5.0	1370.0	0.341	0.549	0.268	0.756	2350	1.04e-04	0.0117	0.993	1.000
441	2.2	height	22	SRRD	ENSG00000100104	0.001	pLoF	pathogenic	5.0	556.0	1.73	0.987	0.0399	0.756	743	-1.08e-03	0.0208	0.959	0.998
442	2.2	height	22	DEPDC5	ENSG00000100150	0.001	damaging_missense	pathogenic	5.0	1149.0	0.387	0.578	0.251	0.756	1924	0.0130	0.0129	0.316	0.939
443	2.2	height	22	PPP6R2	ENSG00000100239	0.001	damaging_missense	pathogenic	5.0	1606.0	1.09	0.661	0.0503	0.756	2709	0.0193	0.0109	0.0769	0.826
444	2.2	height	22	CACNA1I	ENSG00000100346	0.001	damaging_missense	pathogenic	6.0	1667.0	0.939	0.585	0.0541	0.756	2875	-0.0258	0.0106	0.0149	0.639
447	2.2	height	22	MYO18B	ENSG00000133454	0.001	damaging_missense	pathogenic	7.0	1990.0	0.226	0.460	0.312	0.756	3372	-3.03e-03	9.79e-03	0.757	0.987
448	2.2	height	22	PARVG	ENSG00000138964	0.001	damaging_missense	pathogenic	5.0	705.0	1.19	0.690	0.0429	0.756	1173	0.0101	0.0165	0.543	0.971
449	2.2	height	22	IL17RA	ENSG00000177663	0.001	damaging_missense	pathogenic	5.0	1436.0	0.384	0.679	0.286	0.756	2255	0.0184	0.0119	0.123	0.872
450	2.2	height	22	MAPK12	ENSG00000188130	0.001	damaging_missense	pathogenic	6.0	1202.0	0.893	0.596	0.0672	0.756	2037	-6.88e-03	0.0126	0.584	0.975
453	2.2	ldl	2	TTN	ENSG00000155657	0.001	damaging_missense	pathogenic	5.0	9417.0	1.00	5.59	0.429	0.756	763749	0.100	0.0782	0.200	0.911
463	2.2	bmi	3	MUC4	ENSG00000145113	0.001	pLoF	pathogenic	5.0	6088.0	1.13	0.643	0.04	0.756	8176	0.0271	1.00e-02	6.69e-03	0.525
464	2.2	bmi	10	CDH23	ENSG00000107736	0.001	damaging_missense	pathogenic	6.0	7354.0	0.776	0.549	0.0789	0.756	12373	-4.17e-04	8.46e-03	0.961	0.998
465	2.2	bmi	11	MTMR2	ENSG00000087053	0.001	damaging_missense	pathogenic	5.0	5293.0	1.03	0.825	0.107	0.756	5392	-3.91e-03	0.0127	0.759	0.987
466	2.2	bmi	16	PKD1	ENSG00000008710	0.001	damaging_missense	pathogenic	5.0	5307.0	0.805	0.611	0.0938	0.756	8859	-6.81e-03	9.96e-03	0.494	0.965
468	2.2	bmd	1	FLG	ENSG00000143631	0.001	damaging_missense	pathogenic	5.0	2062.0	1.26	0.755	0.0474	0.756	3368	-0.0296	0.0155	0.0560	0.797
469	2.2	bmd	2	TTN	ENSG00000155657	0.001	damaging_missense	pathogenic	5.0	5947.0	1.00	4.43	0.411	0.756	460118	-0.0432	0.0931	0.643	0.980
472	2.2	bmd	7	CFTR	ENSG00000001626	0.001	damaging_missense	pathogenic	5.0	3065.0	0.808	0.606	0.0912	0.756	5041	3.57e-03	0.0128	0.780	0.989
474	2.2	bmd	10	CDH23	ENSG00000107736	0.001	damaging_missense	pathogenic	6.0	4432.0	0.593	0.521	0.128	0.756	7055	-0.0225	0.0108	0.0368	0.750
480	2.2	hba1c	2	TTN	ENSG00000155657	0.001	damaging_missense	pathogenic	5.0	9378.0	1.00	4.74	0.416	0.756	765632	0.0527	0.0729	0.470	0.962
482	2.2	hba1c	19	RYR1	ENSG00000196218	0.001	damaging_missense	pathogenic	5.0	5780.0	0.373	0.593	0.265	0.756	9610	0.0155	9.07e-03	0.0875	0.842
0	2.2	height	1	UBR4	ENSG00000127481	0.001	damaging_missense	protective	6.0	3707.0	0.654	0.579	0.129	0.758	6231	4.55e-03	7.34e-03	0.536	0.970
1	2.2	height	1	OBSCN	ENSG00000154358	0.001	damaging_missense	protective	5.0	6240.0	0.0551	0.467	0.453	0.758	10082	-3.30e-03	5.80e-03	0.570	0.973
5	2.2	height	2	TTN	ENSG00000155657	0.001	damaging_missense	protective	11.0	9702.0	1.00	4.50	0.412	0.758	800083	-0.0112	0.0471	0.812	0.991
6	2.2	height	2	NEB	ENSG00000183091	0.001	damaging_missense	protective	6.0	6121.0	0.276	0.466	0.277	0.758	10010	2.92e-03	5.82e-03	0.616	0.978
7	2.2	height	3	COL7A1	ENSG00000114270	0.001	damaging_missense	protective	6.0	3466.0	0.997	0.584	0.0439	0.758	5852	-8.92e-03	7.54e-03	0.237	0.922
9	2.2	height	3	MUC4	ENSG00000145113	0.001	pLoF	protective	5.0	6210.0	0.0718	0.506	0.444	0.758	8182	0.0112	6.16e-03	0.0697	0.819
13	2.2	height	7	DNAH11	ENSG00000105877	0.001	damaging_missense	protective	6.0	4606.0	0.697	0.535	0.0966	0.758	7774	-6.98e-03	6.54e-03	0.286	0.934
134	2.2	height	1	HSPG2	ENSG00000142798	0.001	damaging_missense	pathogenic	8.0	6024.0	-0.200	0.352	0.715	0.758	9967	-2.31e-03	5.83e-03	0.692	0.984
14	2.2	height	8	VPS13B	ENSG00000132549	0.001	damaging_missense	protective	5.0	3078.0	1.07	0.642	0.0473	0.758	5282	-3.06e-03	7.80e-03	0.695	0.984
15	2.2	height	9	HMCN2	ENSG00000148357	0.001	damaging_missense	protective	7.0	5097.0	0.837	0.516	0.0524	0.758	8447	-4.63e-04	6.28e-03	0.941	0.998
18	2.2	height	11	MTMR2	ENSG00000087053	0.001	pLoF	protective	5.0	3147.0	0.727	0.762	0.17	0.758	3777	-0.0133	9.31e-03	0.153	0.890
19	2.2	height	11	MTMR2	ENSG00000087053	0.001	damaging_missense	protective	9.0	5276.0	0.618	0.640	0.167	0.758	5404	8.52e-04	7.80e-03	0.913	0.997
23	2.2	height	15	DUOX2	ENSG00000140279	0.001	damaging_missense	protective	6.0	3397.0	0.849	0.611	0.0824	0.758	5669	-9.72e-03	7.65e-03	0.204	0.913
25	2.2	height	16	CACNA1H	ENSG00000196557	0.001	damaging_missense	protective	6.0	4757.0	0.504	0.506	0.159	0.758	8015	-0.0179	6.41e-03	5.16e-03	0.487
27	2.2	height	19	FBN3	ENSG00000142449	0.001	damaging_missense	protective	6.0	5152.0	0.832	1.76	0.318	0.758	799554	-0.0159	0.0193	0.410	0.955
28	2.2	height	19	RYR1	ENSG00000196218	0.001	damaging_missense	protective	5.0	6042.0	0.0597	0.467	0.449	0.758	10046	-3.51e-03	5.75e-03	0.541	0.971
271	2.2	height	9	HMCN2	ENSG00000148357	0.001	damaging_missense	pathogenic	6.0	5097.0	-0.216	0.380	0.715	0.758	8447	-4.63e-04	6.28e-03	0.941	0.998
29	2.2	height	20	MYH7B	ENSG00000078814	0.001	damaging_missense	protective	5.0	3568.0	0.795	0.602	0.0935	0.758	6042	-3.07e-03	7.38e-03	0.678	0.982
32	2.2	ldl	1	HMCN1	ENSG00000143341	0.001	damaging_missense	protective	5.0	3456.0	0.835	0.609	0.0853	0.758	5806	6.22e-04	0.0123	0.960	0.998
39	2.2	ldl	2	DYSF	ENSG00000135636	0.001	damaging_missense	protective	6.0	4373.0	0.834	0.556	0.067	0.758	7143	-4.42e-03	0.0111	0.690	0.983
40	2.2	ldl	2	TTN	ENSG00000155657	0.001	damaging_missense	protective	6.0	9417.0	1.00	4.61	0.414	0.758	763749	0.100	0.0782	0.200	0.911
41	2.2	ldl	2	NEB	ENSG00000183091	0.001	damaging_missense	protective	6.0	5837.0	0.293	0.470	0.267	0.758	9551	-4.21e-03	9.62e-03	0.662	0.981
45	2.2	ldl	6	ATAT1	ENSG00000137343	0.001	pLoF	protective	5.0	3496.0	0.783	0.601	0.0962	0.758	5990	-0.0130	0.0121	0.282	0.933
47	2.2	ldl	10	CDH23	ENSG00000107736	0.001	damaging_missense	protective	9.0	7194.0	0.716	0.441	0.0524	0.758	11820	-5.43e-04	8.63e-03	0.950	0.998
51	2.2	ldl	12	ACACB	ENSG00000076555	0.001	damaging_missense	protective	5.0	3877.0	0.637	0.576	0.135	0.758	7272	8.14e-03	0.0109	0.457	0.961
54	2.2	ldl	15	RYR3	ENSG00000198838	0.001	damaging_missense	protective	6.0	4528.0	0.746	0.543	0.0847	0.758	7584	4.55e-03	0.0107	0.671	0.982
55	2.2	ldl	16	PIEZO1	ENSG00000103335	0.001	damaging_missense	protective	6.0	4443.0	0.722	0.540	0.0904	0.758	7340	-4.58e-03	0.0109	0.674	0.982
58	2.2	ldl	16	CACNA1H	ENSG00000196557	0.001	damaging_missense	protective	5.0	4572.0	0.468	0.546	0.196	0.758	7654	-0.0109	0.0107	0.307	0.938
60	2.2	ldl	17	MYO15A	ENSG00000091536	0.001	damaging_missense	protective	6.0	4144.0	0.526	0.557	0.172	0.758	6873	0.0125	0.0113	0.268	0.929
61	2.2	ldl	17	DNAH17	ENSG00000187775	0.001	damaging_missense	protective	5.0	5468.0	0.157	0.487	0.373	0.758	8947	-4.70e-03	9.89e-03	0.634	0.979
62	2.2	ldl	19	FBN3	ENSG00000142449	0.001	damaging_missense	protective	5.0	4953.0	0.858	1.77	0.314	0.758	763241	-0.0501	0.0329	0.128	0.876
63	2.2	ldl	20	LAMA5	ENSG00000130702	0.001	damaging_missense	protective	6.0	4583.0	0.690	0.535	0.0985	0.758	7601	-0.0113	0.0107	0.292	0.935
64	2.2	bmi	1	INSRR	ENSG00000027644	0.001	damaging_missense	protective	5.0	2879.0	0.913	0.695	0.0944	0.758	4870	-1.79e-03	0.0134	0.894	0.996
67	2.2	bmi	2	LRP2	ENSG00000081479	0.001	damaging_missense	protective	5.0	3676.0	0.837	0.610	0.0848	0.758	6265	-0.0110	0.0118	0.352	0.947
69	2.2	bmi	2	TTN	ENSG00000155657	0.001	damaging_missense	protective	15.0	9686.0	1.00	4.10	0.403	0.758	799211	-0.0381	0.0762	0.617	0.978
71	2.2	bmi	2	NEB	ENSG00000183091	0.001	damaging_missense	protective	5.0	6022.0	-0.0527	0.494	0.543	0.758	10003	-0.0180	9.41e-03	0.0552	0.796
76	2.2	bmi	6	COL11A2	ENSG00000204248	0.001	damaging_missense	protective	6.0	2282.0	0.510	1.95	0.397	0.758	799072	-0.0293	0.0388	0.450	0.961
77	2.2	bmi	7	CFTR	ENSG00000001626	0.001	damaging_missense	protective	5.0	5066.0	0.302	0.516	0.279	0.758	8643	-3.59e-03	0.0101	0.721	0.985
79	2.2	bmi	10	CDH23	ENSG00000107736	0.001	damaging_missense	protective	7.0	7354.0	0.401	0.453	0.188	0.758	12373	-4.17e-04	8.46e-03	0.961	0.998
82	2.2	bmi	15	DUOX1	ENSG00000137857	0.001	damaging_missense	protective	5.0	3330.0	0.610	0.638	0.17	0.758	5596	1.73e-03	0.0125	0.890	0.996
83	2.2	bmi	16	PKD1	ENSG00000008710	0.001	damaging_missense	protective	5.0	5307.0	0.333	0.522	0.262	0.758	8859	-6.81e-03	9.96e-03	0.494	0.965
84	2.2	bmi	16	TSC2	ENSG00000103197	0.001	damaging_missense	protective	5.0	3459.0	0.883	0.619	0.0767	0.758	5939	0.0181	0.0121	0.135	0.879
85	2.2	bmi	16	CACNA1H	ENSG00000196557	0.001	damaging_missense	protective	5.0	4750.0	0.505	0.553	0.18	0.758	8007	9.58e-04	0.0105	0.927	0.998
86	2.2	bmi	17	DNAH17	ENSG00000187775	0.001	damaging_missense	protective	6.0	5682.0	0.540	0.511	0.145	0.758	9317	-6.53e-03	9.70e-03	0.501	0.965
89	2.2	bmi	20	LAMA5	ENSG00000130702	0.001	damaging_missense	protective	6.0	4833.0	0.640	0.528	0.113	0.758	8003	-1.88e-03	0.0104	0.857	0.994
90	2.2	bmi	21	COL6A2	ENSG00000142173	0.001	damaging_missense	protective	5.0	3709.0	0.786	0.602	0.0957	0.758	6255	2.18e-03	0.0118	0.853	0.994
94	2.2	hba1c	1	OBSCN	ENSG00000154358	0.001	damaging_missense	protective	7.0	6947.0	0.837	0.517	0.0528	0.758	9685	-0.0214	9.06e-03	0.0180	0.661
95	2.2	hba1c	3	MUC4	ENSG00000145113	0.001	pLoF	protective	7.0	5876.0	0.916	0.614	0.0678	0.758	7821	6.97e-04	9.69e-03	0.943	0.998
96	2.2	hba1c	3	SCN10A	ENSG00000185313	0.001	damaging_missense	protective	5.0	4301.0	1.11	0.653	0.0448	0.758	7200	-8.43e-04	0.0105	0.936	0.998
99	2.2	hba1c	10	CDH23	ENSG00000107736	0.001	damaging_missense	protective	7.0	7281.0	0.745	0.504	0.0698	0.758	11860	-3.25e-03	8.29e-03	0.695	0.984
115	2.2	height	1	CACNA1S	ENSG00000081248	0.001	damaging_missense	pathogenic	6.0	3970.0	-0.248	0.394	0.735	0.765	6571	-0.0106	7.15e-03	0.139	0.882
135	2.2	height	1	HMCN1	ENSG00000143341	0.001	damaging_missense	pathogenic	5.0	3641.0	-0.265	0.406	0.743	0.768	6089	0.0393	7.43e-03	1.18e-07	2.64e-04
309	2.2	height	12	ACACB	ENSG00000076555	0.001	damaging_missense	pathogenic	5.0	4508.0	-0.302	0.402	0.774	0.788	7643	-6.01e-03	6.61e-03	0.363	0.948
117	2.2	height	1	FMO2	ENSG00000094963	0.001	damaging_missense	pathogenic	5.0	674.0	-2.00	1.73	0.876	0.878	799868	0.0198	0.0298	0.506	0.966
149	2.2	height	1	MROH7	ENSG00000184313	0.001	damaging_missense	pathogenic	9.0	1078.0	-1.73	1.17	0.93	0.93	799832	-0.0408	0.0276	0.140	0.882
404	2.2	height	17	DNAH17	ENSG00000187775	0.001	damaging_missense	pathogenic	5.0	5626.0	-0.519	0.346	0.934	0.934	9323	2.00e-03	5.99e-03	0.738	0.986
420	2.2	height	19	FBN3	ENSG00000142449	0.001	damaging_missense	pathogenic	13.0	5152.0	-1.98	0.862	0.989	0.989	799554	-0.0159	0.0193	0.410	0.955
24	2.2	height	15	ACAN	ENSG00000157766	0.001	pLoF	protective	8.0	29.0	60.3	2.77	1.88e-105		83	-1.06	0.0628	3.16e-64
35	2.2	ldl	1	PCSK9	ENSG00000169174	0.001	pLoF	protective	8.0	244.0	23.6	1.75	1.57e-41		569	-0.980	0.0390	2.13e-139
36	2.2	ldl	2	APOB	ENSG00000084674	0.001	pLoF	protective	26.0	498.0	35.3	1.18	2.82e-196		906	-1.18	0.0309	3.59e-320
37	2.2	ldl	2	APOB	ENSG00000084674	0.001	damaging_missense	protective	7.0	722.0	9.26	1.21	1.05e-14		1329	-0.216	0.0255	2.58e-17
353	2.2	height	15	FBN1	ENSG00000166147	0.001	damaging_missense	pathogenic	5.0	989.0	1.37	0.697	0.0244		1720	0.0491	0.0138	3.84e-04
414	2.2	height	19	AKT2	ENSG00000105221	0.001	damaging_missense	pathogenic	5.0	805.0	2.20	0.809	0.00322		1349	-2.19e-03	0.0155	0.888
458	2.2	ldl	19	LDLR	ENSG00000130164	0.001	pLoF	pathogenic	5.0	52.0	45.4	3.05	1.73e-50		110	0.872	0.0904	5.03e-22
459	2.2	ldl	19	LDLR	ENSG00000130164	0.001	damaging_missense	pathogenic	16.0	697.0	26.9	1.32	1.77e-92		1441	0.386	0.0250	9.39e-54

### Sheet: ST7. Exome-wide scan - Dich
gene_enrichment_regenie.exomewide_scan_with_conditioned_sig_genes.dichotomous_traits.v2.2.maxmaf0.001.pLoF-damaging_missense.20251214.tsv.gz
index	version	gene_set_family	condition_variant_subset	pheno_id	pheno_desc	csq_subset	max_maf	outlier_type	subset	N	gene_symbol	gene_id	is_canonical_gene	is_gel_gene	A1_count	beta	se	beta_90ci_lower	beta_90ci_upper	beta_90ci_fmt	pval_1sided_fmt	qval_1sided_fmt
45789	2.2	exomewide_scan	all	cad	Coronary artery disease (CAD)	pLoF	0.001	low_outlier	ctrl	293044	HLA-DRB5	ENSG00000198502	FALSE	FALSE	940	0.0635098	0.018899	0.0324237	0.0945959	0.0635 [0.0324, 0.0946]	0.000389
83756	2.2	exomewide_scan	all	osteoporosis	Osteoporosis (OP)	pLoF	0.001	low_outlier	ctrl	296143	NBPF3	ENSG00000142794	FALSE	FALSE	704	-0.00243124	0.0225979	-0.0396015	0.034739	-2.43e-03 [-0.0396, 0.0347]	0.543
45787	2.2	exomewide_scan	not_conditioned	cad	Coronary artery disease (CAD)	pLoF	0.001	low_outlier	ctrl	293044	HLA-DRB5	ENSG00000198502	FALSE	FALSE	940	0.0906533	0.0172189	0.0623307	0.118976	0.0907 [0.0623, 0.119]	7.02e-08	0.0037
83754	2.2	exomewide_scan	not_conditioned	osteoporosis	Osteoporosis (OP)	pLoF	0.001	low_outlier	ctrl	296143	NBPF3	ENSG00000142794	FALSE	FALSE	704	0.0973811	0.020109	0.0643047	0.130457	0.0974 [0.0643, 0.130]	6.41e-07	0.0169
17440	2.2	exomewide_scan	not_conditioned	t2d	Type 2 diabetes (T2D)	pLoF	0.001	low_outlier	ctrl	284661	MSRA	ENSG00000175806	FALSE	FALSE	633	0.0961928	0.0212407	0.061255	0.131131	0.0962 [0.0613, 0.131]	2.97e-06	0.0521
36271	2.2	exomewide_scan	not_conditioned	cad	Coronary artery disease (CAD)	pLoF	0.001	low_outlier	ctrl	293337	BLTP3B	ENSG00000111647	FALSE	FALSE	175	0.164039	0.037566	0.102248	0.22583	0.164 [0.102, 0.226]	6.31e-06	0.0831
30090	2.2	exomewide_scan	not_conditioned	t2d	Type 2 diabetes (T2D)	pLoF	0.001	low_outlier	ctrl	284661	TRIM15	ENSG00000204610	FALSE	FALSE	586	0.0968677	0.0228716	0.0592473	0.134488	0.0969 [0.0592, 0.134]	1.14e-05	0.1
41215	2.2	exomewide_scan	not_conditioned	cad	Coronary artery disease (CAD)	pLoF	0.001	low_outlier	ctrl	293337	DNAJC28	ENSG00000177692	FALSE	FALSE	645	0.0808483	0.0189239	0.0497213	0.111975	0.0808 [0.0497, 0.112]	9.67e-06	0.1
31570	2.2	exomewide_scan	not_conditioned	t2d	Type 2 diabetes (T2D)	pLoF	0.001	low_outlier	ctrl	284661	VWA7	ENSG00000204396	FALSE	FALSE	484	0.103529	0.025162	0.0621412	0.144917	0.104 [0.0621, 0.145]	1.94e-05	0.146
12127	2.2	exomewide_scan	not_conditioned	t2d	Type 2 diabetes (T2D)	pLoF	0.001	low_outlier	ctrl	284661	HABP2	ENSG00000148702	FALSE	FALSE	251	0.14129	0.0366023	0.0810846	0.201495	0.141 [0.0811, 0.201]	5.67e-05	0.227
25279	2.2	exomewide_scan	not_conditioned	t2d	Type 2 diabetes (T2D)	pLoF	0.001	low_outlier	ctrl	284661	SERP2	ENSG00000151778	FALSE	FALSE	5	0.896814	0.232913	0.513706	1.27992	0.897 [0.514, 1.28]	5.9e-05	0.227
48608	2.2	exomewide_scan	not_conditioned	cad	Coronary artery disease (CAD)	pLoF	0.001	low_outlier	ctrl	293337	LIPJ	ENSG00000204022	FALSE	FALSE	114	0.183116	0.0473478	0.105236	0.260996	0.183 [0.105, 0.261]	5.5e-05	0.227
48753	2.2	exomewide_scan	not_conditioned	cad	Coronary artery disease (CAD)	pLoF	0.001	low_outlier	ctrl	293337	LRAT	ENSG00000121207	FALSE	FALSE	61	0.260957	0.0658169	0.152698	0.369216	0.261 [0.153, 0.369]	3.67e-05	0.227
54291	2.2	exomewide_scan	not_conditioned	cad	Coronary artery disease (CAD)	pLoF	0.001	low_outlier	ctrl	293337	PIWIL1	ENSG00000125207	FALSE	FALSE	114	0.178928	0.0465389	0.102378	0.255478	0.179 [0.102, 0.255]	6.04e-05	0.227
78695	2.2	exomewide_scan	not_conditioned	osteoporosis	Osteoporosis (OP)	pLoF	0.001	low_outlier	ctrl	296143	HSD17B13	ENSG00000170509	FALSE	FALSE	614	0.0809933	0.020814	0.0467573	0.115229	0.0810 [0.0468, 0.115]	4.99e-05	0.227
80504	2.2	exomewide_scan	not_conditioned	osteoporosis	Osteoporosis (OP)	pLoF	0.001	low_outlier	ctrl	296143	KRT10	ENSG00000186395	FALSE	FALSE	836	0.0695541	0.0176052	0.0405961	0.0985121	0.0696 [0.0406, 0.0985]	3.89e-05	0.227
65277	2.2	exomewide_scan	not_conditioned	cad	Coronary artery disease (CAD)	pLoF	0.001	low_outlier	ctrl	293337	ZNF18	ENSG00000154957	FALSE	FALSE	85	0.204468	0.0537334	0.116084	0.292852	0.204 [0.116, 0.293]	7.08e-05	0.249
15243	2.2	exomewide_scan	not_conditioned	t2d	Type 2 diabetes (T2D)	pLoF	0.001	high_outlier	case	31716	LGALS3BP	ENSG00000108679	FALSE	FALSE	22	-0.631847	0.159903	-0.894864	-0.36883	-0.632 [-0.895, -0.369]	3.88e-05	0.289
16911	2.2	exomewide_scan	not_conditioned	t2d	Type 2 diabetes (T2D)	pLoF	0.001	high_outlier	case	31716	MLEC	ENSG00000110917	FALSE	FALSE	1	-3.06471	0.752614	-4.30265	-1.82677	-3.06 [-4.30, -1.83]	2.33e-05	0.289
17002	2.2	exomewide_scan	not_conditioned	t2d	Type 2 diabetes (T2D)	pLoF	0.001	low_outlier	ctrl	284661	MMP8	ENSG00000118113	FALSE	FALSE	504	0.0916462	0.0244568	0.0514183	0.131874	0.0916 [0.0514, 0.132]	8.94e-05	0.289
32981	2.2	exomewide_scan	not_conditioned	t2d	Type 2 diabetes (T2D)	pLoF	0.001	high_outlier	case	31716	ZNF607	ENSG00000198182	FALSE	FALSE	4	-1.48295	0.373881	-2.09793	-0.86797	-1.48 [-2.10, -0.868]	3.65e-05	0.289
33834	2.2	exomewide_scan	not_conditioned	cad	Coronary artery disease (CAD)	pLoF	0.001	high_outlier	case	21149	ACP1	ENSG00000143727	FALSE	FALSE	10	-1.06113	0.244836	-1.46385	-0.658411	-1.06 [-1.46, -0.658]	7.32e-06	0.289
51953	2.2	exomewide_scan	not_conditioned	cad	Coronary artery disease (CAD)	pLoF	0.001	high_outlier	case	21149	NOX3	ENSG00000074771	FALSE	FALSE	45	-0.455998	0.115853	-0.646559	-0.265437	-0.456 [-0.647, -0.265]	4.14e-05	0.289
57022	2.2	exomewide_scan	not_conditioned	cad	Coronary artery disease (CAD)	pLoF	0.001	high_outlier	case	21149	RMC1	ENSG00000141452	FALSE	FALSE	15	-0.759331	0.195256	-1.0805	-0.438163	-0.759 [-1.08, -0.438]	5.04e-05	0.289
60269	2.2	exomewide_scan	not_conditioned	cad	Coronary artery disease (CAD)	pLoF	0.001	high_outlier	case	21149	SPTBN1	ENSG00000115306	FALSE	FALSE	2	-2.13688	0.547394	-3.03726	-1.2365	-2.14 [-3.04, -1.24]	4.74e-05	0.289
68607	2.2	exomewide_scan	not_conditioned	osteoporosis	Osteoporosis (OP)	pLoF	0.001	high_outlier	case	17650	ATXN3	ENSG00000066427	FALSE	FALSE	43	-0.442358	0.111005	-0.624945	-0.259771	-0.442 [-0.625, -0.260]	3.37e-05	0.289
91333	2.2	exomewide_scan	not_conditioned	osteoporosis	Osteoporosis (OP)	pLoF	0.001	low_outlier	ctrl	296143	SLC17A6	ENSG00000091664	FALSE	FALSE	26	0.397401	0.106342	0.222484	0.572318	0.397 [0.222, 0.572]	9.31e-05	0.289
54231	2.2	exomewide_scan	not_conditioned	cad	Coronary artery disease (CAD)	pLoF	0.001	low_outlier	ctrl	293337	PILRA	ENSG00000085514	FALSE	FALSE	509	0.0819645	0.0221322	0.0455603	0.118369	0.0820 [0.0456, 0.118]	0.000106	0.311
7974	2.2	exomewide_scan	not_conditioned	t2d	Type 2 diabetes (T2D)	pLoF	0.001	low_outlier	ctrl	284661	DOP1B	ENSG00000142197	FALSE	FALSE	655	0.0731287	0.019866	0.040452	0.105805	0.0731 [0.0405, 0.106]	0.000116	0.322
23768	2.2	exomewide_scan	not_conditioned	t2d	Type 2 diabetes (T2D)	pLoF	0.001	high_outlier	case	30704	RFPL4A	ENSG00000223638	FALSE	FALSE	1	-2.82373	0.747742	-4.05366	-1.5938	-2.82 [-4.05, -1.59]	7.96e-05	0.354
50591	2.2	exomewide_scan	not_conditioned	cad	Coronary artery disease (CAD)	pLoF	0.001	high_outlier	case	21149	MSRA	ENSG00000175806	FALSE	FALSE	41	-0.441456	0.118579	-0.636501	-0.246411	-0.441 [-0.637, -0.246]	9.85e-05	0.354
59469	2.2	exomewide_scan	not_conditioned	cad	Coronary artery disease (CAD)	pLoF	0.001	high_outlier	case	21149	SLCO4A1	ENSG00000101187	FALSE	FALSE	18	-0.666099	0.178438	-0.959603	-0.372595	-0.666 [-0.960, -0.373]	9.46e-05	0.354
80927	2.2	exomewide_scan	not_conditioned	osteoporosis	Osteoporosis (OP)	pLoF	0.001	high_outlier	case	17650	LDAF1	ENSG00000011638	FALSE	FALSE	5	-1.2675	0.340847	-1.82814	-0.706857	-1.27 [-1.83, -0.707]	0.0001	0.354
85997	2.2	exomewide_scan	not_conditioned	osteoporosis	Osteoporosis (OP)	pLoF	0.001	high_outlier	case	17650	PCDHA11	ENSG00000249158	FALSE	FALSE	18	-0.68467	0.180202	-0.981076	-0.388264	-0.685 [-0.981, -0.388]	7.25e-05	0.354
12524	2.2	exomewide_scan	not_conditioned	t2d	Type 2 diabetes (T2D)	pLoF	0.001	low_outlier	ctrl	284387	HLA-DRB5	ENSG00000198502	FALSE	FALSE	896	0.066175	0.0183638	0.0359692	0.0963808	0.0662 [0.0360, 0.0964]	0.000157	0.366
20806	2.2	exomewide_scan	not_conditioned	t2d	Type 2 diabetes (T2D)	pLoF	0.001	low_outlier	ctrl	284661	PEX26	ENSG00000215193	FALSE	FALSE	96	0.188553	0.0526546	0.101944	0.275162	0.189 [0.102, 0.275]	0.000171	0.366
45121	2.2	exomewide_scan	not_conditioned	cad	Coronary artery disease (CAD)	pLoF	0.001	low_outlier	ctrl	293337	GSTT2B	ENSG00000133433	FALSE	FALSE	62	0.215406	0.0602143	0.116362	0.31445	0.215 [0.116, 0.314]	0.000174	0.366
70679	2.2	exomewide_scan	not_conditioned	osteoporosis	Osteoporosis (OP)	pLoF	0.001	low_outlier	ctrl	296143	CD177	ENSG00000204936	FALSE	FALSE	317	0.0978471	0.0270936	0.0532821	0.142412	0.0978 [0.0533, 0.142]	0.000152	0.366
78925	2.2	exomewide_scan	not_conditioned	osteoporosis	Osteoporosis (OP)	pLoF	0.001	low_outlier	ctrl	296132	IER2	ENSG00000160888	FALSE	FALSE	1	1.7516	0.483652	0.956063	2.54714	1.75 [0.956, 2.55]	0.000146	0.366
91771	2.2	exomewide_scan	not_conditioned	osteoporosis	Osteoporosis (OP)	pLoF	0.001	low_outlier	ctrl	296143	SLC45A3	ENSG00000158715	FALSE	FALSE	57	0.252555	0.0705936	0.136439	0.368671	0.253 [0.136, 0.369]	0.000173	0.366
36662	2.2	exomewide_scan	not_conditioned	cad	Coronary artery disease (CAD)	pLoF	0.001	low_outlier	ctrl	293337	C17orf50	ENSG00000270806	FALSE	FALSE	165	0.137284	0.0385719	0.0738389	0.200729	0.137 [0.0738, 0.201]	0.000186	0.377
4410	2.2	exomewide_scan	not_conditioned	t2d	Type 2 diabetes (T2D)	pLoF	0.001	low_outlier	ctrl	284661	CCN6	ENSG00000112761	FALSE	FALSE	228	0.124119	0.0366442	0.0638447	0.184393	0.124 [0.0638, 0.184]	0.000353	0.382
12188	2.2	exomewide_scan	not_conditioned	t2d	Type 2 diabetes (T2D)	pLoF	0.001	low_outlier	ctrl	284661	HAT1	ENSG00000128708	FALSE	FALSE	23	0.399233	0.114254	0.211302	0.587164	0.399 [0.211, 0.587]	0.000238	0.382
15048	2.2	exomewide_scan	not_conditioned	t2d	Type 2 diabetes (T2D)	pLoF	0.001	low_outlier	ctrl	284661	LARGE2	ENSG00000165905	FALSE	FALSE	352	0.0991716	0.0292568	0.0510484	0.147295	0.0992 [0.0510, 0.147]	0.00035	0.382
18753	2.2	exomewide_scan	not_conditioned	t2d	Type 2 diabetes (T2D)	pLoF	0.001	low_outlier	ctrl	284661	NOL8	ENSG00000198000	FALSE	FALSE	431	0.0896031	0.0264648	0.0460724	0.133134	0.0896 [0.0461, 0.133]	0.000355	0.382
19022	2.2	exomewide_scan	not_conditioned	t2d	Type 2 diabetes (T2D)	pLoF	0.001	low_outlier	ctrl	284661	NRG2	ENSG00000158458	FALSE	FALSE	69	0.21797	0.0637649	0.113086	0.322854	0.218 [0.113, 0.323]	0.000315	0.382
20848	2.2	exomewide_scan	not_conditioned	t2d	Type 2 diabetes (T2D)	pLoF	0.001	low_outlier	ctrl	284167	PGA3	ENSG00000229859	FALSE	FALSE	51	0.224586	0.066044	0.115953	0.333219	0.225 [0.116, 0.333]	0.000336	0.382
25414	2.2	exomewide_scan	not_conditioned	t2d	Type 2 diabetes (T2D)	pLoF	0.001	low_outlier	ctrl	284661	SFI1	ENSG00000198089	FALSE	FALSE	1138	0.0531588	0.0153213	0.0279575	0.0783601	0.0532 [0.0280, 0.0784]	0.000261	0.382
32553	2.2	exomewide_scan	not_conditioned	t2d	Type 2 diabetes (T2D)	pLoF	0.001	low_outlier	ctrl	284661	ZNF250	ENSG00000196150	FALSE	FALSE	15	0.473586	0.137833	0.246871	0.700301	0.474 [0.247, 0.700]	0.000295	0.382
44535	2.2	exomewide_scan	not_conditioned	cad	Coronary artery disease (CAD)	pLoF	0.001	low_outlier	ctrl	293337	GNB1L	ENSG00000185838	FALSE	FALSE	80	0.181979	0.0530108	0.094784	0.269174	0.182 [0.0948, 0.269]	0.000299	0.382
48798	2.2	exomewide_scan	not_conditioned	cad	Coronary artery disease (CAD)	pLoF	0.001	low_outlier	ctrl	293337	LRP11	ENSG00000120256	FALSE	FALSE	62	0.229496	0.0674421	0.118564	0.340428	0.229 [0.119, 0.340]	0.000333	0.382
55249	2.2	exomewide_scan	not_conditioned	cad	Coronary artery disease (CAD)	pLoF	0.001	low_outlier	ctrl	293337	PRC1	ENSG00000198901	FALSE	FALSE	199	0.123721	0.0353819	0.065523	0.181919	0.124 [0.0655, 0.182]	0.000235	0.382
55645	2.2	exomewide_scan	not_conditioned	cad	Coronary artery disease (CAD)	pLoF	0.001	low_outlier	ctrl	293294	PSG2	ENSG00000242221	FALSE	FALSE	437	0.0833453	0.0238982	0.0440363	0.122654	0.0833 [0.0440, 0.123]	0.000244	0.382
55991	2.2	exomewide_scan	not_conditioned	cad	Coronary artery disease (CAD)	pLoF	0.001	low_outlier	ctrl	293337	PXN	ENSG00000089159	FALSE	FALSE	307	0.0993906	0.0283689	0.0527279	0.146053	0.0994 [0.0527, 0.146]	0.00023	0.382
58392	2.2	exomewide_scan	not_conditioned	cad	Coronary artery disease (CAD)	pLoF	0.001	low_outlier	ctrl	293337	SFTPB	ENSG00000168878	FALSE	FALSE	373	0.093558	0.0276263	0.0481168	0.138999	0.0936 [0.0481, 0.139]	0.000354	0.382
62490	2.2	exomewide_scan	not_conditioned	cad	Coronary artery disease (CAD)	pLoF	0.001	low_outlier	ctrl	293337	TMPRSS7	ENSG00000176040	FALSE	FALSE	459	0.0790182	0.0229539	0.0412624	0.116774	0.0790 [0.0413, 0.117]	0.000288	0.382
69465	2.2	exomewide_scan	not_conditioned	osteoporosis	Osteoporosis (OP)	pLoF	0.001	low_outlier	ctrl	296143	C1QL2	ENSG00000144119	FALSE	FALSE	51	0.256199	0.0733347	0.135574	0.376824	0.256 [0.136, 0.377]	0.000238	0.382
73896	2.2	exomewide_scan	not_conditioned	osteoporosis	Osteoporosis (OP)	pLoF	0.001	low_outlier	ctrl	296143	DNAJC4	ENSG00000110011	FALSE	FALSE	198	0.13382	0.0385464	0.0704168	0.197223	0.134 [0.0704, 0.197]	0.000259	0.382
77547	2.2	exomewide_scan	not_conditioned	osteoporosis	Osteoporosis (OP)	pLoF	0.001	low_outlier	ctrl	296143	GPX3	ENSG00000211445	FALSE	FALSE	167	0.138077	0.039363	0.0733306	0.202823	0.138 [0.0733, 0.203]	0.000226	0.382
85225	2.2	exomewide_scan	not_conditioned	osteoporosis	Osteoporosis (OP)	pLoF	0.001	low_outlier	ctrl	296143	OR1L6	ENSG00000171459	FALSE	FALSE	79	0.187302	0.0550074	0.0968229	0.277781	0.187 [0.0968, 0.278]	0.000331	0.382
86018	2.2	exomewide_scan	not_conditioned	osteoporosis	Osteoporosis (OP)	pLoF	0.001	low_outlier	ctrl	296143	PCDHAC1	ENSG00000248383	FALSE	FALSE	623	0.0691635	0.0203627	0.0356698	0.102657	0.0692 [0.0357, 0.103]	0.000341	0.382
90851	2.2	exomewide_scan	not_conditioned	osteoporosis	Osteoporosis (OP)	pLoF	0.001	low_outlier	ctrl	296143	SF3B2	ENSG00000087365	FALSE	FALSE	176	0.141379	0.040883	0.0741324	0.208626	0.141 [0.0741, 0.209]	0.000272	0.382
92393	2.2	exomewide_scan	not_conditioned	osteoporosis	Osteoporosis (OP)	pLoF	0.001	low_outlier	ctrl	296143	SOX21	ENSG00000125285	FALSE	FALSE	4	0.839534	0.247003	0.43325	1.24582	0.840 [0.433, 1.25]	0.000338	0.382
96366	2.2	exomewide_scan	not_conditioned	osteoporosis	Osteoporosis (OP)	pLoF	0.001	low_outlier	ctrl	296143	UNG	ENSG00000076248	FALSE	FALSE	96	0.17702	0.0521446	0.0912498	0.26279	0.177 [0.0912, 0.263]	0.000343	0.382
68124	2.2	exomewide_scan	not_conditioned	osteoporosis	Osteoporosis (OP)	pLoF	0.001	low_outlier	ctrl	296143	ARL8A	ENSG00000143862	FALSE	FALSE	5	0.801874	0.238331	0.409854	1.19389	0.802 [0.410, 1.19]	0.000383	0.404
48621	2.2	exomewide_scan	not_conditioned	cad	Coronary artery disease (CAD)	pLoF	0.001	low_outlier	ctrl	293337	LIX1	ENSG00000145721	FALSE	FALSE	386	0.0832389	0.02498	0.0421505	0.124327	0.0832 [0.0422, 0.124]	0.000431	0.405
64444	2.2	exomewide_scan	not_conditioned	cad	Coronary artery disease (CAD)	pLoF	0.001	low_outlier	ctrl	293337	WBP1L	ENSG00000166272	FALSE	FALSE	25	0.338257	0.101092	0.171975	0.504539	0.338 [0.172, 0.505]	0.00041	0.405
77467	2.2	exomewide_scan	not_conditioned	osteoporosis	Osteoporosis (OP)	pLoF	0.001	low_outlier	ctrl	296106	GPR27	ENSG00000170837	FALSE	FALSE	1	1.6634	0.498439	0.843541	2.48326	1.66 [0.844, 2.48]	0.000423	0.405
85894	2.2	exomewide_scan	not_conditioned	osteoporosis	Osteoporosis (OP)	pLoF	0.001	low_outlier	ctrl	296143	PARS2	ENSG00000162396	FALSE	FALSE	69	0.215172	0.0641635	0.109632	0.320712	0.215 [0.110, 0.321]	0.000399	0.405
85950	2.2	exomewide_scan	not_conditioned	osteoporosis	Osteoporosis (OP)	pLoF	0.001	low_outlier	ctrl	296143	PBX3	ENSG00000167081	FALSE	FALSE	285	0.0965559	0.0289712	0.0489025	0.144209	0.0966 [0.0489, 0.144]	0.00043	0.405
96091	2.2	exomewide_scan	not_conditioned	osteoporosis	Osteoporosis (OP)	pLoF	0.001	low_outlier	ctrl	296143	UBASH3A	ENSG00000160185	FALSE	FALSE	249	0.104394	0.0311745	0.0531165	0.155671	0.104 [0.0531, 0.156]	0.000406	0.405
65477	2.2	exomewide_scan	not_conditioned	cad	Coronary artery disease (CAD)	pLoF	0.001	low_outlier	ctrl	293337	ZNF37A	ENSG00000075407	FALSE	FALSE	17	0.407765	0.12259	0.206122	0.609408	0.408 [0.206, 0.609]	0.00044	0.407
86975	2.2	exomewide_scan	not_conditioned	osteoporosis	Osteoporosis (OP)	pLoF	0.001	high_outlier	case	17650	PLEKHA2	ENSG00000169499	FALSE	FALSE	7	-1.05583	0.288369	-1.53015	-0.581505	-1.06 [-1.53, -0.582]	0.000125	0.411
33124	2.2	exomewide_scan	not_conditioned	t2d	Type 2 diabetes (T2D)	pLoF	0.001	high_outlier	case	31716	ZNF708	ENSG00000182141	FALSE	FALSE	51	-0.379872	0.104778	-0.552216	-0.207528	-0.380 [-0.552, -0.208]	0.000144	0.414
56336	2.2	exomewide_scan	not_conditioned	cad	Coronary artery disease (CAD)	pLoF	0.001	high_outlier	case	21149	RAPGEF1	ENSG00000107263	FALSE	FALSE	4	-1.41569	0.389706	-2.0567	-0.774681	-1.42 [-2.06, -0.775]	0.00014	0.414
29625	2.2	exomewide_scan	not_conditioned	t2d	Type 2 diabetes (T2D)	pLoF	0.001	low_outlier	ctrl	284661	TMUB2	ENSG00000168591	FALSE	FALSE	123	0.154967	0.0471692	0.0773806	0.232553	0.155 [0.0774, 0.233]	0.000509	0.463
57473	2.2	exomewide_scan	not_conditioned	cad	Coronary artery disease (CAD)	pLoF	0.001	low_outlier	ctrl	293337	RRP8	ENSG00000132275	FALSE	FALSE	424	0.0793325	0.0242477	0.0394486	0.119216	0.0793 [0.0394, 0.119]	0.000534	0.469
90365	2.2	exomewide_scan	not_conditioned	osteoporosis	Osteoporosis (OP)	pLoF	0.001	low_outlier	ctrl	296143	SCGB1D1	ENSG00000168515	FALSE	FALSE	185	0.130492	0.0398767	0.0649007	0.196083	0.130 [0.0649, 0.196]	0.000533	0.469
83330	2.2	exomewide_scan	not_conditioned	osteoporosis	Osteoporosis (OP)	pLoF	0.001	high_outlier	case	17650	MUC6	ENSG00000184956	FALSE	FALSE	83	-0.304541	0.0854752	-0.445135	-0.163947	-0.305 [-0.445, -0.164]	0.000183	0.495
85207	2.2	exomewide_scan	not_conditioned	osteoporosis	Osteoporosis (OP)	pLoF	0.001	low_outlier	ctrl	296097	OR14J1	ENSG00000204695	FALSE	FALSE	8	0.652684	0.200876	0.322272	0.983096	0.653 [0.322, 0.983]	0.000579	0.5
5362	2.2	exomewide_scan	not_conditioned	t2d	Type 2 diabetes (T2D)	pLoF	0.001	low_outlier	ctrl	284661	CHI3L2	ENSG00000064886	FALSE	FALSE	135	0.150903	0.0465774	0.07429	0.227516	0.151 [0.0743, 0.228]	0.000598	0.508
37754	2.2	exomewide_scan	not_conditioned	cad	Coronary artery disease (CAD)	pLoF	0.001	low_outlier	ctrl	293337	CCDC96	ENSG00000173013	FALSE	FALSE	36	0.276574	0.0856708	0.135658	0.41749	0.277 [0.136, 0.417]	0.000623	0.521
74233	2.2	exomewide_scan	not_conditioned	osteoporosis	Osteoporosis (OP)	pLoF	0.001	low_outlier	ctrl	296143	DUSP8	ENSG00000184545	FALSE	FALSE	51	0.244693	0.0759319	0.119796	0.36959	0.245 [0.120, 0.370]	0.000635	0.523
20108	2.2	exomewide_scan	not_conditioned	t2d	Type 2 diabetes (T2D)	pLoF	0.001	low_outlier	ctrl	284661	PABPN1	ENSG00000100836	FALSE	FALSE	17	0.401453	0.124892	0.196024	0.606882	0.401 [0.196, 0.607]	0.000654	0.53
91971	2.2	exomewide_scan	not_conditioned	osteoporosis	Osteoporosis (OP)	pLoF	0.001	low_outlier	ctrl	296143	SLFN13	ENSG00000154760	FALSE	FALSE	233	0.10674	0.0333535	0.0518784	0.161602	0.107 [0.0519, 0.162]	0.000687	0.548
14978	2.2	exomewide_scan	not_conditioned	t2d	Type 2 diabetes (T2D)	pLoF	0.001	low_outlier	ctrl	284661	LACC1	ENSG00000179630	FALSE	FALSE	79	0.187014	0.058603	0.0906206	0.283407	0.187 [0.0906, 0.283]	0.000708	0.557
59103	2.2	exomewide_scan	not_conditioned	cad	Coronary artery disease (CAD)	pLoF	0.001	low_outlier	ctrl	293337	SLC30A3	ENSG00000115194	FALSE	FALSE	37	0.277333	0.0876651	0.133137	0.421529	0.277 [0.133, 0.422]	0.000779	0.595
95853	2.2	exomewide_scan	not_conditioned	osteoporosis	Osteoporosis (OP)	pLoF	0.001	low_outlier	ctrl	296143	TTF2	ENSG00000116830	FALSE	FALSE	467	0.0780831	0.02468	0.0374881	0.118678	0.0781 [0.0375, 0.119]	0.000779	0.595
51828	2.2	exomewide_scan	not_conditioned	cad	Coronary artery disease (CAD)	pLoF	0.001	low_outlier	ctrl	293337	NMNAT3	ENSG00000163864	FALSE	FALSE	376	0.0800461	0.0253574	0.0383369	0.121755	0.0800 [0.0383, 0.122]	0.000798	0.6
47866	2.2	exomewide_scan	not_conditioned	cad	Coronary artery disease (CAD)	pLoF	0.001	low_outlier	ctrl	293337	KLRG1	ENSG00000139187	FALSE	FALSE	19	0.359198	0.113978	0.171721	0.546675	0.359 [0.172, 0.547]	0.000812	0.602
70210	2.2	exomewide_scan	not_conditioned	osteoporosis	Osteoporosis (OP)	pLoF	0.001	low_outlier	ctrl	257167	CBS	ENSG00000160200	FALSE	FALSE	31	0.221115	0.070248	0.105567	0.336663	0.221 [0.106, 0.337]	0.000823	0.602
27477	2.2	exomewide_scan	not_conditioned	t2d	Type 2 diabetes (T2D)	pLoF	0.001	low_outlier	ctrl	284661	SRXN1	ENSG00000271303	FALSE	FALSE	22	0.346959	0.110478	0.165239	0.528679	0.347 [0.165, 0.529]	0.000843	0.604
76595	2.2	exomewide_scan	not_conditioned	osteoporosis	Osteoporosis (OP)	pLoF	0.001	low_outlier	ctrl	296143	GALNT3	ENSG00000115339	FALSE	FALSE	176	0.123871	0.0394849	0.0589241	0.188818	0.124 [0.0589, 0.189]	0.000853	0.604
94177	2.2	exomewide_scan	not_conditioned	osteoporosis	Osteoporosis (OP)	pLoF	0.001	low_outlier	ctrl	296143	THEG	ENSG00000105549	FALSE	FALSE	276	0.0913046	0.0291261	0.0433964	0.139213	0.0913 [0.0434, 0.139]	0.00086	0.604
937	2.2	exomewide_scan	not_conditioned	t2d	Type 2 diabetes (T2D)	pLoF	0.001	low_outlier	ctrl	284661	AKAP3	ENSG00000111254	FALSE	FALSE	266	0.100097	0.0329525	0.045895	0.154299	0.100 [0.0459, 0.154]	0.00119	0.612
3543	2.2	exomewide_scan	not_conditioned	t2d	Type 2 diabetes (T2D)	pLoF	0.001	low_outlier	ctrl	284661	C5orf63	ENSG00000164241	FALSE	FALSE	69	0.195273	0.0637653	0.0903884	0.300158	0.195 [0.0904, 0.300]	0.0011	0.612
4747	2.2	exomewide_scan	not_conditioned	t2d	Type 2 diabetes (T2D)	pLoF	0.001	low_outlier	ctrl	284661	CDC73	ENSG00000134371	FALSE	FALSE	10	0.527158	0.171098	0.245727	0.808589	0.527 [0.246, 0.809]	0.00103	0.612
4829	2.2	exomewide_scan	not_conditioned	t2d	Type 2 diabetes (T2D)	pLoF	0.001	low_outlier	ctrl	284661	CDK10	ENSG00000185324	FALSE	FALSE	143	0.140106	0.04481	0.0664001	0.213812	0.140 [0.0664, 0.214]	0.000884	0.612
12348	2.2	exomewide_scan	not_conditioned	t2d	Type 2 diabetes (T2D)	pLoF	0.001	low_outlier	ctrl	284661	HEPHL1	ENSG00000181333	FALSE	FALSE	908	0.0563431	0.0182339	0.026351	0.0863352	0.0563 [0.0264, 0.0863]	0.001	0.612
12513	2.2	exomewide_scan	not_conditioned	t2d	Type 2 diabetes (T2D)	pLoF	0.001	low_outlier	ctrl	185727	HLA-DQA1	ENSG00000196735	FALSE	FALSE	22	0.282271	0.0921853	0.13064	0.433902	0.282 [0.131, 0.434]	0.0011	0.612
12950	2.2	exomewide_scan	not_conditioned	t2d	Type 2 diabetes (T2D)	pLoF	0.001	low_outlier	ctrl	284654	HTR1E	ENSG00000168830	FALSE	FALSE	33	0.295403	0.0962868	0.137025	0.453781	0.295 [0.137, 0.454]	0.00108	0.612
15798	2.2	exomewide_scan	not_conditioned	t2d	Type 2 diabetes (T2D)	pLoF	0.001	low_outlier	ctrl	284661	LSM14B	ENSG00000149657	FALSE	FALSE	8	0.559476	0.183202	0.258136	0.860816	0.559 [0.258, 0.861]	0.00113	0.612
18325	2.2	exomewide_scan	not_conditioned	t2d	Type 2 diabetes (T2D)	pLoF	0.001	low_outlier	ctrl	284661	NEFL	ENSG00000277586	FALSE	FALSE	48	0.234838	0.0770557	0.108093	0.361583	0.235 [0.108, 0.362]	0.00115	0.612
25467	2.2	exomewide_scan	not_conditioned	t2d	Type 2 diabetes (T2D)	pLoF	0.001	low_outlier	ctrl	284661	SGCG	ENSG00000102683	FALSE	FALSE	88	0.169534	0.0555262	0.0782015	0.260866	0.170 [0.0782, 0.261]	0.00113	0.612
25598	2.2	exomewide_scan	not_conditioned	t2d	Type 2 diabetes (T2D)	pLoF	0.001	low_outlier	ctrl	284661	SHD	ENSG00000105251	FALSE	FALSE	168	0.124799	0.0402512	0.0585917	0.191006	0.125 [0.0586, 0.191]	0.000966	0.612
32209	2.2	exomewide_scan	not_conditioned	t2d	Type 2 diabetes (T2D)	pLoF	0.001	low_outlier	ctrl	284661	ZDHHC17	ENSG00000186908	FALSE	FALSE	43	0.248746	0.0819265	0.113989	0.383503	0.249 [0.114, 0.384]	0.0012	0.612
36043	2.2	exomewide_scan	not_conditioned	cad	Coronary artery disease (CAD)	pLoF	0.001	low_outlier	ctrl	293337	BBC3	ENSG00000105327	FALSE	FALSE	7	0.582442	0.190407	0.26925	0.895634	0.582 [0.269, 0.896]	0.00111	0.612
36724	2.2	exomewide_scan	not_conditioned	cad	Coronary artery disease (CAD)	pLoF	0.001	low_outlier	ctrl	293337	C1QL2	ENSG00000144119	FALSE	FALSE	48	0.237162	0.0769688	0.11056	0.363764	0.237 [0.111, 0.364]	0.00103	0.612
41287	2.2	exomewide_scan	not_conditioned	cad	Coronary artery disease (CAD)	pLoF	0.001	low_outlier	ctrl	293337	DNTTIP2	ENSG00000067334	FALSE	FALSE	243	0.105298	0.034555	0.0484601	0.162136	0.105 [0.0485, 0.162]	0.00115	0.612
45413	2.2	exomewide_scan	not_conditioned	cad	Coronary artery disease (CAD)	pLoF	0.001	low_outlier	ctrl	293337	HADH	ENSG00000138796	FALSE	FALSE	38	0.254449	0.0833861	0.117291	0.391607	0.254 [0.117, 0.392]	0.00114	0.612
48214	2.2	exomewide_scan	not_conditioned	cad	Coronary artery disease (CAD)	pLoF	0.001	low_outlier	ctrl	293337	LAMA1	ENSG00000101680	FALSE	FALSE	963	0.0466813	0.015388	0.0213703	0.0719923	0.0467 [0.0214, 0.0720]	0.00121	0.612
48840	2.2	exomewide_scan	not_conditioned	cad	Coronary artery disease (CAD)	pLoF	0.001	low_outlier	ctrl	293337	LRRC19	ENSG00000184434	FALSE	FALSE	72	0.194295	0.0627926	0.0910104	0.29758	0.194 [0.0910, 0.298]	0.000987	0.612
52789	2.2	exomewide_scan	not_conditioned	cad	Coronary artery disease (CAD)	pLoF	0.001	low_outlier	ctrl	293337	OR4C6	ENSG00000181903	FALSE	FALSE	112	0.143408	0.0471534	0.0658476	0.220968	0.143 [0.0658, 0.221]	0.00118	0.612
53128	2.2	exomewide_scan	not_conditioned	cad	Coronary artery disease (CAD)	pLoF	0.001	low_outlier	ctrl	293337	OVOL2	ENSG00000125850	FALSE	FALSE	149	0.119963	0.039252	0.0553992	0.184527	0.120 [0.0554, 0.185]	0.00112	0.612
55230	2.2	exomewide_scan	not_conditioned	cad	Coronary artery disease (CAD)	pLoF	0.001	low_outlier	ctrl	291678	PRAMEF5	ENSG00000270601	FALSE	FALSE	24	0.332501	0.109912	0.151712	0.51329	0.333 [0.152, 0.513]	0.00124	0.612
60062	2.2	exomewide_scan	not_conditioned	cad	Coronary artery disease (CAD)	pLoF	0.001	low_outlier	ctrl	293337	SPATA9	ENSG00000145757	FALSE	FALSE	99	0.149214	0.049301	0.0681211	0.230307	0.149 [0.0681, 0.230]	0.00124	0.612
67656	2.2	exomewide_scan	not_conditioned	osteoporosis	Osteoporosis (OP)	pLoF	0.001	low_outlier	ctrl	296143	ANO8	ENSG00000074855	FALSE	FALSE	336	0.0808316	0.0264003	0.037407	0.124256	0.0808 [0.0374, 0.124]	0.0011	0.612
70033	2.2	exomewide_scan	not_conditioned	osteoporosis	Osteoporosis (OP)	pLoF	0.001	low_outlier	ctrl	296143	CAPN3	ENSG00000092529	FALSE	FALSE	538	0.0649779	0.0214274	0.029733	0.100223	0.0650 [0.0297, 0.100]	0.00121	0.612
70312	2.2	exomewide_scan	not_conditioned	osteoporosis	Osteoporosis (OP)	pLoF	0.001	low_outlier	ctrl	296143	CCDC157	ENSG00000187860	FALSE	FALSE	582	0.0616661	0.0201518	0.0285193	0.0948129	0.0617 [0.0285, 0.0948]	0.00111	0.612
73949	2.2	exomewide_scan	not_conditioned	osteoporosis	Osteoporosis (OP)	pLoF	0.001	low_outlier	ctrl	296143	DNPEP	ENSG00000123992	FALSE	FALSE	162	0.12649	0.0411546	0.0587967	0.194183	0.126 [0.0588, 0.194]	0.00106	0.612
75535	2.2	exomewide_scan	not_conditioned	osteoporosis	Osteoporosis (OP)	pLoF	0.001	low_outlier	ctrl	296143	FAM24A	ENSG00000203795	FALSE	FALSE	3	0.882665	0.287049	0.410511	1.35482	0.883 [0.411, 1.35]	0.00105	0.612
77194	2.2	exomewide_scan	not_conditioned	osteoporosis	Osteoporosis (OP)	pLoF	0.001	low_outlier	ctrl	296143	GNL2	ENSG00000134697	FALSE	FALSE	181	0.120094	0.0396239	0.0549185	0.18527	0.120 [0.0549, 0.185]	0.00122	0.612
77200	2.2	exomewide_scan	not_conditioned	osteoporosis	Osteoporosis (OP)	pLoF	0.001	low_outlier	ctrl	296143	GNMT	ENSG00000124713	FALSE	FALSE	85	0.188265	0.0616343	0.0868856	0.289644	0.188 [0.0869, 0.290]	0.00113	0.612
77620	2.2	exomewide_scan	not_conditioned	osteoporosis	Osteoporosis (OP)	pLoF	0.001	low_outlier	ctrl	296143	GRIN2C	ENSG00000161509	FALSE	FALSE	192	0.114413	0.0367399	0.0539812	0.174845	0.114 [0.0540, 0.175]	0.000922	0.612
83870	2.2	exomewide_scan	not_conditioned	osteoporosis	Osteoporosis (OP)	pLoF	0.001	low_outlier	ctrl	296143	NDRG3	ENSG00000101079	FALSE	FALSE	28	0.282306	0.0927684	0.129716	0.434896	0.282 [0.130, 0.435]	0.00117	0.612
89975	2.2	exomewide_scan	not_conditioned	osteoporosis	Osteoporosis (OP)	pLoF	0.001	low_outlier	ctrl	296143	RSBN1	ENSG00000081019	FALSE	FALSE	293	0.0949661	0.0311488	0.0437309	0.146201	0.0950 [0.0437, 0.146]	0.00115	0.612
62621	2.2	exomewide_scan	not_conditioned	cad	Coronary artery disease (CAD)	pLoF	0.001	low_outlier	ctrl	293337	TNNT3	ENSG00000130595	FALSE	FALSE	95	0.154675	0.0511974	0.0704628	0.238887	0.155 [0.0705, 0.239]	0.00126	0.614
54746	2.2	exomewide_scan	not_conditioned	cad	Coronary artery disease (CAD)	pLoF	0.001	low_outlier	ctrl	293337	POLD2	ENSG00000106628	FALSE	FALSE	23	0.313927	0.10403	0.142813	0.485041	0.314 [0.143, 0.485]	0.00127	0.616
64807	2.2	exomewide_scan	not_conditioned	cad	Coronary artery disease (CAD)	pLoF	0.001	low_outlier	ctrl	293337	YJU2B	ENSG00000104957	FALSE	FALSE	248	0.0963296	0.0320028	0.0436897	0.14897	0.0963 [0.0437, 0.149]	0.00131	0.62
73204	2.2	exomewide_scan	not_conditioned	osteoporosis	Osteoporosis (OP)	pLoF	0.001	low_outlier	ctrl	296143	DCAF7	ENSG00000136485	FALSE	FALSE	13	0.424487	0.141152	0.192313	0.656661	0.424 [0.192, 0.657]	0.00132	0.62
78267	2.2	exomewide_scan	not_conditioned	osteoporosis	Osteoporosis (OP)	pLoF	0.001	low_outlier	ctrl	296143	HEY2	ENSG00000135547	FALSE	FALSE	22	0.364383	0.121136	0.165132	0.563634	0.364 [0.165, 0.564]	0.00131	0.62
51186	2.2	exomewide_scan	not_conditioned	cad	Coronary artery disease (CAD)	pLoF	0.001	low_outlier	ctrl	293337	NAXD	ENSG00000213995	FALSE	FALSE	140	0.126119	0.042014	0.0570121	0.195226	0.126 [0.0570, 0.195]	0.00134	0.623
67706	2.2	exomewide_scan	not_conditioned	osteoporosis	Osteoporosis (OP)	pLoF	0.001	low_outlier	ctrl	296143	AOC2	ENSG00000131480	FALSE	FALSE	526	0.0666403	0.0222096	0.0301088	0.103172	0.0666 [0.0301, 0.103]	0.00135	0.623
34273	2.2	exomewide_scan	not_conditioned	cad	Coronary artery disease (CAD)	pLoF	0.001	low_outlier	ctrl	293337	AGAP4	ENSG00000188234	FALSE	FALSE	260	0.0896393	0.0301106	0.0401118	0.139167	0.0896 [0.0401, 0.139]	0.00146	0.657
45250	2.2	exomewide_scan	not_conditioned	cad	Coronary artery disease (CAD)	pLoF	0.001	low_outlier	ctrl	293337	GZMH	ENSG00000100450	FALSE	FALSE	38	0.231239	0.0776904	0.10345	0.359028	0.231 [0.103, 0.359]	0.00146	0.657
78440	2.2	exomewide_scan	not_conditioned	osteoporosis	Osteoporosis (OP)	pLoF	0.001	low_outlier	ctrl	296143	HMGN1	ENSG00000205581	FALSE	FALSE	36	0.244107	0.0819582	0.109298	0.378916	0.244 [0.109, 0.379]	0.00145	0.657
11522	2.2	exomewide_scan	not_conditioned	t2d	Type 2 diabetes (T2D)	pLoF	0.001	low_outlier	ctrl	284661	GPR153	ENSG00000158292	FALSE	FALSE	108	0.154203	0.0520727	0.068551	0.239855	0.154 [0.0686, 0.240]	0.00153	0.662
17915	2.2	exomewide_scan	not_conditioned	t2d	Type 2 diabetes (T2D)	pLoF	0.001	low_outlier	ctrl	284661	NAA25	ENSG00000111300	FALSE	FALSE	18	0.375891	0.12662	0.16762	0.584162	0.376 [0.168, 0.584]	0.0015	0.662
54737	2.2	exomewide_scan	not_conditioned	cad	Coronary artery disease (CAD)	pLoF	0.001	low_outlier	ctrl	293337	POGLUT3	ENSG00000178202	FALSE	FALSE	398	0.0741278	0.0250261	0.0329635	0.115292	0.0741 [0.0330, 0.115]	0.00153	0.662
81170	2.2	exomewide_scan	not_conditioned	osteoporosis	Osteoporosis (OP)	pLoF	0.001	low_outlier	ctrl	296143	LIX1	ENSG00000145721	FALSE	FALSE	395	0.0760636	0.0256042	0.0339484	0.118179	0.0761 [0.0339, 0.118]	0.00149	0.662
88294	2.2	exomewide_scan	not_conditioned	osteoporosis	Osteoporosis (OP)	pLoF	0.001	low_outlier	ctrl	296143	PTGER1	ENSG00000160951	FALSE	FALSE	54	0.194992	0.0658224	0.0867238	0.30326	0.195 [0.0867, 0.303]	0.00153	0.662
16267	2.2	exomewide_scan	not_conditioned	t2d	Type 2 diabetes (T2D)	pLoF	0.001	low_outlier	ctrl	284661	MARF1	ENSG00000166783	FALSE	FALSE	22	0.337081	0.114219	0.149207	0.524955	0.337 [0.149, 0.525]	0.00158	0.666
18580	2.2	exomewide_scan	not_conditioned	t2d	Type 2 diabetes (T2D)	pLoF	0.001	low_outlier	ctrl	284661	NKD1	ENSG00000140807	FALSE	FALSE	20	0.353482	0.119794	0.156438	0.550526	0.353 [0.156, 0.551]	0.00158	0.666
47771	2.2	exomewide_scan	not_conditioned	cad	Coronary artery disease (CAD)	pLoF	0.001	low_outlier	ctrl	293337	KLHL21	ENSG00000162413	FALSE	FALSE	192	0.114694	0.038871	0.0507569	0.178631	0.115 [0.0508, 0.179]	0.00159	0.666
92059	2.2	exomewide_scan	not_conditioned	osteoporosis	Osteoporosis (OP)	pLoF	0.001	low_outlier	ctrl	296143	SMARCD3	ENSG00000082014	FALSE	FALSE	28	0.303947	0.103054	0.134438	0.473456	0.304 [0.134, 0.473]	0.00159	0.666
61591	2.2	exomewide_scan	not_conditioned	cad	Coronary artery disease (CAD)	pLoF	0.001	low_outlier	ctrl	293337	TFB1M	ENSG00000029639	FALSE	FALSE	375	0.0808362	0.0274375	0.0357055	0.125967	0.0808 [0.0357, 0.126]	0.00161	0.667
76308	2.2	exomewide_scan	not_conditioned	osteoporosis	Osteoporosis (OP)	pLoF	0.001	low_outlier	ctrl	296143	FOXRED1	ENSG00000110074	FALSE	FALSE	392	0.0804932	0.027404	0.0354176	0.125569	0.0805 [0.0354, 0.126]	0.00166	0.681
33637	2.2	exomewide_scan	not_conditioned	cad	Coronary artery disease (CAD)	pLoF	0.001	low_outlier	ctrl	293337	ABCF2	ENSG00000033050	FALSE	FALSE	36	0.243769	0.0831538	0.106993	0.380545	0.244 [0.107, 0.381]	0.00169	0.683
97002	2.2	exomewide_scan	not_conditioned	osteoporosis	Osteoporosis (OP)	pLoF	0.001	low_outlier	ctrl	296143	WEE1	ENSG00000166483	FALSE	FALSE	12	0.459011	0.156527	0.201547	0.716475	0.459 [0.202, 0.716]	0.00168	0.683
43309	2.2	exomewide_scan	not_conditioned	cad	Coronary artery disease (CAD)	pLoF	0.001	low_outlier	ctrl	293337	FGF10	ENSG00000070193	FALSE	FALSE	2	1.01536	0.346806	0.444915	1.58581	1.02 [0.445, 1.59]	0.00171	0.687
4381	2.2	exomewide_scan	not_conditioned	t2d	Type 2 diabetes (T2D)	pLoF	0.001	low_outlier	ctrl	284661	CCL28	ENSG00000151882	FALSE	FALSE	38	0.248671	0.0859196	0.107346	0.389996	0.249 [0.107, 0.390]	0.0019	0.688
7736	2.2	exomewide_scan	not_conditioned	t2d	Type 2 diabetes (T2D)	pLoF	0.001	low_outlier	ctrl	284661	DNAAF10	ENSG00000243667	FALSE	FALSE	46	0.233708	0.0807926	0.100816	0.3666	0.234 [0.101, 0.367]	0.00191	0.688
13862	2.2	exomewide_scan	not_conditioned	t2d	Type 2 diabetes (T2D)	pLoF	0.001	low_outlier	ctrl	284661	ITPRIP	ENSG00000148841	FALSE	FALSE	170	0.129674	0.0444688	0.0565293	0.202819	0.130 [0.0565, 0.203]	0.00177	0.688
17225	2.2	exomewide_scan	not_conditioned	t2d	Type 2 diabetes (T2D)	pLoF	0.001	low_outlier	ctrl	284661	MRPL17	ENSG00000158042	FALSE	FALSE	94	0.163776	0.0565895	0.0706946	0.256857	0.164 [0.0707, 0.257]	0.0019	0.688
18004	2.2	exomewide_scan	not_conditioned	t2d	Type 2 diabetes (T2D)	pLoF	0.001	low_outlier	ctrl	284661	NAPEPLD	ENSG00000161048	FALSE	FALSE	177	0.120117	0.041152	0.052428	0.187806	0.120 [0.0524, 0.188]	0.00176	0.688
20180	2.2	exomewide_scan	not_conditioned	t2d	Type 2 diabetes (T2D)	pLoF	0.001	low_outlier	ctrl	284661	PALM	ENSG00000099864	FALSE	FALSE	17	0.36793	0.126502	0.159853	0.576007	0.368 [0.160, 0.576]	0.00182	0.688
23783	2.2	exomewide_scan	not_conditioned	t2d	Type 2 diabetes (T2D)	pLoF	0.001	low_outlier	ctrl	284661	RFX4	ENSG00000111783	FALSE	FALSE	5	0.69849	0.240241	0.303329	1.09365	0.698 [0.303, 1.09]	0.00182	0.688
26308	2.2	exomewide_scan	not_conditioned	t2d	Type 2 diabetes (T2D)	pLoF	0.001	low_outlier	ctrl	284661	SLC39A7	ENSG00000112473	FALSE	FALSE	161	0.126688	0.0436023	0.0549686	0.198407	0.127 [0.0550, 0.198]	0.00183	0.688
26314	2.2	exomewide_scan	not_conditioned	t2d	Type 2 diabetes (T2D)	pLoF	0.001	low_outlier	ctrl	284661	SLC3A1	ENSG00000138079	FALSE	FALSE	545	0.0679716	0.0234928	0.0293294	0.106614	0.0680 [0.0293, 0.107]	0.00191	0.688
40805	2.2	exomewide_scan	not_conditioned	cad	Coronary artery disease (CAD)	pLoF	0.001	low_outlier	ctrl	293337	DEPDC4	ENSG00000166153	FALSE	FALSE	500	0.0646186	0.0221923	0.0281155	0.101122	0.0646 [0.0281, 0.101]	0.0018	0.688
41205	2.2	exomewide_scan	not_conditioned	cad	Coronary artery disease (CAD)	pLoF	0.001	low_outlier	ctrl	293337	DNAJC21	ENSG00000168724	FALSE	FALSE	453	0.066678	0.0230616	0.028745	0.104611	0.0667 [0.0287, 0.105]	0.00192	0.688
42604	2.2	exomewide_scan	not_conditioned	cad	Coronary artery disease (CAD)	pLoF	0.001	low_outlier	ctrl	293337	F2	ENSG00000180210	FALSE	FALSE	49	0.206825	0.0712815	0.0895774	0.324073	0.207 [0.0896, 0.324]	0.00186	0.688
49993	2.2	exomewide_scan	not_conditioned	cad	Coronary artery disease (CAD)	pLoF	0.001	low_outlier	ctrl	293337	MIEF2	ENSG00000177427	FALSE	FALSE	3	0.827404	0.285982	0.357005	1.2978	0.827 [0.357, 1.30]	0.00191	0.688
67154	2.2	exomewide_scan	not_conditioned	osteoporosis	Osteoporosis (OP)	pLoF	0.001	low_outlier	ctrl	296143	AK2	ENSG00000004455	FALSE	FALSE	93	0.160721	0.0552698	0.0698103	0.251632	0.161 [0.0698, 0.252]	0.00182	0.688
75507	2.2	exomewide_scan	not_conditioned	osteoporosis	Osteoporosis (OP)	pLoF	0.001	low_outlier	ctrl	296143	FAM221B	ENSG00000204930	FALSE	FALSE	136	0.121539	0.0419279	0.0525737	0.190504	0.122 [0.0526, 0.191]	0.00187	0.688
77645	2.2	exomewide_scan	not_conditioned	osteoporosis	Osteoporosis (OP)	pLoF	0.001	low_outlier	ctrl	296143	GRK7	ENSG00000114124	FALSE	FALSE	56	0.194225	0.0666129	0.0846565	0.303793	0.194 [0.0847, 0.304]	0.00177	0.688
5267	2.2	exomewide_scan	not_conditioned	t2d	Type 2 diabetes (T2D)	pLoF	0.001	low_outlier	ctrl	284661	CFL2	ENSG00000165410	FALSE	FALSE	24	0.300065	0.105114	0.127168	0.472962	0.300 [0.127, 0.473]	0.00215	0.696
20560	2.2	exomewide_scan	not_conditioned	t2d	Type 2 diabetes (T2D)	pLoF	0.001	low_outlier	ctrl	275479	PDCD10	ENSG00000114209	FALSE	FALSE	1	1.5745	0.549477	0.670691	2.47831	1.57 [0.671, 2.48]	0.00208	0.696
26207	2.2	exomewide_scan	not_conditioned	t2d	Type 2 diabetes (T2D)	pLoF	0.001	low_outlier	ctrl	284661	SLC35B4	ENSG00000205060	FALSE	FALSE	207	0.109085	0.0380552	0.0464898	0.17168	0.109 [0.0465, 0.172]	0.00208	0.696
29645	2.2	exomewide_scan	not_conditioned	t2d	Type 2 diabetes (T2D)	pLoF	0.001	low_outlier	ctrl	284661	TNFAIP6	ENSG00000123610	FALSE	FALSE	219	0.106	0.037039	0.0450763	0.166924	0.106 [0.0451, 0.167]	0.00211	0.696
32644	2.2	exomewide_scan	not_conditioned	t2d	Type 2 diabetes (T2D)	pLoF	0.001	low_outlier	ctrl	284661	ZNF335	ENSG00000198026	FALSE	FALSE	465	0.068988	0.024049	0.0294309	0.108545	0.0690 [0.0294, 0.109]	0.00206	0.696
36300	2.2	exomewide_scan	not_conditioned	cad	Coronary artery disease (CAD)	pLoF	0.001	low_outlier	ctrl	293337	BMP7	ENSG00000101144	FALSE	FALSE	9	0.456417	0.159672	0.19378	0.719054	0.456 [0.194, 0.719]	0.00213	0.696
45392	2.2	exomewide_scan	not_conditioned	cad	Coronary artery disease (CAD)	pLoF	0.001	low_outlier	ctrl	293337	H4C9	ENSG00000276180	FALSE	FALSE	29	0.282842	0.0986063	0.120649	0.445035	0.283 [0.121, 0.445]	0.00206	0.696
50713	2.2	exomewide_scan	not_conditioned	cad	Coronary artery disease (CAD)	pLoF	0.001	low_outlier	ctrl	293337	MTNR1A	ENSG00000168412	FALSE	FALSE	39	0.236429	0.0823109	0.10104	0.371818	0.236 [0.101, 0.372]	0.00204	0.696
51804	2.2	exomewide_scan	not_conditioned	cad	Coronary artery disease (CAD)	pLoF	0.001	low_outlier	ctrl	293337	NMD3	ENSG00000169251	FALSE	FALSE	106	0.136662	0.0477363	0.0581428	0.215181	0.137 [0.0581, 0.215]	0.0021	0.696
52276	2.2	exomewide_scan	not_conditioned	cad	Coronary artery disease (CAD)	pLoF	0.001	low_outlier	ctrl	293337	NTRK2	ENSG00000148053	FALSE	FALSE	9	0.506252	0.177585	0.214151	0.798353	0.506 [0.214, 0.798]	0.00218	0.696
53982	2.2	exomewide_scan	not_conditioned	cad	Coronary artery disease (CAD)	pLoF	0.001	low_outlier	ctrl	293337	PGLYRP1	ENSG00000008438	FALSE	FALSE	53	0.198231	0.0692034	0.0844015	0.31206	0.198 [0.0844, 0.312]	0.00209	0.696
61459	2.2	exomewide_scan	not_conditioned	cad	Coronary artery disease (CAD)	pLoF	0.001	low_outlier	ctrl	293337	TEFM	ENSG00000172171	FALSE	FALSE	76	0.162087	0.0568253	0.0686177	0.255556	0.162 [0.0686, 0.256]	0.00217	0.696
63019	2.2	exomewide_scan	not_conditioned	cad	Coronary artery disease (CAD)	pLoF	0.001	low_outlier	ctrl	293337	TRIM48	ENSG00000150244	FALSE	FALSE	654	0.0531548	0.0186388	0.0224967	0.0838129	0.0532 [0.0225, 0.0838]	0.00217	0.696
68617	2.2	exomewide_scan	not_conditioned	osteoporosis	Osteoporosis (OP)	pLoF	0.001	low_outlier	ctrl	296143	AUNIP	ENSG00000127423	FALSE	FALSE	524	0.0670127	0.0233013	0.0286855	0.10534	0.0670 [0.0287, 0.105]	0.00201	0.696
77384	2.2	exomewide_scan	not_conditioned	osteoporosis	Osteoporosis (OP)	pLoF	0.001	low_outlier	ctrl	296143	GPHA2	ENSG00000149735	FALSE	FALSE	327	0.0859479	0.030001	0.0366006	0.135295	0.0859 [0.0366, 0.135]	0.00209	0.696
77584	2.2	exomewide_scan	not_conditioned	osteoporosis	Osteoporosis (OP)	pLoF	0.001	low_outlier	ctrl	296143	GREM2	ENSG00000180875	FALSE	FALSE	11	0.458184	0.160684	0.193882	0.722486	0.458 [0.194, 0.722]	0.00218	0.696
93216	2.2	exomewide_scan	not_conditioned	osteoporosis	Osteoporosis (OP)	pLoF	0.001	low_outlier	ctrl	296143	SUCLA2	ENSG00000136143	FALSE	FALSE	65	0.174843	0.0612804	0.0740457	0.27564	0.175 [0.0740, 0.276]	0.00216	0.696
96188	2.2	exomewide_scan	not_conditioned	osteoporosis	Osteoporosis (OP)	pLoF	0.001	low_outlier	ctrl	296143	UBTD1	ENSG00000165886	FALSE	FALSE	34	0.245707	0.0852713	0.105448	0.385966	0.246 [0.105, 0.386]	0.00198	0.696
7914	2.2	exomewide_scan	not_conditioned	t2d	Type 2 diabetes (T2D)	pLoF	0.001	low_outlier	ctrl	284661	DNMT3L	ENSG00000142182	FALSE	FALSE	213	0.099009	0.0348098	0.041752	0.156266	0.0990 [0.0418, 0.156]	0.00223	0.706
42032	2.2	exomewide_scan	not_conditioned	cad	Coronary artery disease (CAD)	pLoF	0.001	low_outlier	ctrl	293337	ELOVL2	ENSG00000197977	FALSE	FALSE	102	0.149315	0.0525844	0.0628214	0.235809	0.149 [0.0628, 0.236]	0.00226	0.713
19183	2.2	exomewide_scan	not_conditioned	t2d	Type 2 diabetes (T2D)	pLoF	0.001	low_outlier	ctrl	284661	NUDCD3	ENSG00000015676	FALSE	FALSE	27	0.29855	0.105337	0.125286	0.471814	0.299 [0.125, 0.472]	0.0023	0.72
45276	2.2	exomewide_scan	not_conditioned	cad	Coronary artery disease (CAD)	pLoF	0.001	high_outlier	case	21149	H2AC12	ENSG00000274997	FALSE	FALSE	24	-0.546723	0.158559	-0.807529	-0.285917	-0.547 [-0.808, -0.286]	0.000282	0.72
30745	2.2	exomewide_scan	not_conditioned	t2d	Type 2 diabetes (T2D)	pLoF	0.001	low_outlier	ctrl	284661	TYRP1	ENSG00000107165	FALSE	FALSE	289	0.0914841	0.0323108	0.0383376	0.144631	0.0915 [0.0383, 0.145]	0.00232	0.722
7334	2.2	exomewide_scan	not_conditioned	t2d	Type 2 diabetes (T2D)	pLoF	0.001	low_outlier	ctrl	284661	DEAF1	ENSG00000177030	FALSE	FALSE	101	0.154441	0.054594	0.0646419	0.24424	0.154 [0.0646, 0.244]	0.00234	0.724
44011	2.2	exomewide_scan	not_conditioned	cad	Coronary artery disease (CAD)	pLoF	0.001	low_outlier	ctrl	293337	GARIN1A	ENSG00000205085	FALSE	FALSE	484	0.064034	0.0226958	0.0267027	0.101365	0.0640 [0.0267, 0.101]	0.00239	0.724
53423	2.2	exomewide_scan	not_conditioned	cad	Coronary artery disease (CAD)	pLoF	0.001	low_outlier	ctrl	293337	PAX2	ENSG00000075891	FALSE	FALSE	14	0.381666	0.135087	0.159468	0.603864	0.382 [0.159, 0.604]	0.00236	0.724
58412	2.2	exomewide_scan	not_conditioned	cad	Coronary artery disease (CAD)	pLoF	0.001	low_outlier	ctrl	293337	SGCD	ENSG00000170624	FALSE	FALSE	48	0.199848	0.0707972	0.083397	0.316299	0.200 [0.0834, 0.316]	0.00238	0.724
90985	2.2	exomewide_scan	not_conditioned	osteoporosis	Osteoporosis (OP)	pLoF	0.001	low_outlier	ctrl	296143	SH3BP5L	ENSG00000175137	FALSE	FALSE	27	0.28948	0.102565	0.120776	0.458184	0.289 [0.121, 0.458]	0.00238	0.724
3203	2.2	exomewide_scan	not_conditioned	t2d	Type 2 diabetes (T2D)	pLoF	0.001	low_outlier	ctrl	284661	C16orf86	ENSG00000159761	FALSE	FALSE	81	0.167401	0.0595327	0.0694784	0.265324	0.167 [0.0695, 0.265]	0.00246	0.725
3225	2.2	exomewide_scan	not_conditioned	t2d	Type 2 diabetes (T2D)	pLoF	0.001	low_outlier	ctrl	284661	C17orf50	ENSG00000270806	FALSE	FALSE	153	0.11652	0.0422947	0.0469514	0.186089	0.117 [0.0470, 0.186]	0.00293	0.725
7850	2.2	exomewide_scan	not_conditioned	t2d	Type 2 diabetes (T2D)	pLoF	0.001	low_outlier	ctrl	284661	DNAJC27	ENSG00000115137	FALSE	FALSE	175	0.114456	0.0414316	0.0463071	0.182605	0.114 [0.0463, 0.183]	0.00287	0.725
8063	2.2	exomewide_scan	not_conditioned	t2d	Type 2 diabetes (T2D)	pLoF	0.001	low_outlier	ctrl	284661	DRAM2	ENSG00000156171	FALSE	FALSE	321	0.0850618	0.0302155	0.0353617	0.134762	0.0851 [0.0354, 0.135]	0.00244	0.725
8615	2.2	exomewide_scan	not_conditioned	t2d	Type 2 diabetes (T2D)	pLoF	0.001	low_outlier	ctrl	284661	EIF4EBP3	ENSG00000243056	FALSE	FALSE	539	0.0629033	0.0228334	0.0253457	0.100461	0.0629 [0.0253, 0.100]	0.00294	0.725
9467	2.2	exomewide_scan	not_conditioned	t2d	Type 2 diabetes (T2D)	pLoF	0.001	low_outlier	ctrl	284661	FAM178B	ENSG00000168754	FALSE	FALSE	432	0.0723551	0.0263817	0.0289611	0.115749	0.0724 [0.0290, 0.116]	0.00305	0.725
18571	2.2	exomewide_scan	not_conditioned	t2d	Type 2 diabetes (T2D)	pLoF	0.001	low_outlier	ctrl	284661	NKAIN2	ENSG00000188580	FALSE	FALSE	7	0.579266	0.209052	0.235406	0.923126	0.579 [0.235, 0.923]	0.00279	0.725
21507	2.2	exomewide_scan	not_conditioned	t2d	Type 2 diabetes (T2D)	pLoF	0.001	low_outlier	ctrl	284661	PLPP7	ENSG00000160539	FALSE	FALSE	280	0.0916281	0.0328257	0.0376346	0.145622	0.0916 [0.0376, 0.146]	0.00262	0.725
24658	2.2	exomewide_scan	not_conditioned	t2d	Type 2 diabetes (T2D)	pLoF	0.001	low_outlier	ctrl	284661	RXYLT1	ENSG00000118600	FALSE	FALSE	119	0.137155	0.0492541	0.0561392	0.218171	0.137 [0.0561, 0.218]	0.00268	0.725
26991	2.2	exomewide_scan	not_conditioned	t2d	Type 2 diabetes (T2D)	pLoF	0.001	low_outlier	ctrl	284661	SOX13	ENSG00000143842	FALSE	FALSE	27	0.29064	0.10413	0.119361	0.461919	0.291 [0.119, 0.462]	0.00263	0.725
28633	2.2	exomewide_scan	not_conditioned	t2d	Type 2 diabetes (T2D)	pLoF	0.001	low_outlier	ctrl	284661	TESPA1	ENSG00000135426	FALSE	FALSE	164	0.115148	0.0419597	0.0461304	0.184166	0.115 [0.0461, 0.184]	0.00303	0.725
28977	2.2	exomewide_scan	not_conditioned	t2d	Type 2 diabetes (T2D)	pLoF	0.001	low_outlier	ctrl	284661	TKFC	ENSG00000149476	FALSE	FALSE	233	0.0984486	0.0359526	0.0393118	0.157585	0.0984 [0.0393, 0.158]	0.00309	0.725
30959	2.2	exomewide_scan	not_conditioned	t2d	Type 2 diabetes (T2D)	pLoF	0.001	low_outlier	ctrl	284661	UGCG	ENSG00000148154	FALSE	FALSE	10	0.479745	0.173614	0.194175	0.765315	0.480 [0.194, 0.765]	0.00286	0.725
32480	2.2	exomewide_scan	not_conditioned	t2d	Type 2 diabetes (T2D)	pLoF	0.001	low_outlier	ctrl	284661	ZNF19	ENSG00000157429	FALSE	FALSE	8	0.525595	0.189407	0.214048	0.837142	0.526 [0.214, 0.837]	0.00276	0.725
34087	2.2	exomewide_scan	not_conditioned	cad	Coronary artery disease (CAD)	pLoF	0.001	low_outlier	ctrl	293337	ADCY6	ENSG00000174233	FALSE	FALSE	114	0.127168	0.0465389	0.0506183	0.203718	0.127 [0.0506, 0.204]	0.00314	0.725
40333	2.2	exomewide_scan	not_conditioned	cad	Coronary artery disease (CAD)	pLoF	0.001	low_outlier	ctrl	293337	CYP2U1	ENSG00000155016	FALSE	FALSE	78	0.160174	0.058206	0.0644336	0.255914	0.160 [0.0644, 0.256]	0.00296	0.725
41187	2.2	exomewide_scan	not_conditioned	cad	Coronary artery disease (CAD)	pLoF	0.001	low_outlier	ctrl	293337	DNAJC12	ENSG00000108176	FALSE	FALSE	92	0.147621	0.0527037	0.0609311	0.234311	0.148 [0.0609, 0.234]	0.00255	0.725
44354	2.2	exomewide_scan	not_conditioned	cad	Coronary artery disease (CAD)	pLoF	0.001	low_outlier	ctrl	293337	GJB3	ENSG00000188910	FALSE	FALSE	37	0.243763	0.088525	0.0981523	0.389374	0.244 [0.0982, 0.389]	0.00295	0.725
44910	2.2	exomewide_scan	not_conditioned	cad	Coronary artery disease (CAD)	pLoF	0.001	low_outlier	ctrl	293337	GPSM2	ENSG00000121957	FALSE	FALSE	645	0.0585079	0.0212242	0.0235972	0.0934186	0.0585 [0.0236, 0.0934]	0.00292	0.725
45107	2.2	exomewide_scan	not_conditioned	cad	Coronary artery disease (CAD)	pLoF	0.001	low_outlier	ctrl	293337	GSTM2	ENSG00000213366	FALSE	FALSE	226	0.0996298	0.0358302	0.0406944	0.158565	0.0996 [0.0407, 0.159]	0.00271	0.725
51846	2.2	exomewide_scan	not_conditioned	cad	Coronary artery disease (CAD)	pLoF	0.001	low_outlier	ctrl	293337	NMUR2	ENSG00000132911	FALSE	FALSE	48	0.195664	0.0707977	0.0792121	0.312116	0.196 [0.0792, 0.312]	0.00286	0.725
52003	2.2	exomewide_scan	not_conditioned	cad	Coronary artery disease (CAD)	pLoF	0.001	low_outlier	ctrl	293337	NPHS1	ENSG00000161270	FALSE	FALSE	848	0.0486709	0.0173244	0.0201748	0.077167	0.0487 [0.0202, 0.0772]	0.00248	0.725
52577	2.2	exomewide_scan	not_conditioned	cad	Coronary artery disease (CAD)	pLoF	0.001	low_outlier	ctrl	293337	OLIG1	ENSG00000184221	FALSE	FALSE	16	0.338155	0.120023	0.140735	0.535575	0.338 [0.141, 0.536]	0.00242	0.725
53573	2.2	exomewide_scan	not_conditioned	cad	Coronary artery disease (CAD)	pLoF	0.001	low_outlier	ctrl	293337	PCDHGC5	ENSG00000240764	FALSE	FALSE	234	0.0886644	0.0320749	0.0359059	0.141423	0.0887 [0.0359, 0.141]	0.00285	0.725
54752	2.2	exomewide_scan	not_conditioned	cad	Coronary artery disease (CAD)	pLoF	0.001	low_outlier	ctrl	293337	POLDIP2	ENSG00000004142	FALSE	FALSE	75	0.158395	0.0572027	0.0643049	0.252485	0.158 [0.0643, 0.252]	0.00281	0.725
55947	2.2	exomewide_scan	not_conditioned	cad	Coronary artery disease (CAD)	pLoF	0.001	low_outlier	ctrl	293337	PUM2	ENSG00000055917	FALSE	FALSE	53	0.204115	0.0732489	0.0836313	0.324599	0.204 [0.0836, 0.325]	0.00266	0.725
56963	2.2	exomewide_scan	not_conditioned	cad	Coronary artery disease (CAD)	pLoF	0.001	low_outlier	ctrl	293337	RIMS3	ENSG00000117016	FALSE	FALSE	16	0.367718	0.134613	0.146299	0.589137	0.368 [0.146, 0.589]	0.00315	0.725
58863	2.2	exomewide_scan	not_conditioned	cad	Coronary artery disease (CAD)	pLoF	0.001	low_outlier	ctrl	293337	SLC1A1	ENSG00000106688	FALSE	FALSE	49	0.208683	0.0761127	0.0834887	0.333877	0.209 [0.0835, 0.334]	0.00306	0.725
60807	2.2	exomewide_scan	not_conditioned	cad	Coronary artery disease (CAD)	pLoF	0.001	low_outlier	ctrl	293337	SUPT16H	ENSG00000092201	FALSE	FALSE	20	0.29387	0.107086	0.117729	0.470011	0.294 [0.118, 0.470]	0.00303	0.725
62227	2.2	exomewide_scan	not_conditioned	cad	Coronary artery disease (CAD)	pLoF	0.001	low_outlier	ctrl	293337	TMEM217	ENSG00000172738	FALSE	FALSE	16	0.373622	0.13275	0.155268	0.591976	0.374 [0.155, 0.592]	0.00244	0.725
65043	2.2	exomewide_scan	not_conditioned	cad	Coronary artery disease (CAD)	pLoF	0.001	low_outlier	ctrl	293337	ZDHHC6	ENSG00000023041	FALSE	FALSE	179	0.105078	0.0377897	0.0429195	0.167237	0.105 [0.0429, 0.167]	0.00271	0.725
66322	2.2	exomewide_scan	not_conditioned	osteoporosis	Osteoporosis (OP)	pLoF	0.001	low_outlier	ctrl	296143	AASS	ENSG00000008311	FALSE	FALSE	201	0.105194	0.0384746	0.0419089	0.168479	0.105 [0.0419, 0.168]	0.00313	0.725
69637	2.2	exomewide_scan	not_conditioned	osteoporosis	Osteoporosis (OP)	pLoF	0.001	low_outlier	ctrl	296143	C2orf81	ENSG00000284308	FALSE	FALSE	10	0.453393	0.165602	0.181002	0.725784	0.453 [0.181, 0.726]	0.00309	0.725
70535	2.2	exomewide_scan	not_conditioned	osteoporosis	Osteoporosis (OP)	pLoF	0.001	low_outlier	ctrl	290911	CCL3L1	ENSG00000276085	FALSE	FALSE	23	0.260707	0.0945067	0.105257	0.416157	0.261 [0.105, 0.416]	0.0029	0.725
71180	2.2	exomewide_scan	not_conditioned	osteoporosis	Osteoporosis (OP)	pLoF	0.001	low_outlier	ctrl	296143	CEP131	ENSG00000141577	FALSE	FALSE	373	0.0723454	0.0263674	0.0289749	0.115716	0.0723 [0.0290, 0.116]	0.00304	0.725
71492	2.2	exomewide_scan	not_conditioned	osteoporosis	Osteoporosis (OP)	pLoF	0.001	low_outlier	ctrl	296143	CHKA	ENSG00000110721	FALSE	FALSE	46	0.219656	0.079951	0.0881483	0.351164	0.220 [0.0881, 0.351]	0.003	0.725
71910	2.2	exomewide_scan	not_conditioned	osteoporosis	Osteoporosis (OP)	pLoF	0.001	low_outlier	ctrl	296143	CLU	ENSG00000120885	FALSE	FALSE	36	0.226779	0.0827416	0.0906812	0.362877	0.227 [0.0907, 0.363]	0.00306	0.725
72178	2.2	exomewide_scan	not_conditioned	osteoporosis	Osteoporosis (OP)	pLoF	0.001	low_outlier	ctrl	296143	COL4A4	ENSG00000081052	FALSE	FALSE	522	0.0634297	0.0229406	0.0256958	0.101164	0.0634 [0.0257, 0.101]	0.00285	0.725
72984	2.2	exomewide_scan	not_conditioned	osteoporosis	Osteoporosis (OP)	pLoF	0.001	low_outlier	ctrl	296143	CYP24A1	ENSG00000019186	FALSE	FALSE	342	0.072775	0.0265583	0.0290905	0.11646	0.0728 [0.0291, 0.116]	0.00307	0.725
73779	2.2	exomewide_scan	not_conditioned	osteoporosis	Osteoporosis (OP)	pLoF	0.001	low_outlier	ctrl	296143	DNAAF11	ENSG00000129295	FALSE	FALSE	127	0.12343	0.0440594	0.0509587	0.195901	0.123 [0.0510, 0.196]	0.00254	0.725
74023	2.2	exomewide_scan	not_conditioned	osteoporosis	Osteoporosis (OP)	pLoF	0.001	low_outlier	ctrl	296143	DPH1	ENSG00000108963	FALSE	FALSE	401	0.0696691	0.0254314	0.0278382	0.1115	0.0697 [0.0278, 0.112]	0.00308	0.725
75402	2.2	exomewide_scan	not_conditioned	osteoporosis	Osteoporosis (OP)	pLoF	0.001	low_outlier	ctrl	296143	FAM162A	ENSG00000114023	FALSE	FALSE	99	0.137169	0.0501034	0.0547562	0.219582	0.137 [0.0548, 0.220]	0.00309	0.725
75714	2.2	exomewide_scan	not_conditioned	osteoporosis	Osteoporosis (OP)	pLoF	0.001	low_outlier	ctrl	296143	FBP2	ENSG00000130957	FALSE	FALSE	81	0.151227	0.0543239	0.0618721	0.240582	0.151 [0.0619, 0.241]	0.00269	0.725
76868	2.2	exomewide_scan	not_conditioned	osteoporosis	Osteoporosis (OP)	pLoF	0.001	low_outlier	ctrl	296143	GFRAL	ENSG00000187871	FALSE	FALSE	139	0.134512	0.0482018	0.0552271	0.213797	0.135 [0.0552, 0.214]	0.00263	0.725
78207	2.2	exomewide_scan	not_conditioned	osteoporosis	Osteoporosis (OP)	pLoF	0.001	low_outlier	ctrl	296143	HELLS	ENSG00000119969	FALSE	FALSE	30	0.249672	0.090777	0.100357	0.398987	0.250 [0.100, 0.399]	0.00298	0.725
79467	2.2	exomewide_scan	not_conditioned	osteoporosis	Osteoporosis (OP)	pLoF	0.001	low_outlier	ctrl	296143	IQCM	ENSG00000234828	FALSE	FALSE	659	0.055219	0.0200924	0.0221699	0.0882681	0.0552 [0.0222, 0.0883]	0.003	0.725
80284	2.2	exomewide_scan	not_conditioned	osteoporosis	Osteoporosis (OP)	pLoF	0.001	low_outlier	ctrl	296143	KLF10	ENSG00000155090	FALSE	FALSE	19	0.319142	0.11389	0.13181	0.506474	0.319 [0.132, 0.506]	0.00254	0.725
80871	2.2	exomewide_scan	not_conditioned	osteoporosis	Osteoporosis (OP)	pLoF	0.001	low_outlier	ctrl	296143	LCE1B	ENSG00000196734	FALSE	FALSE	22	0.310398	0.113623	0.123505	0.497291	0.310 [0.124, 0.497]	0.00315	0.725
82468	2.2	exomewide_scan	not_conditioned	osteoporosis	Osteoporosis (OP)	pLoF	0.001	low_outlier	ctrl	296143	MGAT4A	ENSG00000071073	FALSE	FALSE	37	0.239106	0.0860961	0.0974905	0.380721	0.239 [0.0975, 0.381]	0.00274	0.725
90374	2.2	exomewide_scan	not_conditioned	osteoporosis	Osteoporosis (OP)	pLoF	0.001	low_outlier	ctrl	296143	SCGB2B2	ENSG00000205209	FALSE	FALSE	119	0.124229	0.0443451	0.0512878	0.19717	0.124 [0.0513, 0.197]	0.00254	0.725
90566	2.2	exomewide_scan	not_conditioned	osteoporosis	Osteoporosis (OP)	pLoF	0.001	low_outlier	ctrl	296143	SEC31A	ENSG00000138674	FALSE	FALSE	115	0.131393	0.0480536	0.0523519	0.210434	0.131 [0.0524, 0.210]	0.00313	0.725
95245	2.2	exomewide_scan	not_conditioned	osteoporosis	Osteoporosis (OP)	pLoF	0.001	low_outlier	ctrl	296143	TPP1	ENSG00000166340	FALSE	FALSE	330	0.083599	0.0298644	0.0344764	0.132722	0.0836 [0.0345, 0.133]	0.00256	0.725
95790	2.2	exomewide_scan	not_conditioned	osteoporosis	Osteoporosis (OP)	pLoF	0.001	low_outlier	ctrl	296143	TTC21A	ENSG00000168026	FALSE	FALSE	651	0.0534002	0.0195268	0.0212815	0.0855189	0.0534 [0.0213, 0.0855]	0.00312	0.725
96623	2.2	exomewide_scan	not_conditioned	osteoporosis	Osteoporosis (OP)	pLoF	0.001	low_outlier	ctrl	296143	VAV2	ENSG00000160293	FALSE	FALSE	118	0.123413	0.045011	0.0493765	0.19745	0.123 [0.0494, 0.197]	0.00305	0.725
97086	2.2	exomewide_scan	not_conditioned	osteoporosis	Osteoporosis (OP)	pLoF	0.001	low_outlier	ctrl	296143	WRAP53	ENSG00000141499	FALSE	FALSE	104	0.139798	0.0499122	0.0576997	0.221896	0.140 [0.0577, 0.222]	0.00255	0.725
61376	2.2	exomewide_scan	not_conditioned	cad	Coronary artery disease (CAD)	pLoF	0.001	low_outlier	ctrl	293337	TCN2	ENSG00000185339	FALSE	FALSE	425	0.0627999	0.0230129	0.024947	0.100653	0.0628 [0.0249, 0.101]	0.00318	0.728
41185	2.2	exomewide_scan	not_conditioned	cad	Coronary artery disease (CAD)	pLoF	0.001	low_outlier	ctrl	293337	DNAJC11	ENSG00000007923	FALSE	FALSE	23	0.306041	0.112276	0.121363	0.490719	0.306 [0.121, 0.491]	0.00321	0.732
36358	2.2	exomewide_scan	not_conditioned	cad	Coronary artery disease (CAD)	pLoF	0.001	low_outlier	ctrl	293337	BPGM	ENSG00000172331	FALSE	FALSE	77	0.154785	0.0568616	0.061256	0.248314	0.155 [0.0613, 0.248]	0.00324	0.737
12242	2.2	exomewide_scan	not_conditioned	t2d	Type 2 diabetes (T2D)	pLoF	0.001	high_outlier	case	31687	HCN1	ENSG00000164588	FALSE	FALSE	1	-2.57199	0.750626	-3.80666	-1.33732	-2.57 [-3.81, -1.34]	0.000306	0.739
88106	2.2	exomewide_scan	not_conditioned	osteoporosis	Osteoporosis (OP)	pLoF	0.001	high_outlier	case	17641	PRUNE1	ENSG00000143363	FALSE	FALSE	1	-2.62387	0.769615	-3.88977	-1.35797	-2.62 [-3.89, -1.36]	0.000326	0.747
19197	2.2	exomewide_scan	not_conditioned	t2d	Type 2 diabetes (T2D)	pLoF	0.001	low_outlier	ctrl	284661	NUDT16L1	ENSG00000168101	FALSE	FALSE	23	0.303178	0.111709	0.119433	0.486923	0.303 [0.119, 0.487]	0.00332	0.75
91950	2.2	exomewide_scan	not_conditioned	osteoporosis	Osteoporosis (OP)	pLoF	0.001	low_outlier	ctrl	296143	SLCO2B1	ENSG00000137491	FALSE	FALSE	110	0.140302	0.0517078	0.0552502	0.225354	0.140 [0.0553, 0.225]	0.00333	0.75
5550	2.2	exomewide_scan	not_conditioned	t2d	Type 2 diabetes (T2D)	pLoF	0.001	high_outlier	case	31593	CISD1	ENSG00000122873	FALSE	FALSE	2	-1.84186	0.548599	-2.74423	-0.939495	-1.84 [-2.74, -0.939]	0.000393	0.752
23408	2.2	exomewide_scan	not_conditioned	t2d	Type 2 diabetes (T2D)	pLoF	0.001	high_outlier	case	31716	RASL10B	ENSG00000270885	FALSE	FALSE	1	-2.52733	0.749721	-3.76051	-1.29415	-2.53 [-3.76, -1.29]	0.000374	0.752
49789	2.2	exomewide_scan	not_conditioned	cad	Coronary artery disease (CAD)	pLoF	0.001	high_outlier	case	21149	MEST	ENSG00000106484	FALSE	FALSE	6	-1.0537	0.310765	-1.56486	-0.542537	-1.05 [-1.56, -0.543]	0.000349	0.752
62408	2.2	exomewide_scan	not_conditioned	cad	Coronary artery disease (CAD)	pLoF	0.001	high_outlier	case	21149	TMEM79	ENSG00000163472	FALSE	FALSE	15	-0.670617	0.199743	-0.999165	-0.342069	-0.671 [-0.999, -0.342]	0.000393	0.752
51446	2.2	exomewide_scan	not_conditioned	cad	Coronary artery disease (CAD)	pLoF	0.001	low_outlier	ctrl	293337	NECAP1	ENSG00000089818	FALSE	FALSE	17	0.326061	0.120497	0.127861	0.524261	0.326 [0.128, 0.524]	0.00341	0.763
13383	2.2	exomewide_scan	not_conditioned	t2d	Type 2 diabetes (T2D)	pLoF	0.001	low_outlier	ctrl	284661	IL27	ENSG00000197272	FALSE	FALSE	27	0.278557	0.103103	0.108968	0.448146	0.279 [0.109, 0.448]	0.00345	0.767
45457	2.2	exomewide_scan	not_conditioned	cad	Coronary artery disease (CAD)	pLoF	0.001	low_outlier	ctrl	293337	HAUS1	ENSG00000152240	FALSE	FALSE	519	0.0566046	0.0209452	0.0221528	0.0910564	0.0566 [0.0222, 0.0911]	0.00344	0.767
36736	2.2	exomewide_scan	not_conditioned	cad	Coronary artery disease (CAD)	pLoF	0.001	low_outlier	ctrl	293337	C1QTNF4	ENSG00000172247	FALSE	FALSE	509	0.0596916	0.022134	0.0232844	0.0960988	0.0597 [0.0233, 0.0961]	0.0035	0.775
141	2.2	exomewide_scan	not_conditioned	t2d	Type 2 diabetes (T2D)	pLoF	0.001	high_outlier	case	31716	ABCG8	ENSG00000143921	FALSE	FALSE	29	-0.457451	0.140554	-0.688642	-0.22626	-0.457 [-0.689, -0.226]	0.000568	0.776
2719	2.2	exomewide_scan	not_conditioned	t2d	Type 2 diabetes (T2D)	pLoF	0.001	high_outlier	case	31716	BEND5	ENSG00000162373	FALSE	FALSE	6	-0.959903	0.308378	-1.46714	-0.452666	-0.960 [-1.47, -0.453]	0.000927	0.776
6701	2.2	exomewide_scan	not_conditioned	t2d	Type 2 diabetes (T2D)	pLoF	0.001	high_outlier	case	31716	CTNNA2	ENSG00000066032	FALSE	FALSE	8	-0.827896	0.267542	-1.26796	-0.387829	-0.828 [-1.27, -0.388]	0.000986	0.776
8624	2.2	exomewide_scan	not_conditioned	t2d	Type 2 diabetes (T2D)	pLoF	0.001	high_outlier	case	31716	EIF4G3	ENSG00000075151	FALSE	FALSE	8	-0.834506	0.2671	-1.27385	-0.395166	-0.835 [-1.27, -0.395]	0.000891	0.776
10261	2.2	exomewide_scan	not_conditioned	t2d	Type 2 diabetes (T2D)	pLoF	0.001	high_outlier	case	31716	FOLR2	ENSG00000165457	FALSE	FALSE	4	-1.1879	0.378477	-1.81044	-0.565361	-1.19 [-1.81, -0.565]	0.000849	0.776
11805	2.2	exomewide_scan	not_conditioned	t2d	Type 2 diabetes (T2D)	pLoF	0.001	high_outlier	case	31705	GSG1L	ENSG00000169181	FALSE	FALSE	2	-1.72739	0.532907	-2.60394	-0.850836	-1.73 [-2.60, -0.851]	0.000595	0.776
18166	2.2	exomewide_scan	not_conditioned	t2d	Type 2 diabetes (T2D)	pLoF	0.001	high_outlier	case	31716	NCR3	ENSG00000204475	FALSE	FALSE	14	-0.662565	0.203727	-0.997666	-0.327464	-0.663 [-0.998, -0.327]	0.000573	0.776
25466	2.2	exomewide_scan	not_conditioned	t2d	Type 2 diabetes (T2D)	pLoF	0.001	high_outlier	case	31716	SGCE	ENSG00000127990	FALSE	FALSE	11	-0.712824	0.228073	-1.08797	-0.337677	-0.713 [-1.09, -0.338]	0.000888	0.776
31255	2.2	exomewide_scan	not_conditioned	t2d	Type 2 diabetes (T2D)	pLoF	0.001	high_outlier	case	31716	USP47	ENSG00000170242	FALSE	FALSE	8	-0.825901	0.267643	-1.26613	-0.385667	-0.826 [-1.27, -0.386]	0.00101	0.776
31763	2.2	exomewide_scan	not_conditioned	t2d	Type 2 diabetes (T2D)	pLoF	0.001	high_outlier	case	31716	WFDC8	ENSG00000158901	FALSE	FALSE	4	-1.17025	0.373894	-1.78525	-0.555249	-1.17 [-1.79, -0.555]	0.000874	0.776
32469	2.2	exomewide_scan	not_conditioned	t2d	Type 2 diabetes (T2D)	pLoF	0.001	high_outlier	case	31716	ZNF177	ENSG00000188629	FALSE	FALSE	3	-1.35892	0.431677	-2.06897	-0.648875	-1.36 [-2.07, -0.649]	0.000822	0.776
36319	2.2	exomewide_scan	not_conditioned	cad	Coronary artery disease (CAD)	pLoF	0.001	high_outlier	case	21149	BNC2	ENSG00000173068	FALSE	FALSE	3	-1.47437	0.449997	-2.21455	-0.734191	-1.47 [-2.21, -0.734]	0.000526	0.776
38362	2.2	exomewide_scan	not_conditioned	cad	Coronary artery disease (CAD)	pLoF	0.001	high_outlier	case	21149	CEACAM4	ENSG00000105352	FALSE	FALSE	10	-0.780222	0.241723	-1.17782	-0.382623	-0.780 [-1.18, -0.383]	0.000624	0.776
42736	2.2	exomewide_scan	not_conditioned	cad	Coronary artery disease (CAD)	pLoF	0.001	high_outlier	case	21149	FAM151B	ENSG00000152380	FALSE	FALSE	17	-0.583248	0.184373	-0.886515	-0.279981	-0.583 [-0.887, -0.280]	0.00078	0.776
43356	2.2	exomewide_scan	not_conditioned	cad	Coronary artery disease (CAD)	pLoF	0.001	high_outlier	case	21149	FGG	ENSG00000171557	FALSE	FALSE	3	-1.37229	0.443209	-2.1013	-0.643276	-1.37 [-2.10, -0.643]	0.00098	0.776
44572	2.2	exomewide_scan	not_conditioned	cad	Coronary artery disease (CAD)	pLoF	0.001	high_outlier	case	21149	GNMT	ENSG00000124713	FALSE	FALSE	6	-1.04556	0.316994	-1.56697	-0.524151	-1.05 [-1.57, -0.524]	0.000486	0.776
47489	2.2	exomewide_scan	not_conditioned	cad	Coronary artery disease (CAD)	pLoF	0.001	high_outlier	case	21149	KDM3A	ENSG00000115548	FALSE	FALSE	10	-0.769682	0.244823	-1.17238	-0.366984	-0.770 [-1.17, -0.367]	0.000834	0.776
50242	2.2	exomewide_scan	not_conditioned	cad	Coronary artery disease (CAD)	pLoF	0.001	high_outlier	case	21149	MORN1	ENSG00000116151	FALSE	FALSE	12	-0.691871	0.223302	-1.05917	-0.324572	-0.692 [-1.06, -0.325]	0.000973	0.776
52293	2.2	exomewide_scan	not_conditioned	cad	Coronary artery disease (CAD)	pLoF	0.001	high_outlier	case	21149	NUBP2	ENSG00000095906	FALSE	FALSE	1	-2.43242	0.758634	-3.68026	-1.18458	-2.43 [-3.68, -1.18]	0.000672	0.776
54406	2.2	exomewide_scan	not_conditioned	cad	Coronary artery disease (CAD)	pLoF	0.001	high_outlier	case	21147	PLAG1	ENSG00000181690	FALSE	FALSE	1	-2.44885	0.758557	-3.69657	-1.20113	-2.45 [-3.70, -1.20]	0.000623	0.776
55794	2.2	exomewide_scan	not_conditioned	cad	Coronary artery disease (CAD)	pLoF	0.001	high_outlier	case	21149	PTGDR	ENSG00000168229	FALSE	FALSE	3	-1.349	0.43688	-2.0676	-0.630396	-1.35 [-2.07, -0.630]	0.00101	0.776
63915	2.2	exomewide_scan	not_conditioned	cad	Coronary artery disease (CAD)	pLoF	0.001	high_outlier	case	21149	UNC5D	ENSG00000156687	FALSE	FALSE	6	-0.960359	0.309701	-1.46977	-0.450946	-0.960 [-1.47, -0.451]	0.000965	0.776
65964	2.2	exomewide_scan	not_conditioned	cad	Coronary artery disease (CAD)	pLoF	0.001	high_outlier	case	21149	ZNF766	ENSG00000196214	FALSE	FALSE	3	-1.41222	0.441258	-2.13802	-0.686415	-1.41 [-2.14, -0.686]	0.000686	0.776
66093	2.2	exomewide_scan	not_conditioned	cad	Coronary artery disease (CAD)	pLoF	0.001	high_outlier	case	21149	ZNHIT2	ENSG00000174276	FALSE	FALSE	6	-1.02796	0.311755	-1.54075	-0.515169	-1.03 [-1.54, -0.515]	0.000488	0.776
66592	2.2	exomewide_scan	not_conditioned	osteoporosis	Osteoporosis (OP)	pLoF	0.001	high_outlier	case	17650	ACOX2	ENSG00000168306	FALSE	FALSE	8	-0.857885	0.269269	-1.30079	-0.414977	-0.858 [-1.30, -0.415]	0.000721	0.776
73340	2.2	exomewide_scan	not_conditioned	osteoporosis	Osteoporosis (OP)	pLoF	0.001	high_outlier	case	17650	DDX21	ENSG00000165732	FALSE	FALSE	1	-2.50968	0.761358	-3.762	-1.25736	-2.51 [-3.76, -1.26]	0.00049	0.776
75883	2.2	exomewide_scan	not_conditioned	osteoporosis	Osteoporosis (OP)	pLoF	0.001	high_outlier	case	17650	FCRL3	ENSG00000160856	FALSE	FALSE	21	-0.548339	0.168031	-0.824725	-0.271953	-0.548 [-0.825, -0.272]	0.000551	0.776
76189	2.2	exomewide_scan	not_conditioned	osteoporosis	Osteoporosis (OP)	pLoF	0.001	high_outlier	case	17650	FNBP4	ENSG00000109920	FALSE	FALSE	3	-1.39575	0.448552	-2.13355	-0.657948	-1.40 [-2.13, -0.658]	0.00093	0.776
76545	2.2	exomewide_scan	not_conditioned	osteoporosis	Osteoporosis (OP)	pLoF	0.001	high_outlier	case	17648	GADD45B	ENSG00000099860	FALSE	FALSE	5	-1.0796	0.33926	-1.63763	-0.521567	-1.08 [-1.64, -0.522]	0.000731	0.776
77428	2.2	exomewide_scan	not_conditioned	osteoporosis	Osteoporosis (OP)	pLoF	0.001	high_outlier	case	17650	GPR150	ENSG00000178015	FALSE	FALSE	7	-0.917424	0.288885	-1.3926	-0.44225	-0.917 [-1.39, -0.442]	0.000747	0.776
82839	2.2	exomewide_scan	not_conditioned	osteoporosis	Osteoporosis (OP)	pLoF	0.001	high_outlier	case	17650	MPPE1	ENSG00000154889	FALSE	FALSE	2	-1.66213	0.536702	-2.54493	-0.779334	-1.66 [-2.54, -0.779]	0.000978	0.776
84857	2.2	exomewide_scan	not_conditioned	osteoporosis	Osteoporosis (OP)	pLoF	0.001	high_outlier	case	17650	NUDT3	ENSG00000272325	FALSE	FALSE	5	-1.15806	0.354504	-1.74117	-0.574953	-1.16 [-1.74, -0.575]	0.000544	0.776
91627	2.2	exomewide_scan	not_conditioned	osteoporosis	Osteoporosis (OP)	pLoF	0.001	high_outlier	case	17650	SLC35A4	ENSG00000176087	FALSE	FALSE	5	-1.06863	0.341799	-1.63084	-0.506421	-1.07 [-1.63, -0.506]	0.000885	0.776
94517	2.2	exomewide_scan	not_conditioned	osteoporosis	Osteoporosis (OP)	pLoF	0.001	high_outlier	case	17650	TMEM125	ENSG00000179178	FALSE	FALSE	16	-0.634192	0.192477	-0.950788	-0.317596	-0.634 [-0.951, -0.318]	0.000492	0.776
94931	2.2	exomewide_scan	not_conditioned	osteoporosis	Osteoporosis (OP)	pLoF	0.001	high_outlier	case	17650	TMPRSS12	ENSG00000186452	FALSE	FALSE	28	-0.465429	0.145185	-0.704237	-0.226621	-0.465 [-0.704, -0.227]	0.000673	0.776
95712	2.2	exomewide_scan	not_conditioned	osteoporosis	Osteoporosis (OP)	pLoF	0.001	high_outlier	case	17650	TSPAN15	ENSG00000099282	FALSE	FALSE	4	-1.18405	0.380698	-1.81024	-0.557858	-1.18 [-1.81, -0.558]	0.000935	0.776
9115	2.2	exomewide_scan	not_conditioned	t2d	Type 2 diabetes (T2D)	pLoF	0.001	low_outlier	ctrl	284661	ESYT2	ENSG00000117868	FALSE	FALSE	92	0.15351	0.0570717	0.0596354	0.247385	0.154 [0.0596, 0.247]	0.00358	0.778
43914	2.2	exomewide_scan	not_conditioned	cad	Coronary artery disease (CAD)	pLoF	0.001	low_outlier	ctrl	293337	GADD45GIP1	ENSG00000179271	FALSE	FALSE	148	0.11143	0.0414195	0.043301	0.179559	0.111 [0.0433, 0.180]	0.00357	0.778
93230	2.2	exomewide_scan	not_conditioned	osteoporosis	Osteoporosis (OP)	pLoF	0.001	low_outlier	ctrl	296143	SUGCT	ENSG00000175600	FALSE	FALSE	328	0.0811579	0.0301252	0.0316064	0.130709	0.0812 [0.0316, 0.131]	0.00353	0.778
98319	2.2	exomewide_scan	not_conditioned	osteoporosis	Osteoporosis (OP)	pLoF	0.001	low_outlier	ctrl	296137	ZNF721	ENSG00000182903	FALSE	FALSE	67	0.169466	0.0629508	0.0659211	0.273011	0.169 [0.0659, 0.273]	0.00355	0.778
60899	2.2	exomewide_scan	not_conditioned	cad	Coronary artery disease (CAD)	pLoF	0.001	low_outlier	ctrl	293337	SYNCRIP	ENSG00000135316	FALSE	FALSE	9	0.475807	0.176997	0.184673	0.766941	0.476 [0.185, 0.767]	0.00359	0.779
916	2.2	exomewide_scan	not_conditioned	t2d	Type 2 diabetes (T2D)	pLoF	0.001	low_outlier	ctrl	284661	AK5	ENSG00000154027	FALSE	FALSE	22	0.309223	0.115357	0.119478	0.498968	0.309 [0.119, 0.499]	0.00367	0.78
5150	2.2	exomewide_scan	not_conditioned	t2d	Type 2 diabetes (T2D)	pLoF	0.001	low_outlier	ctrl	284661	CES3	ENSG00000172828	FALSE	FALSE	447	0.0677909	0.0253019	0.026173	0.109409	0.0678 [0.0262, 0.109]	0.00369	0.78
15723	2.2	exomewide_scan	not_conditioned	t2d	Type 2 diabetes (T2D)	pLoF	0.001	low_outlier	ctrl	284661	LRRC70	ENSG00000186105	FALSE	FALSE	223	0.094924	0.0354791	0.0365661	0.153282	0.0949 [0.0366, 0.153]	0.00373	0.78
31729	2.2	exomewide_scan	not_conditioned	t2d	Type 2 diabetes (T2D)	pLoF	0.001	low_outlier	ctrl	284661	WDR87	ENSG00000171804	FALSE	FALSE	920	0.0461872	0.0172233	0.0178574	0.074517	0.0462 [0.0179, 0.0745]	0.00366	0.78
33477	2.2	exomewide_scan	not_conditioned	t2d	Type 2 diabetes (T2D)	pLoF	0.001	low_outlier	ctrl	284661		ENSG00000289722	FALSE	FALSE	280	0.0857361	0.032031	0.0330498	0.138422	0.0857 [0.0330, 0.138]	0.00372	0.78
54787	2.2	exomewide_scan	not_conditioned	cad	Coronary artery disease (CAD)	pLoF	0.001	low_outlier	ctrl	293337	POLR1C	ENSG00000171453	FALSE	FALSE	291	0.0834822	0.0311423	0.0322577	0.134707	0.0835 [0.0323, 0.135]	0.00367	0.78
60007	2.2	exomewide_scan	not_conditioned	cad	Coronary artery disease (CAD)	pLoF	0.001	low_outlier	ctrl	293337	SPATA18	ENSG00000163071	FALSE	FALSE	172	0.10507	0.0392032	0.0405865	0.169554	0.105 [0.0406, 0.170]	0.00368	0.78
76623	2.2	exomewide_scan	not_conditioned	osteoporosis	Osteoporosis (OP)	pLoF	0.001	low_outlier	ctrl	296143	GAN	ENSG00000261609	FALSE	FALSE	69	0.161018	0.0600076	0.0623143	0.259722	0.161 [0.0623, 0.260]	0.00364	0.78
80752	2.2	exomewide_scan	not_conditioned	osteoporosis	Osteoporosis (OP)	pLoF	0.001	low_outlier	ctrl	296143	LACC1	ENSG00000179630	FALSE	FALSE	77	0.150668	0.0563044	0.0580555	0.24328	0.151 [0.0581, 0.243]	0.00373	0.78
85419	2.2	exomewide_scan	not_conditioned	osteoporosis	Osteoporosis (OP)	pLoF	0.001	low_outlier	ctrl	296143	OR5AR1	ENSG00000172459	FALSE	FALSE	57	0.191866	0.0718246	0.073725	0.310007	0.192 [0.0737, 0.310]	0.00378	0.782
87214	2.2	exomewide_scan	not_conditioned	osteoporosis	Osteoporosis (OP)	pLoF	0.001	low_outlier	ctrl	296143	PODN	ENSG00000174348	FALSE	FALSE	214	0.0973312	0.0364431	0.0373876	0.157275	0.0973 [0.0374, 0.157]	0.00378	0.782
87446	2.2	exomewide_scan	not_conditioned	osteoporosis	Osteoporosis (OP)	pLoF	0.001	low_outlier	ctrl	296143	PPAT	ENSG00000128059	FALSE	FALSE	34	0.236055	0.0883639	0.0907093	0.381401	0.236 [0.0907, 0.381]	0.00378	0.782
10373	2.2	exomewide_scan	not_conditioned	t2d	Type 2 diabetes (T2D)	pLoF	0.001	low_outlier	ctrl	284661	FRG1	ENSG00000109536	FALSE	FALSE	77	0.160569	0.0602316	0.0614968	0.259641	0.161 [0.0615, 0.260]	0.00384	0.784
13752	2.2	exomewide_scan	not_conditioned	t2d	Type 2 diabetes (T2D)	pLoF	0.001	low_outlier	ctrl	284661	IST1	ENSG00000182149	FALSE	FALSE	284	0.0848775	0.0318047	0.0325634	0.137192	0.0849 [0.0326, 0.137]	0.00381	0.784
84814	2.2	exomewide_scan	not_conditioned	osteoporosis	Osteoporosis (OP)	pLoF	0.001	low_outlier	ctrl	296143	NUBP1	ENSG00000103274	FALSE	FALSE	279	0.0795907	0.0298527	0.0304874	0.128694	0.0796 [0.0305, 0.129]	0.00384	0.784
56918	2.2	exomewide_scan	not_conditioned	cad	Coronary artery disease (CAD)	pLoF	0.001	low_outlier	ctrl	293336	RHPN1	ENSG00000158106	FALSE	FALSE	494	0.0578881	0.0217338	0.0221392	0.093637	0.0579 [0.0221, 0.0936]	0.00387	0.785
85386	2.2	exomewide_scan	not_conditioned	osteoporosis	Osteoporosis (OP)	pLoF	0.001	low_outlier	ctrl	296143	OR52H1	ENSG00000181616	FALSE	FALSE	4	0.721599	0.271108	0.275666	1.16753	0.722 [0.276, 1.17]	0.00389	0.785
87681	2.2	exomewide_scan	not_conditioned	osteoporosis	Osteoporosis (OP)	pLoF	0.001	low_outlier	ctrl	296143	PPWD1	ENSG00000113593	FALSE	FALSE	229	0.0895076	0.0336179	0.0342111	0.144804	0.0895 [0.0342, 0.145]	0.00388	0.785
24718	2.2	exomewide_scan	not_conditioned	t2d	Type 2 diabetes (T2D)	pLoF	0.001	low_outlier	ctrl	284661	SAAL1	ENSG00000166788	FALSE	FALSE	427	0.070525	0.0265669	0.0268263	0.114224	0.0705 [0.0268, 0.114]	0.00397	0.786
45234	2.2	exomewide_scan	not_conditioned	cad	Coronary artery disease (CAD)	pLoF	0.001	low_outlier	ctrl	293337	GYPB	ENSG00000250361	FALSE	FALSE	255	0.0854667	0.0322018	0.0324995	0.138434	0.0855 [0.0325, 0.138]	0.00398	0.786
50266	2.2	exomewide_scan	not_conditioned	cad	Coronary artery disease (CAD)	pLoF	0.001	low_outlier	ctrl	293333	MPEG1	ENSG00000197629	FALSE	FALSE	1	1.3252	0.498931	0.504532	2.14587	1.33 [0.505, 2.15]	0.00395	0.786
54276	2.2	exomewide_scan	not_conditioned	cad	Coronary artery disease (CAD)	pLoF	0.001	low_outlier	ctrl	293337	PITPNC1	ENSG00000154217	FALSE	FALSE	21	0.286801	0.108093	0.109004	0.464598	0.287 [0.109, 0.465]	0.00399	0.786
71829	2.2	exomewide_scan	not_conditioned	osteoporosis	Osteoporosis (OP)	pLoF	0.001	low_outlier	ctrl	296143	CLHC1	ENSG00000162994	FALSE	FALSE	224	0.0928955	0.0350023	0.0353218	0.150469	0.0929 [0.0353, 0.150]	0.00398	0.786
82583	2.2	exomewide_scan	not_conditioned	osteoporosis	Osteoporosis (OP)	pLoF	0.001	low_outlier	ctrl	296143	MISP	ENSG00000099812	FALSE	FALSE	582	0.0531696	0.0200332	0.0202179	0.0861213	0.0532 [0.0202, 0.0861]	0.00398	0.786
26747	2.2	exomewide_scan	not_conditioned	t2d	Type 2 diabetes (T2D)	pLoF	0.001	low_outlier	ctrl	284661	SMPDL3A	ENSG00000172594	FALSE	FALSE	221	0.0986051	0.0372195	0.0373845	0.159826	0.0986 [0.0374, 0.160]	0.00403	0.787
44851	2.2	exomewide_scan	not_conditioned	cad	Coronary artery disease (CAD)	pLoF	0.001	low_outlier	ctrl	293337	GPR37	ENSG00000170775	FALSE	FALSE	19	0.30306	0.114457	0.114795	0.491325	0.303 [0.115, 0.491]	0.00405	0.787
65967	2.2	exomewide_scan	not_conditioned	cad	Coronary artery disease (CAD)	pLoF	0.001	low_outlier	ctrl	293337	ZNF77	ENSG00000175691	FALSE	FALSE	15	0.344316	0.130075	0.130362	0.55827	0.344 [0.130, 0.558]	0.00406	0.787
76090	2.2	exomewide_scan	not_conditioned	osteoporosis	Osteoporosis (OP)	pLoF	0.001	low_outlier	ctrl	296143	FKBP1B	ENSG00000119782	FALSE	FALSE	4	0.693042	0.261836	0.26236	1.12372	0.693 [0.262, 1.12]	0.00406	0.787
83791	2.2	exomewide_scan	not_conditioned	osteoporosis	Osteoporosis (OP)	pLoF	0.001	low_outlier	ctrl	296143	NCBP3	ENSG00000074356	FALSE	FALSE	22	0.287703	0.108507	0.109225	0.466181	0.288 [0.109, 0.466]	0.00401	0.787
10854	2.2	exomewide_scan	not_conditioned	t2d	Type 2 diabetes (T2D)	pLoF	0.001	low_outlier	ctrl	284661	GDAP1	ENSG00000104381	FALSE	FALSE	88	0.150458	0.0569133	0.056844	0.244072	0.150 [0.0568, 0.244]	0.0041	0.788
80293	2.2	exomewide_scan	not_conditioned	osteoporosis	Osteoporosis (OP)	pLoF	0.001	low_outlier	ctrl	296143	KLF16	ENSG00000129911	FALSE	FALSE	12	0.368956	0.139622	0.139298	0.598614	0.369 [0.139, 0.599]	0.00411	0.788
96881	2.2	exomewide_scan	not_conditioned	osteoporosis	Osteoporosis (OP)	pLoF	0.001	low_outlier	ctrl	296143	WBP4	ENSG00000120688	FALSE	FALSE	121	0.118806	0.0449193	0.0449203	0.192692	0.119 [0.0449, 0.193]	0.00409	0.788
47816	2.2	exomewide_scan	not_conditioned	cad	Coronary artery disease (CAD)	pLoF	0.001	low_outlier	ctrl	293337	KLHL9	ENSG00000198642	FALSE	FALSE	120	0.128326	0.0486429	0.0483155	0.208336	0.128 [0.0483, 0.208]	0.00417	0.793
68816	2.2	exomewide_scan	not_conditioned	osteoporosis	Osteoporosis (OP)	pLoF	0.001	low_outlier	ctrl	296143	BBX	ENSG00000114439	FALSE	FALSE	75	0.151849	0.0575619	0.0571681	0.24653	0.152 [0.0572, 0.247]	0.00417	0.793
9316	2.2	exomewide_scan	not_conditioned	t2d	Type 2 diabetes (T2D)	pLoF	0.001	high_outlier	case	31716	FABP4	ENSG00000170323	FALSE	FALSE	36	-0.384711	0.125396	-0.590969	-0.178453	-0.385 [-0.591, -0.178]	0.00108	0.798
14423	2.2	exomewide_scan	not_conditioned	t2d	Type 2 diabetes (T2D)	pLoF	0.001	high_outlier	case	31716	KIF3A	ENSG00000131437	FALSE	FALSE	2	-1.62999	0.530787	-2.50306	-0.756923	-1.63 [-2.50, -0.757]	0.00107	0.798
57140	2.2	exomewide_scan	not_conditioned	cad	Coronary artery disease (CAD)	pLoF	0.001	low_outlier	ctrl	293337	RNF182	ENSG00000180537	FALSE	FALSE	81	0.155424	0.0590064	0.0583671	0.252481	0.155 [0.0584, 0.252]	0.00422	0.8
5132	2.2	exomewide_scan	not_conditioned	t2d	Type 2 diabetes (T2D)	pLoF	0.001	low_outlier	ctrl	284661	CERS1	ENSG00000223802	FALSE	FALSE	25	0.27349	0.104317	0.101904	0.445076	0.273 [0.102, 0.445]	0.00437	0.801
5985	2.2	exomewide_scan	not_conditioned	t2d	Type 2 diabetes (T2D)	pLoF	0.001	low_outlier	ctrl	284661	COA5	ENSG00000183513	FALSE	FALSE	26	0.281322	0.107461	0.104564	0.45808	0.281 [0.105, 0.458]	0.00442	0.801
12046	2.2	exomewide_scan	not_conditioned	t2d	Type 2 diabetes (T2D)	pLoF	0.001	low_outlier	ctrl	284661	H2BC18	ENSG00000203814	FALSE	FALSE	12	0.410495	0.156191	0.153584	0.667406	0.410 [0.154, 0.667]	0.00429	0.801
25447	2.2	exomewide_scan	not_conditioned	t2d	Type 2 diabetes (T2D)	pLoF	0.001	low_outlier	ctrl	284661	SFTPD	ENSG00000133661	FALSE	FALSE	28	0.286716	0.109546	0.106529	0.466903	0.287 [0.107, 0.467]	0.00443	0.801
28554	2.2	exomewide_scan	not_conditioned	t2d	Type 2 diabetes (T2D)	pLoF	0.001	low_outlier	ctrl	284661	TECRL	ENSG00000205678	FALSE	FALSE	192	0.0998295	0.0381512	0.0370764	0.162583	0.0998 [0.0371, 0.163]	0.00444	0.801
48998	2.2	exomewide_scan	not_conditioned	cad	Coronary artery disease (CAD)	pLoF	0.001	low_outlier	ctrl	293337	LSM11	ENSG00000155858	FALSE	FALSE	45	0.192033	0.0731184	0.0717639	0.312302	0.192 [0.0718, 0.312]	0.00432	0.801
60017	2.2	exomewide_scan	not_conditioned	cad	Coronary artery disease (CAD)	pLoF	0.001	low_outlier	ctrl	293337	SPATA22	ENSG00000141255	FALSE	FALSE	239	0.0840113	0.032053	0.0312888	0.136734	0.0840 [0.0313, 0.137]	0.00438	0.801
61082	2.2	exomewide_scan	not_conditioned	cad	Coronary artery disease (CAD)	pLoF	0.001	low_outlier	ctrl	293337	TAL2	ENSG00000186051	FALSE	FALSE	2	0.985349	0.376709	0.365718	1.60498	0.985 [0.366, 1.60]	0.00445	0.801
62178	2.2	exomewide_scan	not_conditioned	cad	Coronary artery disease (CAD)	pLoF	0.001	low_outlier	ctrl	293337	TMEM185B	ENSG00000226479	FALSE	FALSE	40	0.221562	0.0843142	0.0828775	0.360247	0.222 [0.0829, 0.360]	0.0043	0.801
71649	2.2	exomewide_scan	not_conditioned	osteoporosis	Osteoporosis (OP)	pLoF	0.001	low_outlier	ctrl	296143	CILK1	ENSG00000112144	FALSE	FALSE	128	0.131575	0.0502291	0.0489555	0.214195	0.132 [0.0490, 0.214]	0.0044	0.801
72892	2.2	exomewide_scan	not_conditioned	osteoporosis	Osteoporosis (OP)	pLoF	0.001	low_outlier	ctrl	296143	CXCL12	ENSG00000107562	FALSE	FALSE	3	0.754596	0.287049	0.282442	1.22675	0.755 [0.282, 1.23]	0.00428	0.801
88225	2.2	exomewide_scan	not_conditioned	osteoporosis	Osteoporosis (OP)	pLoF	0.001	low_outlier	ctrl	296143	PSME2	ENSG00000100911	FALSE	FALSE	74	0.150517	0.057326	0.0562241	0.24481	0.151 [0.0562, 0.245]	0.00432	0.801
88312	2.2	exomewide_scan	not_conditioned	osteoporosis	Osteoporosis (OP)	pLoF	0.001	low_outlier	ctrl	296143	PTGIR	ENSG00000160013	FALSE	FALSE	255	0.0794474	0.0303004	0.0296077	0.129287	0.0794 [0.0296, 0.129]	0.00437	0.801
89811	2.2	exomewide_scan	not_conditioned	osteoporosis	Osteoporosis (OP)	pLoF	0.001	low_outlier	ctrl	296141	RPL15	ENSG00000174748	FALSE	FALSE	1	1.30798	0.498439	0.488121	2.12784	1.31 [0.488, 2.13]	0.00434	0.801
93843	2.2	exomewide_scan	not_conditioned	osteoporosis	Osteoporosis (OP)	pLoF	0.001	low_outlier	ctrl	296143	TCIRG1	ENSG00000110719	FALSE	FALSE	431	0.0687504	0.0261368	0.0257592	0.111742	0.0688 [0.0258, 0.112]	0.00426	0.801
62381	2.2	exomewide_scan	not_conditioned	cad	Coronary artery disease (CAD)	pLoF	0.001	low_outlier	ctrl	293337	TMEM63A	ENSG00000196187	FALSE	FALSE	338	0.0765629	0.0293042	0.0283618	0.124764	0.0766 [0.0284, 0.125]	0.00449	0.805
72640	2.2	exomewide_scan	not_conditioned	osteoporosis	Osteoporosis (OP)	pLoF	0.001	low_outlier	ctrl	296143	CSF2	ENSG00000164400	FALSE	FALSE	4	0.664013	0.254268	0.245779	1.08225	0.664 [0.246, 1.08]	0.00451	0.805
8884	2.2	exomewide_scan	not_conditioned	t2d	Type 2 diabetes (T2D)	pLoF	0.001	low_outlier	ctrl	284661	EPB42	ENSG00000166947	FALSE	FALSE	221	0.0929298	0.03564	0.0343072	0.151552	0.0929 [0.0343, 0.152]	0.00456	0.807
80347	2.2	exomewide_scan	not_conditioned	osteoporosis	Osteoporosis (OP)	pLoF	0.001	low_outlier	ctrl	296143	KLHL25	ENSG00000183655	FALSE	FALSE	192	0.093541	0.0358472	0.0345776	0.152504	0.0935 [0.0346, 0.153]	0.00453	0.807
98012	2.2	exomewide_scan	not_conditioned	osteoporosis	Osteoporosis (OP)	pLoF	0.001	low_outlier	ctrl	296143	ZNF496	ENSG00000162714	FALSE	FALSE	5	0.621415	0.238332	0.229394	1.01344	0.621 [0.229, 1.01]	0.00456	0.807
78705	2.2	exomewide_scan	not_conditioned	osteoporosis	Osteoporosis (OP)	pLoF	0.001	low_outlier	ctrl	296143	HSD17B6	ENSG00000025423	FALSE	FALSE	143	0.111291	0.0427282	0.0410094	0.181573	0.111 [0.0410, 0.182]	0.0046	0.81
0	2.2	exomewide_scan	not_conditioned	t2d	Type 2 diabetes (T2D)	pLoF	0.001	low_outlier	ctrl	284661	A1BG	ENSG00000121410	FALSE	FALSE	124	0.119716	0.0468483	0.0426574	0.196775	0.120 [0.0427, 0.197]	0.0053	0.812
178	2.2	exomewide_scan	not_conditioned	t2d	Type 2 diabetes (T2D)	pLoF	0.001	low_outlier	ctrl	284661	ABHD5	ENSG00000011198	FALSE	FALSE	69	0.166613	0.0661573	0.0577939	0.275432	0.167 [0.0578, 0.275]	0.00589	0.812
202	2.2	exomewide_scan	not_conditioned	t2d	Type 2 diabetes (T2D)	pLoF	0.001	low_outlier	ctrl	284661	ABLIM3	ENSG00000173210	FALSE	FALSE	121	0.120345	0.0481564	0.0411348	0.199555	0.120 [0.0411, 0.200]	0.00623	0.812
241	2.2	exomewide_scan	not_conditioned	t2d	Type 2 diabetes (T2D)	pLoF	0.001	high_outlier	case	31716	ACADM	ENSG00000117054	FALSE	FALSE	18	-0.499675	0.178076	-0.792584	-0.206766	-0.500 [-0.793, -0.207]	0.00251	0.812
690	2.2	exomewide_scan	not_conditioned	t2d	Type 2 diabetes (T2D)	pLoF	0.001	high_outlier	case	31697	ADNP2	ENSG00000101544	FALSE	FALSE	1	-2.27691	0.747781	-3.5069	-1.04692	-2.28 [-3.51, -1.05]	0.00116	0.812
811	2.2	exomewide_scan	not_conditioned	t2d	Type 2 diabetes (T2D)	pLoF	0.001	low_outlier	ctrl	284661	AGO1	ENSG00000092847	FALSE	FALSE	7	0.516297	0.2045	0.179924	0.85267	0.516 [0.180, 0.853]	0.00579	0.812
893	2.2	exomewide_scan	not_conditioned	t2d	Type 2 diabetes (T2D)	pLoF	0.001	low_outlier	ctrl	284661	AIMP2	ENSG00000106305	FALSE	FALSE	61	0.174766	0.0700851	0.0594863	0.290046	0.175 [0.0595, 0.290]	0.00632	0.812
1127	2.2	exomewide_scan	not_conditioned	t2d	Type 2 diabetes (T2D)	pLoF	0.001	low_outlier	ctrl	284661	ALX3	ENSG00000156150	FALSE	FALSE	29	0.255586	0.100475	0.0903193	0.420853	0.256 [0.0903, 0.421]	0.00548	0.812
2105	2.2	exomewide_scan	not_conditioned	t2d	Type 2 diabetes (T2D)	pLoF	0.001	high_outlier	case	31716	ASTE1	ENSG00000034533	FALSE	FALSE	37	-0.343628	0.124712	-0.548761	-0.138495	-0.344 [-0.549, -0.138]	0.00293	0.812
2801	2.2	exomewide_scan	not_conditioned	t2d	Type 2 diabetes (T2D)	pLoF	0.001	low_outlier	ctrl	284661	BLOC1S1	ENSG00000135441	FALSE	FALSE	24	0.282282	0.109657	0.101912	0.462652	0.282 [0.102, 0.463]	0.00502	0.812
4096	2.2	exomewide_scan	not_conditioned	t2d	Type 2 diabetes (T2D)	pLoF	0.001	high_outlier	case	31716	CCDC105	ENSG00000160994	FALSE	FALSE	9	-0.671447	0.249247	-1.08142	-0.261472	-0.671 [-1.08, -0.261]	0.00353	0.812
4774	2.2	exomewide_scan	not_conditioned	t2d	Type 2 diabetes (T2D)	pLoF	0.001	low_outlier	ctrl	284661	CDH13	ENSG00000140945	FALSE	FALSE	34	0.22972	0.09188	0.0785908	0.380849	0.230 [0.0786, 0.381]	0.00621	0.812
5076	2.2	exomewide_scan	not_conditioned	t2d	Type 2 diabetes (T2D)	pLoF	0.001	high_outlier	case	31716	CEP20	ENSG00000133393	FALSE	FALSE	2	-1.50836	0.532899	-2.3849	-0.631819	-1.51 [-2.38, -0.632]	0.00232	0.812
5518	2.2	exomewide_scan	not_conditioned	t2d	Type 2 diabetes (T2D)	pLoF	0.001	high_outlier	case	31716	CIB4	ENSG00000157884	FALSE	FALSE	11	-0.621288	0.228159	-0.996576	-0.246	-0.621 [-0.997, -0.246]	0.00323	0.812
6374	2.2	exomewide_scan	not_conditioned	t2d	Type 2 diabetes (T2D)	pLoF	0.001	low_outlier	ctrl	284661	CRABP1	ENSG00000166426	FALSE	FALSE	19	0.306919	0.121507	0.107058	0.50678	0.307 [0.107, 0.507]	0.00577	0.812
6488	2.2	exomewide_scan	not_conditioned	t2d	Type 2 diabetes (T2D)	pLoF	0.001	high_outlier	case	31716	CRTAP	ENSG00000170275	FALSE	FALSE	24	-0.44685	0.154814	-0.701496	-0.192204	-0.447 [-0.701, -0.192]	0.00195	0.812
6595	2.2	exomewide_scan	not_conditioned	t2d	Type 2 diabetes (T2D)	pLoF	0.001	high_outlier	case	31716	CSNK1G1	ENSG00000169118	FALSE	FALSE	2	-1.5762	0.532517	-2.45211	-0.700287	-1.58 [-2.45, -0.700]	0.00154	0.812
6809	2.2	exomewide_scan	not_conditioned	t2d	Type 2 diabetes (T2D)	pLoF	0.001	high_outlier	case	31716	CWF19L1	ENSG00000095485	FALSE	FALSE	10	-0.712836	0.245375	-1.11644	-0.30923	-0.713 [-1.12, -0.309]	0.00184	0.812
7195	2.2	exomewide_scan	not_conditioned	t2d	Type 2 diabetes (T2D)	pLoF	0.001	low_outlier	ctrl	284661	DCST2	ENSG00000163354	FALSE	FALSE	360	0.072278	0.0285339	0.0253439	0.119212	0.0723 [0.0253, 0.119]	0.00565	0.812
7278	2.2	exomewide_scan	not_conditioned	t2d	Type 2 diabetes (T2D)	pLoF	0.001	high_outlier	case	31716	DDX19A	ENSG00000168872	FALSE	FALSE	3	-1.17295	0.435129	-1.88867	-0.457226	-1.17 [-1.89, -0.457]	0.00351	0.812
7285	2.2	exomewide_scan	not_conditioned	t2d	Type 2 diabetes (T2D)	pLoF	0.001	high_outlier	case	31716	DDX23	ENSG00000174243	FALSE	FALSE	3	-1.18482	0.434548	-1.89959	-0.470052	-1.18 [-1.90, -0.470]	0.0032	0.812
7495	2.2	exomewide_scan	not_conditioned	t2d	Type 2 diabetes (T2D)	pLoF	0.001	high_outlier	case	31716	DGKG	ENSG00000058866	FALSE	FALSE	22	-0.434311	0.161706	-0.700294	-0.168328	-0.434 [-0.700, -0.168]	0.00362	0.812
7513	2.2	exomewide_scan	not_conditioned	t2d	Type 2 diabetes (T2D)	pLoF	0.001	high_outlier	case	31716	DHDDS	ENSG00000117682	FALSE	FALSE	3	-1.2843	0.436101	-2.00162	-0.566978	-1.28 [-2.00, -0.567]	0.00161	0.812
7688	2.2	exomewide_scan	not_conditioned	t2d	Type 2 diabetes (T2D)	pLoF	0.001	low_outlier	ctrl	284661	DMAC1	ENSG00000137038	FALSE	FALSE	79	0.153913	0.0617765	0.0522997	0.255526	0.154 [0.0523, 0.256]	0.00636	0.812
7889	2.2	exomewide_scan	not_conditioned	t2d	Type 2 diabetes (T2D)	pLoF	0.001	high_outlier	case	31716	DNASE2B	ENSG00000137976	FALSE	FALSE	19	-0.492152	0.173328	-0.777251	-0.207053	-0.492 [-0.777, -0.207]	0.00226	0.812
8561	2.2	exomewide_scan	not_conditioned	t2d	Type 2 diabetes (T2D)	pLoF	0.001	high_outlier	case	31716	EIF2B3	ENSG00000070785	FALSE	FALSE	3	-1.18883	0.436099	-1.90615	-0.471511	-1.19 [-1.91, -0.472]	0.0032	0.812
9553	2.2	exomewide_scan	not_conditioned	t2d	Type 2 diabetes (T2D)	pLoF	0.001	high_outlier	case	31716	FAM237A	ENSG00000235118	FALSE	FALSE	14	-0.593887	0.202262	-0.926578	-0.261196	-0.594 [-0.927, -0.261]	0.00166	0.812
9629	2.2	exomewide_scan	not_conditioned	t2d	Type 2 diabetes (T2D)	pLoF	0.001	high_outlier	case	31716	FAM89A	ENSG00000182118	FALSE	FALSE	66	-0.257551	0.0930752	-0.410646	-0.104456	-0.258 [-0.411, -0.104]	0.00283	0.812
9681	2.2	exomewide_scan	not_conditioned	t2d	Type 2 diabetes (T2D)	pLoF	0.001	low_outlier	ctrl	284661	FAR1	ENSG00000197601	FALSE	FALSE	36	0.228852	0.0914334	0.0784574	0.379247	0.229 [0.0785, 0.379]	0.00616	0.812
9990	2.2	exomewide_scan	not_conditioned	t2d	Type 2 diabetes (T2D)	pLoF	0.001	low_outlier	ctrl	284661	FGD3	ENSG00000127084	FALSE	FALSE	83	0.151285	0.06027	0.0521497	0.25042	0.151 [0.0521, 0.250]	0.00603	0.812
10519	2.2	exomewide_scan	not_conditioned	t2d	Type 2 diabetes (T2D)	pLoF	0.001	low_outlier	ctrl	284661	FZD10	ENSG00000111432	FALSE	FALSE	47	0.202102	0.0783635	0.0732055	0.330998	0.202 [0.0732, 0.331]	0.00495	0.812
11699	2.2	exomewide_scan	not_conditioned	t2d	Type 2 diabetes (T2D)	pLoF	0.001	high_outlier	case	31716	GRID1	ENSG00000182771	FALSE	FALSE	3	-1.18179	0.447941	-1.91859	-0.444993	-1.18 [-1.92, -0.445]	0.00417	0.812
12427	2.2	exomewide_scan	not_conditioned	t2d	Type 2 diabetes (T2D)	pLoF	0.001	high_outlier	case	31716	HHLA2	ENSG00000114455	FALSE	FALSE	38	-0.348202	0.123062	-0.550621	-0.145783	-0.348 [-0.551, -0.146]	0.00233	0.812
13118	2.2	exomewide_scan	not_conditioned	t2d	Type 2 diabetes (T2D)	pLoF	0.001	high_outlier	case	31715	IFITM1	ENSG00000185885	FALSE	FALSE	2	-1.4962	0.535254	-2.37661	-0.615786	-1.50 [-2.38, -0.616]	0.00259	0.812
14090	2.2	exomewide_scan	not_conditioned	t2d	Type 2 diabetes (T2D)	pLoF	0.001	low_outlier	ctrl	284661	KCNH1	ENSG00000143473	FALSE	FALSE	62	0.17752	0.0687216	0.064483	0.290557	0.178 [0.0645, 0.291]	0.00489	0.812
15024	2.2	exomewide_scan	not_conditioned	t2d	Type 2 diabetes (T2D)	pLoF	0.001	low_outlier	ctrl	284661	LAMP3	ENSG00000078081	FALSE	FALSE	100	0.140737	0.0549571	0.0503406	0.231133	0.141 [0.0503, 0.231]	0.00522	0.812
15559	2.2	exomewide_scan	not_conditioned	t2d	Type 2 diabetes (T2D)	pLoF	0.001	high_outlier	case	31716	LRCOL1	ENSG00000204583	FALSE	FALSE	44	-0.321842	0.11354	-0.508599	-0.135085	-0.322 [-0.509, -0.135]	0.00229	0.812
15585	2.2	exomewide_scan	not_conditioned	t2d	Type 2 diabetes (T2D)	pLoF	0.001	high_outlier	case	31716	LRIT3	ENSG00000183423	FALSE	FALSE	4	-1.06696	0.375482	-1.68457	-0.449347	-1.07 [-1.68, -0.449]	0.00224	0.812
15673	2.2	exomewide_scan	not_conditioned	t2d	Type 2 diabetes (T2D)	pLoF	0.001	high_outlier	case	31716	LRRC39	ENSG00000122477	FALSE	FALSE	31	-0.359556	0.135723	-0.5828	-0.136312	-0.360 [-0.583, -0.136]	0.00403	0.812
16433	2.2	exomewide_scan	not_conditioned	t2d	Type 2 diabetes (T2D)	pLoF	0.001	low_outlier	ctrl	284661	MCOLN3	ENSG00000055732	FALSE	FALSE	208	0.0942089	0.037529	0.0324792	0.155939	0.0942 [0.0325, 0.156]	0.00603	0.812
16535	2.2	exomewide_scan	not_conditioned	t2d	Type 2 diabetes (T2D)	pLoF	0.001	low_outlier	ctrl	284661	MED29	ENSG00000063322	FALSE	FALSE	89	0.139396	0.0552939	0.0484456	0.230346	0.139 [0.0484, 0.230]	0.00585	0.812
17347	2.2	exomewide_scan	not_conditioned	t2d	Type 2 diabetes (T2D)	pLoF	0.001	high_outlier	case	31716	MRPS33	ENSG00000090263	FALSE	FALSE	5	-0.901806	0.338251	-1.45818	-0.345433	-0.902 [-1.46, -0.345]	0.00384	0.812
17788	2.2	exomewide_scan	not_conditioned	t2d	Type 2 diabetes (T2D)	pLoF	0.001	low_outlier	ctrl	284661	MYLK4	ENSG00000145949	FALSE	FALSE	414	0.0699371	0.0272029	0.0251923	0.114682	0.0699 [0.0252, 0.115]	0.00507	0.812
18198	2.2	exomewide_scan	not_conditioned	t2d	Type 2 diabetes (T2D)	pLoF	0.001	low_outlier	ctrl	284661	NDST1	ENSG00000070614	FALSE	FALSE	65	0.164458	0.0656979	0.0563946	0.272521	0.164 [0.0564, 0.273]	0.00615	0.812
18307	2.2	exomewide_scan	not_conditioned	t2d	Type 2 diabetes (T2D)	pLoF	0.001	high_outlier	case	31716	NECTIN1	ENSG00000110400	FALSE	FALSE	2	-1.45029	0.535254	-2.3307	-0.569876	-1.45 [-2.33, -0.570]	0.00337	0.812
18594	2.2	exomewide_scan	not_conditioned	t2d	Type 2 diabetes (T2D)	pLoF	0.001	low_outlier	ctrl	284595	NKX1-2	ENSG00000229544	FALSE	FALSE	9	0.489039	0.193213	0.171232	0.806846	0.489 [0.171, 0.807]	0.00569	0.812
18602	2.2	exomewide_scan	not_conditioned	t2d	Type 2 diabetes (T2D)	pLoF	0.001	high_outlier	case	31716	NKX2-4	ENSG00000125816	FALSE	FALSE	4	-1.05282	0.373895	-1.66782	-0.437817	-1.05 [-1.67, -0.438]	0.00243	0.812
18798	2.2	exomewide_scan	not_conditioned	t2d	Type 2 diabetes (T2D)	pLoF	0.001	low_outlier	ctrl	284661	NOTCH2	ENSG00000134250	FALSE	FALSE	36	0.227738	0.0901807	0.0794039	0.376072	0.228 [0.0794, 0.376]	0.00578	0.812
19199	2.2	exomewide_scan	not_conditioned	t2d	Type 2 diabetes (T2D)	pLoF	0.001	low_outlier	ctrl	284661	NUDT17	ENSG00000186364	FALSE	FALSE	174	0.103635	0.0410295	0.0361475	0.171123	0.104 [0.0361, 0.171]	0.00577	0.812
19879	2.2	exomewide_scan	not_conditioned	t2d	Type 2 diabetes (T2D)	pLoF	0.001	high_outlier	case	31716	OR9G1	ENSG00000174914	FALSE	FALSE	13	-0.606839	0.209988	-0.952239	-0.261439	-0.607 [-0.952, -0.261]	0.00193	0.812
19893	2.2	exomewide_scan	not_conditioned	t2d	Type 2 diabetes (T2D)	pLoF	0.001	high_outlier	case	31716	ORAI2	ENSG00000160991	FALSE	FALSE	1	-2.04648	0.75632	-3.29052	-0.802444	-2.05 [-3.29, -0.802]	0.00341	0.812
20219	2.2	exomewide_scan	not_conditioned	t2d	Type 2 diabetes (T2D)	pLoF	0.001	high_outlier	case	31716	PAPLN	ENSG00000100767	FALSE	FALSE	129	-0.182385	0.0658303	-0.290666	-0.0741038	-0.182 [-0.291, -0.0741]	0.0028	0.812
21160	2.2	exomewide_scan	not_conditioned	t2d	Type 2 diabetes (T2D)	pLoF	0.001	low_outlier	ctrl	284661	PINK1	ENSG00000158828	FALSE	FALSE	227	0.0918853	0.0359254	0.0327933	0.150977	0.0919 [0.0328, 0.151]	0.00527	0.812
21505	2.2	exomewide_scan	not_conditioned	t2d	Type 2 diabetes (T2D)	pLoF	0.001	low_outlier	ctrl	284661	PLPP6	ENSG00000205808	FALSE	FALSE	91	0.148628	0.0575605	0.0539494	0.243307	0.149 [0.0539, 0.243]	0.00491	0.812
22071	2.2	exomewide_scan	not_conditioned	t2d	Type 2 diabetes (T2D)	pLoF	0.001	high_outlier	case	31716	PPP2R1B	ENSG00000137713	FALSE	FALSE	85	-0.247396	0.0822098	-0.382619	-0.112173	-0.247 [-0.383, -0.112]	0.00131	0.812
22111	2.2	exomewide_scan	not_conditioned	t2d	Type 2 diabetes (T2D)	pLoF	0.001	high_outlier	case	31716	PPP6C	ENSG00000119414	FALSE	FALSE	1	-1.99639	0.758295	-3.24367	-0.749106	-2.00 [-3.24, -0.749]	0.00423	0.812
22223	2.2	exomewide_scan	not_conditioned	t2d	Type 2 diabetes (T2D)	pLoF	0.001	high_outlier	case	31716	PRDM7	ENSG00000126856	FALSE	FALSE	27	-0.412136	0.145093	-0.650793	-0.173479	-0.412 [-0.651, -0.173]	0.00225	0.812
22291	2.2	exomewide_scan	not_conditioned	t2d	Type 2 diabetes (T2D)	pLoF	0.001	low_outlier	ctrl	284661	PRKACB	ENSG00000142875	FALSE	FALSE	50	0.196741	0.0765235	0.070871	0.322611	0.197 [0.0709, 0.323]	0.00507	0.812
22502	2.2	exomewide_scan	not_conditioned	t2d	Type 2 diabetes (T2D)	pLoF	0.001	high_outlier	case	31716	PRRC2C	ENSG00000117523	FALSE	FALSE	27	-0.397768	0.14542	-0.636963	-0.158573	-0.398 [-0.637, -0.159]	0.00312	0.812
23010	2.2	exomewide_scan	not_conditioned	t2d	Type 2 diabetes (T2D)	pLoF	0.001	high_outlier	case	31716	PZP	ENSG00000126838	FALSE	FALSE	61	-0.25386	0.0964543	-0.412513	-0.0952068	-0.254 [-0.413, -0.0952]	0.00425	0.812
23168	2.2	exomewide_scan	not_conditioned	t2d	Type 2 diabetes (T2D)	pLoF	0.001	low_outlier	ctrl	284660	RAB7A	ENSG00000075785	FALSE	FALSE	2	1.0059	0.388539	0.36681	1.64499	1.01 [0.367, 1.64]	0.00481	0.812
23180	2.2	exomewide_scan	not_conditioned	t2d	Type 2 diabetes (T2D)	pLoF	0.001	high_outlier	case	31716	RABEPK	ENSG00000136933	FALSE	FALSE	32	-0.383971	0.134113	-0.604567	-0.163375	-0.384 [-0.605, -0.163]	0.0021	0.812
23357	2.2	exomewide_scan	not_conditioned	t2d	Type 2 diabetes (T2D)	pLoF	0.001	low_outlier	ctrl	284661	RARRES2	ENSG00000106538	FALSE	FALSE	21	0.307857	0.11944	0.111396	0.504318	0.308 [0.111, 0.504]	0.00498	0.812
23361	2.2	exomewide_scan	not_conditioned	t2d	Type 2 diabetes (T2D)	pLoF	0.001	low_outlier	ctrl	284661	RARS2	ENSG00000146282	FALSE	FALSE	177	0.103571	0.041586	0.0351681	0.171974	0.104 [0.0352, 0.172]	0.00638	0.812
23467	2.2	exomewide_scan	not_conditioned	t2d	Type 2 diabetes (T2D)	pLoF	0.001	high_outlier	case	31716	RBFOX3	ENSG00000167281	FALSE	FALSE	2	-1.39791	0.530139	-2.26991	-0.525909	-1.40 [-2.27, -0.526]	0.00418	0.812
23487	2.2	exomewide_scan	not_conditioned	t2d	Type 2 diabetes (T2D)	pLoF	0.001	high_outlier	case	31716	RBM15B	ENSG00000259956	FALSE	FALSE	4	-1.0197	0.379099	-1.64326	-0.396138	-1.02 [-1.64, -0.396]	0.00357	0.812
23669	2.2	exomewide_scan	not_conditioned	t2d	Type 2 diabetes (T2D)	pLoF	0.001	low_outlier	ctrl	284661	REG4	ENSG00000134193	FALSE	FALSE	107	0.13051	0.0518327	0.0452528	0.215767	0.131 [0.0453, 0.216]	0.0059	0.812
23883	2.2	exomewide_scan	not_conditioned	t2d	Type 2 diabetes (T2D)	pLoF	0.001	low_outlier	ctrl	284661	RHBDL2	ENSG00000158315	FALSE	FALSE	46	0.201229	0.0797805	0.0700018	0.332456	0.201 [0.0700, 0.332]	0.00583	0.812
24147	2.2	exomewide_scan	not_conditioned	t2d	Type 2 diabetes (T2D)	pLoF	0.001	high_outlier	case	31716	RNF167	ENSG00000108523	FALSE	FALSE	28	-0.385208	0.141746	-0.618359	-0.152057	-0.385 [-0.618, -0.152]	0.00329	0.812
24305	2.2	exomewide_scan	not_conditioned	t2d	Type 2 diabetes (T2D)	pLoF	0.001	low_outlier	ctrl	284661	RPAP2	ENSG00000122484	FALSE	FALSE	378	0.0695497	0.0278472	0.0237451	0.115354	0.0695 [0.0237, 0.115]	0.00625	0.812
24520	2.2	exomewide_scan	not_conditioned	t2d	Type 2 diabetes (T2D)	pLoF	0.001	high_outlier	case	31716	RSF1	ENSG00000048649	FALSE	FALSE	1	-2.1413	0.756934	-3.38635	-0.896254	-2.14 [-3.39, -0.896]	0.00234	0.812
24849	2.2	exomewide_scan	not_conditioned	t2d	Type 2 diabetes (T2D)	pLoF	0.001	high_outlier	case	31716	SBSPON	ENSG00000164764	FALSE	FALSE	11	-0.678659	0.226775	-1.05167	-0.305647	-0.679 [-1.05, -0.306]	0.00138	0.812
25962	2.2	exomewide_scan	not_conditioned	t2d	Type 2 diabetes (T2D)	pLoF	0.001	high_outlier	case	31716	SLC22A2	ENSG00000112499	FALSE	FALSE	7	-0.760912	0.288085	-1.23477	-0.287054	-0.761 [-1.23, -0.287]	0.00413	0.812
26106	2.2	exomewide_scan	not_conditioned	t2d	Type 2 diabetes (T2D)	pLoF	0.001	low_outlier	ctrl	284661	SLC27A2	ENSG00000140284	FALSE	FALSE	139	0.114021	0.0449325	0.0401136	0.187928	0.114 [0.0401, 0.188]	0.00558	0.812
26353	2.2	exomewide_scan	not_conditioned	t2d	Type 2 diabetes (T2D)	pLoF	0.001	high_outlier	case	31716	SLC46A2	ENSG00000119457	FALSE	FALSE	36	-0.351876	0.126451	-0.559869	-0.143883	-0.352 [-0.560, -0.144]	0.0027	0.812
26625	2.2	exomewide_scan	not_conditioned	t2d	Type 2 diabetes (T2D)	pLoF	0.001	low_outlier	ctrl	284661	SMARCA4	ENSG00000127616	FALSE	FALSE	25	0.261709	0.104317	0.0901228	0.433295	0.262 [0.0901, 0.433]	0.00606	0.812
27046	2.2	exomewide_scan	not_conditioned	t2d	Type 2 diabetes (T2D)	pLoF	0.001	high_outlier	case	31716	SPACDR	ENSG00000185955	FALSE	FALSE	61	-0.269545	0.0969304	-0.428981	-0.110109	-0.270 [-0.429, -0.110]	0.00271	0.812
27503	2.2	exomewide_scan	not_conditioned	t2d	Type 2 diabetes (T2D)	pLoF	0.001	high_outlier	case	31716	SSMEM1	ENSG00000165120	FALSE	FALSE	20	-0.451715	0.169163	-0.729963	-0.173467	-0.452 [-0.730, -0.173]	0.00379	0.812
27589	2.2	exomewide_scan	not_conditioned	t2d	Type 2 diabetes (T2D)	pLoF	0.001	high_outlier	case	31716	STAG3	ENSG00000066923	FALSE	FALSE	43	-0.305673	0.115411	-0.495507	-0.115839	-0.306 [-0.496, -0.116]	0.00404	0.812
27727	2.2	exomewide_scan	not_conditioned	t2d	Type 2 diabetes (T2D)	pLoF	0.001	low_outlier	ctrl	284661	STOML2	ENSG00000165283	FALSE	FALSE	23	0.290754	0.11448	0.102451	0.479057	0.291 [0.102, 0.479]	0.00555	0.812
28177	2.2	exomewide_scan	not_conditioned	t2d	Type 2 diabetes (T2D)	pLoF	0.001	high_outlier	case	31716	TAFA3	ENSG00000184599	FALSE	FALSE	9	-0.669621	0.251803	-1.0838	-0.255442	-0.670 [-1.08, -0.255]	0.00392	0.812
28362	2.2	exomewide_scan	not_conditioned	t2d	Type 2 diabetes (T2D)	pLoF	0.001	low_outlier	ctrl	284661	TBCA	ENSG00000171530	FALSE	FALSE	9	0.447808	0.176538	0.157429	0.738187	0.448 [0.157, 0.738]	0.0056	0.812
29710	2.2	exomewide_scan	not_conditioned	t2d	Type 2 diabetes (T2D)	pLoF	0.001	low_outlier	ctrl	284661	TNIK	ENSG00000154310	FALSE	FALSE	29	0.260595	0.102041	0.0927525	0.428438	0.261 [0.0928, 0.428]	0.00533	0.812
29899	2.2	exomewide_scan	not_conditioned	t2d	Type 2 diabetes (T2D)	pLoF	0.001	high_outlier	case	31716	TPGS2	ENSG00000134779	FALSE	FALSE	11	-0.636425	0.225505	-1.00735	-0.265502	-0.636 [-1.01, -0.266]	0.00238	0.812
29985	2.2	exomewide_scan	not_conditioned	t2d	Type 2 diabetes (T2D)	pLoF	0.001	low_outlier	ctrl	284661	TRAF3IP2	ENSG00000056972	FALSE	FALSE	64	0.172309	0.0691444	0.0585766	0.286041	0.172 [0.0586, 0.286]	0.00635	0.812
30043	2.2	exomewide_scan	not_conditioned	t2d	Type 2 diabetes (T2D)	pLoF	0.001	high_outlier	case	31716	TRAPPC9	ENSG00000167632	FALSE	FALSE	36	-0.363644	0.125392	-0.569895	-0.157393	-0.364 [-0.570, -0.157]	0.00187	0.812
30295	2.2	exomewide_scan	not_conditioned	t2d	Type 2 diabetes (T2D)	pLoF	0.001	high_outlier	case	31716	TRPC4	ENSG00000133107	FALSE	FALSE	9	-0.70918	0.249282	-1.11921	-0.299148	-0.709 [-1.12, -0.299]	0.00222	0.812
30367	2.2	exomewide_scan	not_conditioned	t2d	Type 2 diabetes (T2D)	pLoF	0.001	high_outlier	case	31716	TSGA10IP	ENSG00000175513	FALSE	FALSE	52	-0.282089	0.10505	-0.454881	-0.109297	-0.282 [-0.455, -0.109]	0.00362	0.812
30394	2.2	exomewide_scan	not_conditioned	t2d	Type 2 diabetes (T2D)	pLoF	0.001	low_outlier	ctrl	284661	TSPAN10	ENSG00000182612	FALSE	FALSE	62	0.172078	0.0664306	0.0628094	0.281347	0.172 [0.0628, 0.281]	0.00479	0.812
31697	2.2	exomewide_scan	not_conditioned	t2d	Type 2 diabetes (T2D)	pLoF	0.001	high_outlier	case	31716	WDR5B	ENSG00000196981	FALSE	FALSE	79	-0.231862	0.0854109	-0.37235	-0.0913736	-0.232 [-0.372, -0.0914]	0.00332	0.812
32102	2.2	exomewide_scan	not_conditioned	t2d	Type 2 diabetes (T2D)	pLoF	0.001	high_outlier	case	31716	ZBTB48	ENSG00000204859	FALSE	FALSE	6	-0.863687	0.308381	-1.37093	-0.356445	-0.864 [-1.37, -0.356]	0.00255	0.812
32252	2.2	exomewide_scan	not_conditioned	t2d	Type 2 diabetes (T2D)	pLoF	0.001	high_outlier	case	31716	ZFAND4	ENSG00000172671	FALSE	FALSE	30	-0.388135	0.141709	-0.621226	-0.155044	-0.388 [-0.621, -0.155]	0.00308	0.812
33004	2.2	exomewide_scan	not_conditioned	t2d	Type 2 diabetes (T2D)	pLoF	0.001	low_outlier	ctrl	284661	ZNF622	ENSG00000173545	FALSE	FALSE	65	0.166143	0.0656973	0.0580806	0.274205	0.166 [0.0581, 0.274]	0.00572	0.812
33626	2.2	exomewide_scan	not_conditioned	cad	Coronary artery disease (CAD)	pLoF	0.001	high_outlier	case	21149	ABCC9	ENSG00000069431	FALSE	FALSE	22	-0.467426	0.163061	-0.735637	-0.199215	-0.467 [-0.736, -0.199]	0.00207	0.812
33731	2.2	exomewide_scan	not_conditioned	cad	Coronary artery disease (CAD)	pLoF	0.001	low_outlier	ctrl	293337	ACAA2	ENSG00000167315	FALSE	FALSE	154	0.0974185	0.0384272	0.0342114	0.160626	0.0974 [0.0342, 0.161]	0.00562	0.812
34109	2.2	exomewide_scan	not_conditioned	cad	Coronary artery disease (CAD)	pLoF	0.001	high_outlier	case	21149	ADGRA2	ENSG00000020181	FALSE	FALSE	11	-0.628594	0.228764	-1.00488	-0.252311	-0.629 [-1.00, -0.252]	0.003	0.812
34791	2.2	exomewide_scan	not_conditioned	cad	Coronary artery disease (CAD)	pLoF	0.001	high_outlier	case	21149	ANKRD24	ENSG00000089847	FALSE	FALSE	38	-0.349634	0.124086	-0.553737	-0.145531	-0.350 [-0.554, -0.146]	0.00242	0.812
34964	2.2	exomewide_scan	not_conditioned	cad	Coronary artery disease (CAD)	pLoF	0.001	high_outlier	case	21149	AP1M2	ENSG00000129354	FALSE	FALSE	41	-0.333085	0.119463	-0.529584	-0.136586	-0.333 [-0.530, -0.137]	0.00265	0.812
35886	2.2	exomewide_scan	not_conditioned	cad	Coronary artery disease (CAD)	pLoF	0.001	high_outlier	case	21149	AVPR1B	ENSG00000198049	FALSE	FALSE	9	-0.774037	0.25783	-1.19813	-0.349944	-0.774 [-1.20, -0.350]	0.00134	0.812
36388	2.2	exomewide_scan	not_conditioned	cad	Coronary artery disease (CAD)	pLoF	0.001	high_outlier	case	21149	BRAF	ENSG00000157764	FALSE	FALSE	2	-1.4222	0.538195	-2.30745	-0.536948	-1.42 [-2.31, -0.537]	0.00411	0.812
36632	2.2	exomewide_scan	not_conditioned	cad	Coronary artery disease (CAD)	pLoF	0.001	high_outlier	case	21146	C15orf48	ENSG00000166920	FALSE	FALSE	7	-0.816244	0.288681	-1.29108	-0.341406	-0.816 [-1.29, -0.341]	0.00235	0.812
37172	2.2	exomewide_scan	not_conditioned	cad	Coronary artery disease (CAD)	pLoF	0.001	high_outlier	case	20439	CADM2	ENSG00000175161	FALSE	FALSE	1	-2.07783	0.760608	-3.32892	-0.826741	-2.08 [-3.33, -0.827]	0.00315	0.812
37457	2.2	exomewide_scan	not_conditioned	cad	Coronary artery disease (CAD)	pLoF	0.001	high_outlier	case	21124	CBFB	ENSG00000067955	FALSE	FALSE	1	-2.11664	0.758596	-3.36442	-0.868861	-2.12 [-3.36, -0.869]	0.00263	0.812
37597	2.2	exomewide_scan	not_conditioned	cad	Coronary artery disease (CAD)	pLoF	0.001	high_outlier	case	21149	CCDC17	ENSG00000159588	FALSE	FALSE	34	-0.359643	0.132746	-0.577991	-0.141295	-0.360 [-0.578, -0.141]	0.00337	0.812
37694	2.2	exomewide_scan	not_conditioned	cad	Coronary artery disease (CAD)	pLoF	0.001	high_outlier	case	21149	CCDC66	ENSG00000180376	FALSE	FALSE	148	-0.169712	0.0627509	-0.272928	-0.066496	-0.170 [-0.273, -0.0665]	0.00342	0.812
38091	2.2	exomewide_scan	not_conditioned	cad	Coronary artery disease (CAD)	pLoF	0.001	high_outlier	case	21149	CD8A	ENSG00000153563	FALSE	FALSE	2	-1.44732	0.547333	-2.3476	-0.547037	-1.45 [-2.35, -0.547]	0.00409	0.812
38387	2.2	exomewide_scan	not_conditioned	cad	Coronary artery disease (CAD)	pLoF	0.001	high_outlier	case	21149	CELA1	ENSG00000139610	FALSE	FALSE	14	-0.556631	0.20437	-0.89279	-0.220472	-0.557 [-0.893, -0.220]	0.00323	0.812
38486	2.2	exomewide_scan	not_conditioned	cad	Coronary artery disease (CAD)	pLoF	0.001	low_outlier	ctrl	293337	CEP250	ENSG00000126001	FALSE	FALSE	683	0.0467722	0.0183502	0.0165888	0.0769556	0.0468 [0.0166, 0.0770]	0.0054	0.812
38901	2.2	exomewide_scan	not_conditioned	cad	Coronary artery disease (CAD)	pLoF	0.001	low_outlier	ctrl	293337	CHTF8	ENSG00000168802	FALSE	FALSE	21	0.264167	0.105727	0.0902616	0.438072	0.264 [0.0903, 0.438]	0.00623	0.812
39029	2.2	exomewide_scan	not_conditioned	cad	Coronary artery disease (CAD)	pLoF	0.001	high_outlier	case	21149	CLDN10	ENSG00000134873	FALSE	FALSE	4	-1.00494	0.381715	-1.63281	-0.377075	-1.00 [-1.63, -0.377]	0.00424	0.812
39277	2.2	exomewide_scan	not_conditioned	cad	Coronary artery disease (CAD)	pLoF	0.001	high_outlier	case	21149	CNGB1	ENSG00000070729	FALSE	FALSE	37	-0.349226	0.12482	-0.554537	-0.143915	-0.349 [-0.555, -0.144]	0.00257	0.812
39416	2.2	exomewide_scan	not_conditioned	cad	Coronary artery disease (CAD)	pLoF	0.001	high_outlier	case	21149	COG6	ENSG00000133103	FALSE	FALSE	8	-0.755359	0.269937	-1.19937	-0.311352	-0.755 [-1.20, -0.311]	0.00257	0.812
39944	2.2	exomewide_scan	not_conditioned	cad	Coronary artery disease (CAD)	pLoF	0.001	low_outlier	ctrl	293337	CSE1L	ENSG00000124207	FALSE	FALSE	13	0.337143	0.132856	0.118614	0.555672	0.337 [0.119, 0.556]	0.00558	0.812
40742	2.2	exomewide_scan	not_conditioned	cad	Coronary artery disease (CAD)	pLoF	0.001	high_outlier	case	21149	DEFB123	ENSG00000180424	FALSE	FALSE	2	-1.44943	0.535097	-2.32959	-0.569274	-1.45 [-2.33, -0.569]	0.00338	0.812
41740	2.2	exomewide_scan	not_conditioned	cad	Coronary artery disease (CAD)	pLoF	0.001	high_outlier	case	21149	EDEM1	ENSG00000134109	FALSE	FALSE	16	-0.551282	0.190225	-0.864174	-0.23839	-0.551 [-0.864, -0.238]	0.00188	0.812
41918	2.2	exomewide_scan	not_conditioned	cad	Coronary artery disease (CAD)	pLoF	0.001	high_outlier	case	21149	EIF3A	ENSG00000107581	FALSE	FALSE	2	-1.4271	0.542086	-2.31875	-0.535448	-1.43 [-2.32, -0.535]	0.00424	0.812
42043	2.2	exomewide_scan	not_conditioned	cad	Coronary artery disease (CAD)	pLoF	0.001	low_outlier	ctrl	293337	ELP1	ENSG00000070061	FALSE	FALSE	281	0.0804062	0.0317962	0.0281061	0.132706	0.0804 [0.0281, 0.133]	0.00572	0.812
42254	2.2	exomewide_scan	not_conditioned	cad	Coronary artery disease (CAD)	pLoF	0.001	high_outlier	case	21149	EPHB3	ENSG00000182580	FALSE	FALSE	3	-1.20516	0.439155	-1.92751	-0.482814	-1.21 [-1.93, -0.483]	0.00303	0.812
42404	2.2	exomewide_scan	not_conditioned	cad	Coronary artery disease (CAD)	pLoF	0.001	high_outlier	case	21146	ERP44	ENSG00000023318	FALSE	FALSE	1	-2.17488	0.779359	-3.45681	-0.892949	-2.17 [-3.46, -0.893]	0.00263	0.812
42585	2.2	exomewide_scan	not_conditioned	cad	Coronary artery disease (CAD)	pLoF	0.001	low_outlier	ctrl	293337	EYS	ENSG00000188107	FALSE	FALSE	1197	0.038518	0.0153789	0.013222	0.063814	0.0385 [0.0132, 0.0638]	0.00613	0.812
43602	2.2	exomewide_scan	not_conditioned	cad	Coronary artery disease (CAD)	pLoF	0.001	high_outlier	case	21149	FOXE1	ENSG00000178919	FALSE	FALSE	1	-2.15393	0.779397	-3.43592	-0.871936	-2.15 [-3.44, -0.872]	0.00286	0.812
43978	2.2	exomewide_scan	not_conditioned	cad	Coronary artery disease (CAD)	pLoF	0.001	high_outlier	case	21146	GALNTL6	ENSG00000174473	FALSE	FALSE	3	-1.17946	0.443195	-1.90845	-0.450469	-1.18 [-1.91, -0.450]	0.00389	0.812
44114	2.2	exomewide_scan	not_conditioned	cad	Coronary artery disease (CAD)	pLoF	0.001	high_outlier	case	21149	GCFC2	ENSG00000005436	FALSE	FALSE	42	-0.317276	0.119551	-0.51392	-0.120632	-0.317 [-0.514, -0.121]	0.00398	0.812
44322	2.2	exomewide_scan	not_conditioned	cad	Coronary artery disease (CAD)	pLoF	0.001	high_outlier	case	21148	GINS2	ENSG00000131153	FALSE	FALSE	2	-1.46439	0.536429	-2.34674	-0.582043	-1.46 [-2.35, -0.582]	0.00317	0.812
44331	2.2	exomewide_scan	not_conditioned	cad	Coronary artery disease (CAD)	pLoF	0.001	low_outlier	ctrl	293337	GIPC2	ENSG00000137960	FALSE	FALSE	194	0.0964694	0.0386702	0.0328626	0.160076	0.0965 [0.0329, 0.160]	0.0063	0.812
44566	2.2	exomewide_scan	not_conditioned	cad	Coronary artery disease (CAD)	pLoF	0.001	high_outlier	case	21149	GNL2	ENSG00000134697	FALSE	FALSE	15	-0.530454	0.199754	-0.85902	-0.201888	-0.530 [-0.859, -0.202]	0.00396	0.812
44605	2.2	exomewide_scan	not_conditioned	cad	Coronary artery disease (CAD)	pLoF	0.001	low_outlier	ctrl	293337	GOLGA6B	ENSG00000215186	FALSE	FALSE	700	0.0472573	0.0185392	0.016763	0.0777516	0.0473 [0.0168, 0.0778]	0.0054	0.812
44917	2.2	exomewide_scan	not_conditioned	cad	Coronary artery disease (CAD)	pLoF	0.001	high_outlier	case	21149	GPT2	ENSG00000166123	FALSE	FALSE	3	-1.15834	0.438009	-1.8788	-0.437879	-1.16 [-1.88, -0.438]	0.00409	0.812
45009	2.2	exomewide_scan	not_conditioned	cad	Coronary artery disease (CAD)	pLoF	0.001	high_outlier	case	21149	GRIP2	ENSG00000144596	FALSE	FALSE	10	-0.637919	0.240582	-1.03364	-0.242197	-0.638 [-1.03, -0.242]	0.00401	0.812
45268	2.2	exomewide_scan	not_conditioned	cad	Coronary artery disease (CAD)	pLoF	0.001	low_outlier	ctrl	293337	H1-7	ENSG00000187166	FALSE	FALSE	1	1.27075	0.496805	0.453578	2.08792	1.27 [0.454, 2.09]	0.00527	0.812
45536	2.2	exomewide_scan	not_conditioned	cad	Coronary artery disease (CAD)	pLoF	0.001	high_outlier	case	21149	HDAC5	ENSG00000108840	FALSE	FALSE	7	-0.780318	0.288122	-1.25424	-0.306399	-0.780 [-1.25, -0.306]	0.00338	0.812
45767	2.2	exomewide_scan	not_conditioned	cad	Coronary artery disease (CAD)	pLoF	0.001	low_outlier	ctrl	293337	HLA-DOA	ENSG00000204252	FALSE	FALSE	25	0.2701	0.106201	0.0954149	0.444785	0.270 [0.0954, 0.445]	0.00549	0.812
45818	2.2	exomewide_scan	not_conditioned	cad	Coronary artery disease (CAD)	pLoF	0.001	low_outlier	ctrl	293325	HMGB1	ENSG00000189403	FALSE	FALSE	1	1.23932	0.496999	0.421829	2.05681	1.24 [0.422, 2.06]	0.00632	0.812
45843	2.2	exomewide_scan	not_conditioned	cad	Coronary artery disease (CAD)	pLoF	0.001	low_outlier	ctrl	293337	HMGXB4	ENSG00000100281	FALSE	FALSE	43	0.182454	0.0723016	0.0635285	0.30138	0.182 [0.0635, 0.301]	0.00581	0.812
46160	2.2	exomewide_scan	not_conditioned	cad	Coronary artery disease (CAD)	pLoF	0.001	low_outlier	ctrl	293337	HSPB1	ENSG00000106211	FALSE	FALSE	117	0.115765	0.0461321	0.0398844	0.191646	0.116 [0.0399, 0.192]	0.00605	0.812
46631	2.2	exomewide_scan	not_conditioned	cad	Coronary artery disease (CAD)	pLoF	0.001	low_outlier	ctrl	293337	IL31RA	ENSG00000164509	FALSE	FALSE	255	0.0787934	0.0307269	0.0282521	0.129335	0.0788 [0.0283, 0.129]	0.00517	0.812
46725	2.2	exomewide_scan	not_conditioned	cad	Coronary artery disease (CAD)	pLoF	0.001	low_outlier	ctrl	293337	ING3	ENSG00000071243	FALSE	FALSE	4	0.623608	0.249447	0.213304	1.03391	0.624 [0.213, 1.03]	0.00621	0.812
46800	2.2	exomewide_scan	not_conditioned	cad	Coronary artery disease (CAD)	pLoF	0.001	low_outlier	ctrl	293337	INSYN2A	ENSG00000188916	FALSE	FALSE	25	0.261462	0.101092	0.0951805	0.427744	0.261 [0.0952, 0.428]	0.00485	0.812
46986	2.2	exomewide_scan	not_conditioned	cad	Coronary artery disease (CAD)	pLoF	0.001	low_outlier	ctrl	293337	IST1	ENSG00000182149	FALSE	FALSE	295	0.0719704	0.0282221	0.0255492	0.118392	0.0720 [0.0255, 0.118]	0.00538	0.812
47539	2.2	exomewide_scan	not_conditioned	cad	Coronary artery disease (CAD)	pLoF	0.001	low_outlier	ctrl	293337	KIAA0319	ENSG00000137261	FALSE	FALSE	178	0.102015	0.039811	0.0365317	0.167498	0.102 [0.0365, 0.167]	0.0052	0.812
47563	2.2	exomewide_scan	not_conditioned	cad	Coronary artery disease (CAD)	pLoF	0.001	high_outlier	case	21149	KIAA1522	ENSG00000162522	FALSE	FALSE	6	-0.833373	0.315765	-1.35276	-0.313986	-0.833 [-1.35, -0.314]	0.00415	0.812
47588	2.2	exomewide_scan	not_conditioned	cad	Coronary artery disease (CAD)	pLoF	0.001	low_outlier	ctrl	293337	KIF12	ENSG00000136883	FALSE	FALSE	213	0.0915259	0.0365167	0.0314613	0.151591	0.0915 [0.0315, 0.152]	0.0061	0.812
47763	2.2	exomewide_scan	not_conditioned	cad	Coronary artery disease (CAD)	pLoF	0.001	low_outlier	ctrl	293337	KLHL17	ENSG00000187961	FALSE	FALSE	300	0.0791396	0.0311025	0.0279805	0.130299	0.0791 [0.0280, 0.130]	0.00547	0.812
48064	2.2	exomewide_scan	not_conditioned	cad	Coronary artery disease (CAD)	pLoF	0.001	high_outlier	case	20941	KRTAP10-5	ENSG00000241123	FALSE	FALSE	20	-0.470923	0.169654	-0.749979	-0.191867	-0.471 [-0.750, -0.192]	0.00275	0.812
48664	2.2	exomewide_scan	not_conditioned	cad	Coronary artery disease (CAD)	pLoF	0.001	high_outlier	case	21149	LMNB2	ENSG00000176619	FALSE	FALSE	2	-1.51677	0.540402	-2.40565	-0.627888	-1.52 [-2.41, -0.628]	0.0025	0.812
49234	2.2	exomewide_scan	not_conditioned	cad	Coronary artery disease (CAD)	pLoF	0.001	low_outlier	ctrl	293337	MAJIN	ENSG00000168070	FALSE	FALSE	238	0.0812582	0.0323539	0.0280408	0.134476	0.0813 [0.0280, 0.134]	0.00601	0.812
49520	2.2	exomewide_scan	not_conditioned	cad	Coronary artery disease (CAD)	pLoF	0.001	low_outlier	ctrl	293337	MBD3	ENSG00000071655	FALSE	FALSE	6	0.533647	0.205663	0.195361	0.871933	0.534 [0.195, 0.872]	0.00473	0.812
49960	2.2	exomewide_scan	not_conditioned	cad	Coronary artery disease (CAD)	pLoF	0.001	high_outlier	case	21149	MIB1	ENSG00000101752	FALSE	FALSE	56	-0.274128	0.101154	-0.440512	-0.107744	-0.274 [-0.441, -0.108]	0.00336	0.812
50111	2.2	exomewide_scan	not_conditioned	cad	Coronary artery disease (CAD)	pLoF	0.001	low_outlier	ctrl	293337	MMAA	ENSG00000151611	FALSE	FALSE	493	0.0577279	0.0231686	0.0196189	0.0958369	0.0577 [0.0196, 0.0958]	0.00636	0.812
50428	2.2	exomewide_scan	not_conditioned	cad	Coronary artery disease (CAD)	pLoF	0.001	high_outlier	case	21104	MRPL42	ENSG00000198015	FALSE	FALSE	1	-2.27257	0.764476	-3.53002	-1.01512	-2.27 [-3.53, -1.02]	0.00148	0.812
50560	2.2	exomewide_scan	not_conditioned	cad	Coronary artery disease (CAD)	pLoF	0.001	low_outlier	ctrl	293337	MSANTD7	ENSG00000284024	FALSE	FALSE	74	0.150795	0.0587635	0.0541376	0.247452	0.151 [0.0541, 0.247]	0.00514	0.812
51421	2.2	exomewide_scan	not_conditioned	cad	Coronary artery disease (CAD)	pLoF	0.001	high_outlier	case	21149	NDUFS4	ENSG00000164258	FALSE	FALSE	8	-0.727668	0.268707	-1.16965	-0.285684	-0.728 [-1.17, -0.286]	0.00338	0.812
51423	2.2	exomewide_scan	not_conditioned	cad	Coronary artery disease (CAD)	pLoF	0.001	high_outlier	case	21149	NDUFS5	ENSG00000168653	FALSE	FALSE	2	-1.4797	0.546854	-2.37919	-0.580205	-1.48 [-2.38, -0.580]	0.00341	0.812
52263	2.2	exomewide_scan	not_conditioned	cad	Coronary artery disease (CAD)	pLoF	0.001	low_outlier	ctrl	293337	NTN3	ENSG00000162068	FALSE	FALSE	109	0.118555	0.046414	0.0422108	0.194899	0.119 [0.0422, 0.195]	0.00532	0.812
52747	2.2	exomewide_scan	not_conditioned	cad	Coronary artery disease (CAD)	pLoF	0.001	low_outlier	ctrl	293329	OR2L2	ENSG00000203663	FALSE	FALSE	29	0.250762	0.0999904	0.0862924	0.415232	0.251 [0.0863, 0.415]	0.00607	0.812
53533	2.2	exomewide_scan	not_conditioned	cad	Coronary artery disease (CAD)	pLoF	0.001	low_outlier	ctrl	293337	PCDHGA10	ENSG00000253846	FALSE	FALSE	307	0.0711821	0.0280065	0.0251155	0.117249	0.0712 [0.0251, 0.117]	0.00552	0.812
53551	2.2	exomewide_scan	not_conditioned	cad	Coronary artery disease (CAD)	pLoF	0.001	low_outlier	ctrl	293337	PCDHGA8	ENSG00000253767	FALSE	FALSE	401	0.0623118	0.0245089	0.0219982	0.102625	0.0623 [0.0220, 0.103]	0.0055	0.812
53797	2.2	exomewide_scan	not_conditioned	cad	Coronary artery disease (CAD)	pLoF	0.001	high_outlier	case	21149	PDSS2	ENSG00000164494	FALSE	FALSE	5	-0.99669	0.347237	-1.56784	-0.425536	-0.997 [-1.57, -0.426]	0.00205	0.812
53938	2.2	exomewide_scan	not_conditioned	cad	Coronary artery disease (CAD)	pLoF	0.001	high_outlier	case	21149	PFN4	ENSG00000176732	FALSE	FALSE	3	-1.23464	0.446925	-1.96977	-0.499514	-1.23 [-1.97, -0.500]	0.00287	0.812
54065	2.2	exomewide_scan	not_conditioned	cad	Coronary artery disease (CAD)	pLoF	0.001	high_outlier	case	21148	PHIP	ENSG00000146247	FALSE	FALSE	2	-1.5042	0.548989	-2.40721	-0.601193	-1.50 [-2.41, -0.601]	0.00307	0.812
54154	2.2	exomewide_scan	not_conditioned	cad	Coronary artery disease (CAD)	pLoF	0.001	high_outlier	case	21149	PIGB	ENSG00000069943	FALSE	FALSE	9	-0.716592	0.254601	-1.13537	-0.297811	-0.717 [-1.14, -0.298]	0.00244	0.812
54366	2.2	exomewide_scan	not_conditioned	cad	Coronary artery disease (CAD)	pLoF	0.001	low_outlier	ctrl	293337	PLA2G3	ENSG00000100078	FALSE	FALSE	232	0.0782312	0.0311373	0.0270149	0.129448	0.0782 [0.0270, 0.129]	0.00599	0.812
55025	2.2	exomewide_scan	not_conditioned	cad	Coronary artery disease (CAD)	pLoF	0.001	low_outlier	ctrl	293337	PPM1B	ENSG00000138032	FALSE	FALSE	49	0.191889	0.0761798	0.0665844	0.317194	0.192 [0.0666, 0.317]	0.00589	0.812
55286	2.2	exomewide_scan	not_conditioned	cad	Coronary artery disease (CAD)	pLoF	0.001	high_outlier	case	21149	PRDX2	ENSG00000167815	FALSE	FALSE	2	-1.46055	0.540395	-2.34942	-0.571679	-1.46 [-2.35, -0.572]	0.00344	0.812
56154	2.2	exomewide_scan	not_conditioned	cad	Coronary artery disease (CAD)	pLoF	0.001	high_outlier	case	21149	RAB40B	ENSG00000141542	FALSE	FALSE	7	-0.834654	0.288103	-1.30854	-0.360767	-0.835 [-1.31, -0.361]	0.00188	0.812
56629	2.2	exomewide_scan	not_conditioned	cad	Coronary artery disease (CAD)	pLoF	0.001	low_outlier	ctrl	293337	RDX	ENSG00000137710	FALSE	FALSE	93	0.130308	0.0517453	0.0451946	0.215421	0.130 [0.0452, 0.215]	0.0059	0.812
57830	2.2	exomewide_scan	not_conditioned	cad	Coronary artery disease (CAD)	pLoF	0.001	high_outlier	case	21149	SCAP	ENSG00000114650	FALSE	FALSE	7	-0.876857	0.287528	-1.3498	-0.403916	-0.877 [-1.35, -0.404]	0.00115	0.812
57929	2.2	exomewide_scan	not_conditioned	cad	Coronary artery disease (CAD)	pLoF	0.001	high_outlier	case	21149	SCNN1B	ENSG00000168447	FALSE	FALSE	8	-0.789695	0.268251	-1.23093	-0.348461	-0.790 [-1.23, -0.348]	0.00162	0.812
59746	2.2	exomewide_scan	not_conditioned	cad	Coronary artery disease (CAD)	pLoF	0.001	high_outlier	case	21149	SNIP1	ENSG00000163877	FALSE	FALSE	4	-1.04481	0.386701	-1.68088	-0.408743	-1.04 [-1.68, -0.409]	0.00345	0.812
59794	2.2	exomewide_scan	not_conditioned	cad	Coronary artery disease (CAD)	pLoF	0.001	high_outlier	case	21149	SNX1	ENSG00000028528	FALSE	FALSE	2	-1.44795	0.54005	-2.33625	-0.559647	-1.45 [-2.34, -0.560]	0.00367	0.812
59880	2.2	exomewide_scan	not_conditioned	cad	Coronary artery disease (CAD)	pLoF	0.001	high_outlier	case	21149	SON	ENSG00000159140	FALSE	FALSE	37986	-0.0243865	0.00891899	-0.0390569	-0.00971607	-0.0244 [-0.0391, -9.72e-03]	0.00313	0.812
61039	2.2	exomewide_scan	not_conditioned	cad	Coronary artery disease (CAD)	pLoF	0.001	high_outlier	case	21149	TAF1B	ENSG00000115750	FALSE	FALSE	43	-0.312423	0.11816	-0.506779	-0.118067	-0.312 [-0.507, -0.118]	0.0041	0.812
61494	2.2	exomewide_scan	not_conditioned	cad	Coronary artery disease (CAD)	pLoF	0.001	low_outlier	ctrl	293337	TENT5C	ENSG00000183508	FALSE	FALSE	11	0.40535	0.162348	0.138311	0.672389	0.405 [0.138, 0.672]	0.00627	0.812
62743	2.2	exomewide_scan	not_conditioned	cad	Coronary artery disease (CAD)	pLoF	0.001	high_outlier	case	21149	TP53INP1	ENSG00000164938	FALSE	FALSE	3	-1.20672	0.437964	-1.92711	-0.486333	-1.21 [-1.93, -0.486]	0.00293	0.812
63908	2.2	exomewide_scan	not_conditioned	cad	Coronary artery disease (CAD)	pLoF	0.001	low_outlier	ctrl	293337	UNC5B	ENSG00000107731	FALSE	FALSE	387	0.0660788	0.02571	0.0237896	0.108368	0.0661 [0.0238, 0.108]	0.00508	0.812
64550	2.2	exomewide_scan	not_conditioned	cad	Coronary artery disease (CAD)	pLoF	0.001	high_outlier	case	21149	WDR82	ENSG00000164091	FALSE	FALSE	2	-1.45201	0.537851	-2.3367	-0.567324	-1.45 [-2.34, -0.567]	0.00347	0.812
65174	2.2	exomewide_scan	not_conditioned	cad	Coronary artery disease (CAD)	pLoF	0.001	low_outlier	ctrl	293337	ZKSCAN5	ENSG00000196652	FALSE	FALSE	48	0.18729	0.0720151	0.0688357	0.305744	0.187 [0.0688, 0.306]	0.00465	0.812
65681	2.2	exomewide_scan	not_conditioned	cad	Coronary artery disease (CAD)	pLoF	0.001	low_outlier	ctrl	293337	ZNF558	ENSG00000167785	FALSE	FALSE	261	0.0795133	0.031196	0.0282004	0.130826	0.0795 [0.0282, 0.131]	0.0054	0.812
66602	2.2	exomewide_scan	not_conditioned	osteoporosis	Osteoporosis (OP)	pLoF	0.001	high_outlier	case	17650	ACP3	ENSG00000014257	FALSE	FALSE	15	-0.538496	0.196676	-0.861999	-0.214993	-0.538 [-0.862, -0.215]	0.00309	0.812
67171	2.2	exomewide_scan	not_conditioned	osteoporosis	Osteoporosis (OP)	pLoF	0.001	high_outlier	case	17650	AK9	ENSG00000155085	FALSE	FALSE	43	-0.318539	0.121029	-0.517614	-0.119464	-0.319 [-0.518, -0.119]	0.00425	0.812
67637	2.2	exomewide_scan	not_conditioned	osteoporosis	Osteoporosis (OP)	pLoF	0.001	high_outlier	case	17650	ANKZF1	ENSG00000163516	FALSE	FALSE	18	-0.518821	0.181427	-0.817242	-0.2204	-0.519 [-0.817, -0.220]	0.00212	0.812
68029	2.2	exomewide_scan	not_conditioned	osteoporosis	Osteoporosis (OP)	pLoF	0.001	low_outlier	ctrl	296143	ARHGEF16	ENSG00000130762	FALSE	FALSE	279	0.0827381	0.0319202	0.030234	0.135242	0.0827 [0.0302, 0.135]	0.00477	0.812
68335	2.2	exomewide_scan	not_conditioned	osteoporosis	Osteoporosis (OP)	pLoF	0.001	high_outlier	case	17650	ASXL2	ENSG00000143970	FALSE	FALSE	2	-1.44686	0.543999	-2.34166	-0.552061	-1.45 [-2.34, -0.552]	0.00391	0.812
69202	2.2	exomewide_scan	not_conditioned	osteoporosis	Osteoporosis (OP)	pLoF	0.001	high_outlier	case	17650	BSPRY	ENSG00000119411	FALSE	FALSE	11	-0.602914	0.22919	-0.979898	-0.22593	-0.603 [-0.980, -0.226]	0.00426	0.812
69245	2.2	exomewide_scan	not_conditioned	osteoporosis	Osteoporosis (OP)	pLoF	0.001	high_outlier	case	17650	BTG4	ENSG00000137707	FALSE	FALSE	6	-0.896683	0.317183	-1.4184	-0.374963	-0.897 [-1.42, -0.375]	0.00235	0.812
70062	2.2	exomewide_scan	not_conditioned	osteoporosis	Osteoporosis (OP)	pLoF	0.001	high_outlier	case	17650	CARD10	ENSG00000100065	FALSE	FALSE	7	-0.767503	0.28707	-1.23969	-0.295315	-0.768 [-1.24, -0.295]	0.00375	0.812
70492	2.2	exomewide_scan	not_conditioned	osteoporosis	Osteoporosis (OP)	pLoF	0.001	high_outlier	case	17650	CCHCR1	ENSG00000204536	FALSE	FALSE	19	-0.521468	0.181946	-0.820743	-0.222193	-0.521 [-0.821, -0.222]	0.00208	0.812
70841	2.2	exomewide_scan	not_conditioned	osteoporosis	Osteoporosis (OP)	pLoF	0.001	high_outlier	case	17650	CDC20B	ENSG00000164287	FALSE	FALSE	10	-0.664949	0.241705	-1.06252	-0.26738	-0.665 [-1.06, -0.267]	0.00297	0.812
70852	2.2	exomewide_scan	not_conditioned	osteoporosis	Osteoporosis (OP)	pLoF	0.001	high_outlier	case	17650	CDC34	ENSG00000099804	FALSE	FALSE	2	-1.48922	0.536366	-2.37146	-0.606976	-1.49 [-2.37, -0.607]	0.00275	0.812
71648	2.2	exomewide_scan	not_conditioned	osteoporosis	Osteoporosis (OP)	pLoF	0.001	high_outlier	case	17650	CIITA	ENSG00000179583	FALSE	FALSE	10	-0.663394	0.241055	-1.05989	-0.266894	-0.663 [-1.06, -0.267]	0.00296	0.812
71891	2.2	exomewide_scan	not_conditioned	osteoporosis	Osteoporosis (OP)	pLoF	0.001	high_outlier	case	17650	CLRN1	ENSG00000163646	FALSE	FALSE	9	-0.758267	0.253872	-1.17585	-0.340685	-0.758 [-1.18, -0.341]	0.00141	0.812
72183	2.2	exomewide_scan	not_conditioned	osteoporosis	Osteoporosis (OP)	pLoF	0.001	high_outlier	case	17650	COL5A2	ENSG00000204262	FALSE	FALSE	3	-1.20911	0.444171	-1.93971	-0.478514	-1.21 [-1.94, -0.479]	0.00324	0.812
72902	2.2	exomewide_scan	not_conditioned	osteoporosis	Osteoporosis (OP)	pLoF	0.001	low_outlier	ctrl	296143	CXCL3	ENSG00000163734	FALSE	FALSE	10	0.408632	0.162929	0.140638	0.676626	0.409 [0.141, 0.677]	0.00607	0.812
73085	2.2	exomewide_scan	not_conditioned	osteoporosis	Osteoporosis (OP)	pLoF	0.001	low_outlier	ctrl	296143	CYTH2	ENSG00000105443	FALSE	FALSE	29	0.227182	0.0898159	0.079448	0.374916	0.227 [0.0794, 0.375]	0.00571	0.812
73500	2.2	exomewide_scan	not_conditioned	osteoporosis	Osteoporosis (OP)	pLoF	0.001	high_outlier	case	17650	DERA	ENSG00000023697	FALSE	FALSE	5	-0.99999	0.343355	-1.56476	-0.435221	-1.000 [-1.56, -0.435]	0.00179	0.812
73621	2.2	exomewide_scan	not_conditioned	osteoporosis	Osteoporosis (OP)	pLoF	0.001	low_outlier	ctrl	296143	DHX58	ENSG00000108771	FALSE	FALSE	569	0.055206	0.0213555	0.0200793	0.0903327	0.0552 [0.0201, 0.0903]	0.00487	0.812
73867	2.2	exomewide_scan	not_conditioned	osteoporosis	Osteoporosis (OP)	pLoF	0.001	high_outlier	case	17650	DNAJC14	ENSG00000135392	FALSE	FALSE	3	-1.2384	0.443251	-1.96748	-0.509317	-1.24 [-1.97, -0.509]	0.0026	0.812
74166	2.2	exomewide_scan	not_conditioned	osteoporosis	Osteoporosis (OP)	pLoF	0.001	high_outlier	case	17650	DTWD1	ENSG00000104047	FALSE	FALSE	20	-0.45587	0.170348	-0.736068	-0.175672	-0.456 [-0.736, -0.176]	0.00372	0.812
74391	2.2	exomewide_scan	not_conditioned	osteoporosis	Osteoporosis (OP)	pLoF	0.001	high_outlier	case	17650	EDAR	ENSG00000135960	FALSE	FALSE	6	-0.931492	0.31411	-1.44816	-0.414827	-0.931 [-1.45, -0.415]	0.00151	0.812
74416	2.2	exomewide_scan	not_conditioned	osteoporosis	Osteoporosis (OP)	pLoF	0.001	high_outlier	case	17650	EDRF1	ENSG00000107938	FALSE	FALSE	2	-1.55096	0.53837	-2.4365	-0.66542	-1.55 [-2.44, -0.665]	0.00198	0.812
74487	2.2	exomewide_scan	not_conditioned	osteoporosis	Osteoporosis (OP)	pLoF	0.001	low_outlier	ctrl	296143	EFNA3	ENSG00000143590	FALSE	FALSE	18	0.316119	0.125614	0.109502	0.522736	0.316 [0.110, 0.523]	0.00592	0.812
74676	2.2	exomewide_scan	not_conditioned	osteoporosis	Osteoporosis (OP)	pLoF	0.001	high_outlier	case	17650	ELMO2	ENSG00000062598	FALSE	FALSE	2	-1.56438	0.537742	-2.44889	-0.679873	-1.56 [-2.45, -0.680]	0.00181	0.812
74759	2.2	exomewide_scan	not_conditioned	osteoporosis	Osteoporosis (OP)	pLoF	0.001	high_outlier	case	17650	EML3	ENSG00000149499	FALSE	FALSE	9	-0.743023	0.259038	-1.1691	-0.316943	-0.743 [-1.17, -0.317]	0.00206	0.812
75058	2.2	exomewide_scan	not_conditioned	osteoporosis	Osteoporosis (OP)	pLoF	0.001	high_outlier	case	17650	ERO1B	ENSG00000086619	FALSE	FALSE	12	-0.659327	0.222228	-1.02486	-0.293794	-0.659 [-1.02, -0.294]	0.0015	0.812
75307	2.2	exomewide_scan	not_conditioned	osteoporosis	Osteoporosis (OP)	pLoF	0.001	high_outlier	case	17650	FABP9	ENSG00000205186	FALSE	FALSE	2	-1.45521	0.539433	-2.3425	-0.567922	-1.46 [-2.34, -0.568]	0.00349	0.812
75526	2.2	exomewide_scan	not_conditioned	osteoporosis	Osteoporosis (OP)	pLoF	0.001	low_outlier	ctrl	296143	FAM237A	ENSG00000235118	FALSE	FALSE	117	0.125075	0.0484229	0.0454264	0.204724	0.125 [0.0454, 0.205]	0.0049	0.812
75590	2.2	exomewide_scan	not_conditioned	osteoporosis	Osteoporosis (OP)	pLoF	0.001	low_outlier	ctrl	296143	FAM83F	ENSG00000133477	FALSE	FALSE	216	0.0831931	0.0331151	0.0287236	0.137663	0.0832 [0.0287, 0.138]	0.006	0.812
75668	2.2	exomewide_scan	not_conditioned	osteoporosis	Osteoporosis (OP)	pLoF	0.001	high_outlier	case	17650	FASTK	ENSG00000164896	FALSE	FALSE	3	-1.18876	0.448523	-1.92651	-0.451005	-1.19 [-1.93, -0.451]	0.00402	0.812
76017	2.2	exomewide_scan	not_conditioned	osteoporosis	Osteoporosis (OP)	pLoF	0.001	low_outlier	ctrl	296143	FGL2	ENSG00000127951	FALSE	FALSE	28	0.267951	0.103055	0.0984406	0.437461	0.268 [0.0984, 0.437]	0.00466	0.812
76124	2.2	exomewide_scan	not_conditioned	osteoporosis	Osteoporosis (OP)	pLoF	0.001	high_outlier	case	17637	FLI1	ENSG00000151702	FALSE	FALSE	1	-2.15637	0.776837	-3.43415	-0.878587	-2.16 [-3.43, -0.879]	0.00275	0.812
76461	2.2	exomewide_scan	not_conditioned	osteoporosis	Osteoporosis (OP)	pLoF	0.001	high_outlier	case	17650	FZD1	ENSG00000157240	FALSE	FALSE	1	-2.33675	0.776782	-3.61444	-1.05906	-2.34 [-3.61, -1.06]	0.00131	0.812
76488	2.2	exomewide_scan	not_conditioned	osteoporosis	Osteoporosis (OP)	pLoF	0.001	low_outlier	ctrl	296143	G6PC1	ENSG00000131482	FALSE	FALSE	509	0.0565927	0.0225768	0.0194572	0.0937282	0.0566 [0.0195, 0.0937]	0.00609	0.812
76681	2.2	exomewide_scan	not_conditioned	osteoporosis	Osteoporosis (OP)	pLoF	0.001	high_outlier	case	17650	GASK1A	ENSG00000144649	FALSE	FALSE	38	-0.345339	0.123657	-0.548737	-0.141941	-0.345 [-0.549, -0.142]	0.00261	0.812
76782	2.2	exomewide_scan	not_conditioned	osteoporosis	Osteoporosis (OP)	pLoF	0.001	high_outlier	case	17650	GDA	ENSG00000119125	FALSE	FALSE	16	-0.55692	0.190072	-0.869561	-0.244279	-0.557 [-0.870, -0.244]	0.00169	0.812
76849	2.2	exomewide_scan	not_conditioned	osteoporosis	Osteoporosis (OP)	pLoF	0.001	high_outlier	case	17649	GFI1B	ENSG00000165702	FALSE	FALSE	1	-2.30307	0.760104	-3.55333	-1.05281	-2.30 [-3.55, -1.05]	0.00122	0.812
76953	2.2	exomewide_scan	not_conditioned	osteoporosis	Osteoporosis (OP)	pLoF	0.001	high_outlier	case	17650	GINS4	ENSG00000147536	FALSE	FALSE	10	-0.718301	0.241279	-1.11517	-0.321432	-0.718 [-1.12, -0.321]	0.00146	0.812
76981	2.2	exomewide_scan	not_conditioned	osteoporosis	Osteoporosis (OP)	pLoF	0.001	high_outlier	case	17650	GJB3	ENSG00000188910	FALSE	FALSE	4	-1.06946	0.384845	-1.70247	-0.436446	-1.07 [-1.70, -0.436]	0.00273	0.812
77281	2.2	exomewide_scan	not_conditioned	osteoporosis	Osteoporosis (OP)	pLoF	0.001	high_outlier	case	8893	GOLGA8R	ENSG00000186399	FALSE	FALSE	2	-1.56262	0.538382	-2.44818	-0.67706	-1.56 [-2.45, -0.677]	0.00185	0.812
78629	2.2	exomewide_scan	not_conditioned	osteoporosis	Osteoporosis (OP)	pLoF	0.001	low_outlier	ctrl	296143	HPS5	ENSG00000110756	FALSE	FALSE	239	0.0880131	0.0350872	0.0302998	0.145726	0.0880 [0.0303, 0.146]	0.00606	0.812
78991	2.2	exomewide_scan	not_conditioned	osteoporosis	Osteoporosis (OP)	pLoF	0.001	low_outlier	ctrl	296143	IFRD1	ENSG00000006652	FALSE	FALSE	58	0.180933	0.0716071	0.0631498	0.298716	0.181 [0.0631, 0.299]	0.00576	0.812
79013	2.2	exomewide_scan	not_conditioned	osteoporosis	Osteoporosis (OP)	pLoF	0.001	high_outlier	case	17650	IFT57	ENSG00000114446	FALSE	FALSE	6	-0.81874	0.310901	-1.33013	-0.307353	-0.819 [-1.33, -0.307]	0.00423	0.812
79031	2.2	exomewide_scan	not_conditioned	osteoporosis	Osteoporosis (OP)	pLoF	0.001	high_outlier	case	17650	IGF1R	ENSG00000140443	FALSE	FALSE	5	-0.99545	0.340515	-1.55555	-0.435353	-0.995 [-1.56, -0.435]	0.00173	0.812
79392	2.2	exomewide_scan	not_conditioned	osteoporosis	Osteoporosis (OP)	pLoF	0.001	low_outlier	ctrl	296143	INTS12	ENSG00000138785	FALSE	FALSE	19	0.300056	0.118203	0.105629	0.494483	0.300 [0.106, 0.494]	0.00557	0.812
79792	2.2	exomewide_scan	not_conditioned	osteoporosis	Osteoporosis (OP)	pLoF	0.001	high_outlier	case	17650	KANK4	ENSG00000132854	FALSE	FALSE	4	-1.0339	0.384827	-1.66688	-0.400916	-1.03 [-1.67, -0.401]	0.00361	0.812
80359	2.2	exomewide_scan	not_conditioned	osteoporosis	Osteoporosis (OP)	pLoF	0.001	high_outlier	case	17650	KLHL31	ENSG00000124743	FALSE	FALSE	1	-2.23233	0.792634	-3.5361	-0.928563	-2.23 [-3.54, -0.929]	0.00243	0.812
80445	2.2	exomewide_scan	not_conditioned	osteoporosis	Osteoporosis (OP)	pLoF	0.001	high_outlier	case	17650	KMT2D	ENSG00000167548	FALSE	FALSE	3	-1.29292	0.443226	-2.02196	-0.563878	-1.29 [-2.02, -0.564]	0.00177	0.812
80570	2.2	exomewide_scan	not_conditioned	osteoporosis	Osteoporosis (OP)	pLoF	0.001	high_outlier	case	17650	KRT6B	ENSG00000185479	FALSE	FALSE	6	-0.832008	0.313443	-1.34758	-0.31644	-0.832 [-1.35, -0.316]	0.00397	0.812
80697	2.2	exomewide_scan	not_conditioned	osteoporosis	Osteoporosis (OP)	pLoF	0.001	low_outlier	ctrl	296143	KRTAP6-3	ENSG00000212938	FALSE	FALSE	4	0.619706	0.245861	0.215301	1.02411	0.620 [0.215, 1.02]	0.00586	0.812
81006	2.2	exomewide_scan	not_conditioned	osteoporosis	Osteoporosis (OP)	pLoF	0.001	low_outlier	ctrl	296143	LGALS14	ENSG00000006659	FALSE	FALSE	19	0.279951	0.110961	0.0974364	0.462466	0.280 [0.0974, 0.462]	0.00582	0.812
81097	2.2	exomewide_scan	not_conditioned	osteoporosis	Osteoporosis (OP)	pLoF	0.001	low_outlier	ctrl	296143	LILRB2	ENSG00000131042	FALSE	FALSE	229	0.0809744	0.031973	0.0283835	0.133565	0.0810 [0.0284, 0.134]	0.00566	0.812
81455	2.2	exomewide_scan	not_conditioned	osteoporosis	Osteoporosis (OP)	pLoF	0.001	low_outlier	ctrl	296143	LRRC55	ENSG00000183908	FALSE	FALSE	31	0.250541	0.0973896	0.0903494	0.410733	0.251 [0.0903, 0.411]	0.00505	0.812
81544	2.2	exomewide_scan	not_conditioned	osteoporosis	Osteoporosis (OP)	pLoF	0.001	low_outlier	ctrl	296143	LSM14A	ENSG00000257103	FALSE	FALSE	25	0.250485	0.0967345	0.0913709	0.409599	0.250 [0.0914, 0.410]	0.00481	0.812
81896	2.2	exomewide_scan	not_conditioned	osteoporosis	Osteoporosis (OP)	pLoF	0.001	high_outlier	case	17650	MAP3K8	ENSG00000107968	FALSE	FALSE	1	-2.15122	0.761332	-3.4035	-0.89894	-2.15 [-3.40, -0.899]	0.00236	0.812
82108	2.2	exomewide_scan	not_conditioned	osteoporosis	Osteoporosis (OP)	pLoF	0.001	low_outlier	ctrl	296143	MCCD1	ENSG00000204511	FALSE	FALSE	34	0.245495	0.0974434	0.0852149	0.405775	0.245 [0.0852, 0.406]	0.00588	0.812
82354	2.2	exomewide_scan	not_conditioned	osteoporosis	Osteoporosis (OP)	pLoF	0.001	high_outlier	case	17650	METTL18	ENSG00000171806	FALSE	FALSE	10	-0.669037	0.243422	-1.06943	-0.268643	-0.669 [-1.07, -0.269]	0.00299	0.812
82773	2.2	exomewide_scan	not_conditioned	osteoporosis	Osteoporosis (OP)	pLoF	0.001	high_outlier	case	17650	MON2	ENSG00000061987	FALSE	FALSE	5	-0.931249	0.343355	-1.49602	-0.36648	-0.931 [-1.50, -0.366]	0.00334	0.812
82914	2.2	exomewide_scan	not_conditioned	osteoporosis	Osteoporosis (OP)	pLoF	0.001	high_outlier	case	17649	MRPL10	ENSG00000159111	FALSE	FALSE	1	-2.23438	0.763576	-3.49035	-0.978409	-2.23 [-3.49, -0.978]	0.00172	0.812
83082	2.2	exomewide_scan	not_conditioned	osteoporosis	Osteoporosis (OP)	pLoF	0.001	low_outlier	ctrl	296143	MS4A3	ENSG00000149516	FALSE	FALSE	44	0.207807	0.0817481	0.0733433	0.342271	0.208 [0.0733, 0.342]	0.00551	0.812
83711	2.2	exomewide_scan	not_conditioned	osteoporosis	Osteoporosis (OP)	pLoF	0.001	high_outlier	case	17650	NAT9	ENSG00000109065	FALSE	FALSE	4	-1.11687	0.381737	-1.74477	-0.488969	-1.12 [-1.74, -0.489]	0.00172	0.812
83774	2.2	exomewide_scan	not_conditioned	osteoporosis	Osteoporosis (OP)	pLoF	0.001	high_outlier	case	17650	NCAN	ENSG00000130287	FALSE	FALSE	8	-0.780702	0.268233	-1.22191	-0.339498	-0.781 [-1.22, -0.339]	0.0018	0.812
83879	2.2	exomewide_scan	not_conditioned	osteoporosis	Osteoporosis (OP)	pLoF	0.001	high_outlier	case	17650	NDST3	ENSG00000164100	FALSE	FALSE	10	-0.656148	0.243046	-1.05592	-0.256373	-0.656 [-1.06, -0.256]	0.00347	0.812
83958	2.2	exomewide_scan	not_conditioned	osteoporosis	Osteoporosis (OP)	pLoF	0.001	high_outlier	case	17650	NDUFS7	ENSG00000115286	FALSE	FALSE	2	-1.4184	0.536384	-2.30067	-0.536127	-1.42 [-2.30, -0.536]	0.00409	0.812
84012	2.2	exomewide_scan	not_conditioned	osteoporosis	Osteoporosis (OP)	pLoF	0.001	high_outlier	case	17650	NEK10	ENSG00000163491	FALSE	FALSE	10	-0.686084	0.240843	-1.08224	-0.289933	-0.686 [-1.08, -0.290]	0.0022	0.812
84491	2.2	exomewide_scan	not_conditioned	osteoporosis	Osteoporosis (OP)	pLoF	0.001	high_outlier	case	17650	NPAS3	ENSG00000151322	FALSE	FALSE	10	-0.692025	0.240568	-1.08772	-0.296326	-0.692 [-1.09, -0.296]	0.00201	0.812
84700	2.2	exomewide_scan	not_conditioned	osteoporosis	Osteoporosis (OP)	pLoF	0.001	high_outlier	case	17650	NRXN2	ENSG00000110076	FALSE	FALSE	2	-1.45395	0.549334	-2.35752	-0.550376	-1.45 [-2.36, -0.550]	0.00406	0.812
85610	2.2	exomewide_scan	not_conditioned	osteoporosis	Osteoporosis (OP)	pLoF	0.001	high_outlier	case	17650	OTUD3	ENSG00000169914	FALSE	FALSE	14	-0.556675	0.205755	-0.895112	-0.218238	-0.557 [-0.895, -0.218]	0.00341	0.812
85624	2.2	exomewide_scan	not_conditioned	osteoporosis	Osteoporosis (OP)	pLoF	0.001	low_outlier	ctrl	296143	OVCH1	ENSG00000187950	FALSE	FALSE	1441	0.0342291	0.0134803	0.012056	0.0564022	0.0342 [0.0121, 0.0564]	0.00556	0.812
85639	2.2	exomewide_scan	not_conditioned	osteoporosis	Osteoporosis (OP)	pLoF	0.001	low_outlier	ctrl	296143	OXGR1	ENSG00000165621	FALSE	FALSE	740	0.0453696	0.0181827	0.0154617	0.0752775	0.0454 [0.0155, 0.0753]	0.00629	0.812
86062	2.2	exomewide_scan	not_conditioned	osteoporosis	Osteoporosis (OP)	pLoF	0.001	low_outlier	ctrl	296143	PCDHGB4	ENSG00000253953	FALSE	FALSE	163	0.102523	0.0398423	0.0369882	0.168058	0.103 [0.0370, 0.168]	0.00504	0.812
86069	2.2	exomewide_scan	not_conditioned	osteoporosis	Osteoporosis (OP)	pLoF	0.001	high_outlier	case	17650	PCDHGB7	ENSG00000254122	FALSE	FALSE	18	-0.514273	0.180215	-0.8107	-0.217846	-0.514 [-0.811, -0.218]	0.00216	0.812
86136	2.2	exomewide_scan	not_conditioned	osteoporosis	Osteoporosis (OP)	pLoF	0.001	low_outlier	ctrl	296143	PCSK7	ENSG00000160613	FALSE	FALSE	146	0.112212	0.0448849	0.0383829	0.186041	0.112 [0.0384, 0.186]	0.00621	0.812
87183	2.2	exomewide_scan	not_conditioned	osteoporosis	Osteoporosis (OP)	pLoF	0.001	low_outlier	ctrl	296143	PNO1	ENSG00000115946	FALSE	FALSE	17	0.316534	0.127012	0.107618	0.52545	0.317 [0.108, 0.525]	0.00635	0.812
87219	2.2	exomewide_scan	not_conditioned	osteoporosis	Osteoporosis (OP)	pLoF	0.001	high_outlier	case	17650	PODXL	ENSG00000128567	FALSE	FALSE	3	-1.19241	0.44852	-1.93016	-0.45466	-1.19 [-1.93, -0.455]	0.00392	0.812
87884	2.2	exomewide_scan	not_conditioned	osteoporosis	Osteoporosis (OP)	pLoF	0.001	high_outlier	case	17650	PRKD3	ENSG00000115825	FALSE	FALSE	4	-1.12561	0.384678	-1.75835	-0.492871	-1.13 [-1.76, -0.493]	0.00172	0.812
87904	2.2	exomewide_scan	not_conditioned	osteoporosis	Osteoporosis (OP)	pLoF	0.001	high_outlier	case	17650	PRM2	ENSG00000122304	FALSE	FALSE	4	-1.06705	0.381147	-1.69398	-0.440119	-1.07 [-1.69, -0.440]	0.00256	0.812
88597	2.2	exomewide_scan	not_conditioned	osteoporosis	Osteoporosis (OP)	pLoF	0.001	low_outlier	ctrl	296143	RAB1B	ENSG00000174903	FALSE	FALSE	17	0.337473	0.13151	0.121158	0.553788	0.337 [0.121, 0.554]	0.00514	0.812
89134	2.2	exomewide_scan	not_conditioned	osteoporosis	Osteoporosis (OP)	pLoF	0.001	high_outlier	case	17650	RECQL	ENSG00000004700	FALSE	FALSE	35	-0.344181	0.129895	-0.557839	-0.130523	-0.344 [-0.558, -0.131]	0.00403	0.812
89613	2.2	exomewide_scan	not_conditioned	osteoporosis	Osteoporosis (OP)	pLoF	0.001	high_outlier	case	17650	RNF152	ENSG00000176641	FALSE	FALSE	1	-2.03737	0.758947	-3.28573	-0.789013	-2.04 [-3.29, -0.789]	0.00363	0.812
90014	2.2	exomewide_scan	not_conditioned	osteoporosis	Osteoporosis (OP)	pLoF	0.001	high_outlier	case	17650	RSRC1	ENSG00000174891	FALSE	FALSE	9	-0.687755	0.253863	-1.10532	-0.270188	-0.688 [-1.11, -0.270]	0.00337	0.812
90050	2.2	exomewide_scan	not_conditioned	osteoporosis	Osteoporosis (OP)	pLoF	0.001	low_outlier	ctrl	296143	RTN4RL2	ENSG00000186907	FALSE	FALSE	6	0.561521	0.22136	0.197416	0.925626	0.562 [0.197, 0.926]	0.0056	0.812
90127	2.2	exomewide_scan	not_conditioned	osteoporosis	Osteoporosis (OP)	pLoF	0.001	high_outlier	case	17650	RYR3	ENSG00000198838	FALSE	FALSE	23	-0.46072	0.158853	-0.72201	-0.19943	-0.461 [-0.722, -0.199]	0.00186	0.812
90157	2.2	exomewide_scan	not_conditioned	osteoporosis	Osteoporosis (OP)	pLoF	0.001	low_outlier	ctrl	296143	S100PBP	ENSG00000116497	FALSE	FALSE	65	0.169652	0.066108	0.060914	0.27839	0.170 [0.0609, 0.278]	0.00514	0.812
90444	2.2	exomewide_scan	not_conditioned	osteoporosis	Osteoporosis (OP)	pLoF	0.001	high_outlier	case	17650	SCRIB	ENSG00000180900	FALSE	FALSE	7	-0.759253	0.288355	-1.23355	-0.284951	-0.759 [-1.23, -0.285]	0.00423	0.812
90463	2.2	exomewide_scan	not_conditioned	osteoporosis	Osteoporosis (OP)	pLoF	0.001	high_outlier	case	17650	SCUBE3	ENSG00000146197	FALSE	FALSE	2	-1.62058	0.560486	-2.5425	-0.698663	-1.62 [-2.54, -0.699]	0.00192	0.812
90471	2.2	exomewide_scan	not_conditioned	osteoporosis	Osteoporosis (OP)	pLoF	0.001	high_outlier	case	17650	SCYL3	ENSG00000000457	FALSE	FALSE	9	-0.678914	0.256591	-1.10097	-0.256859	-0.679 [-1.10, -0.257]	0.00407	0.812
90492	2.2	exomewide_scan	not_conditioned	osteoporosis	Osteoporosis (OP)	pLoF	0.001	high_outlier	case	17647	SDF2L1	ENSG00000128228	FALSE	FALSE	1	-2.08454	0.75941	-3.33366	-0.835422	-2.08 [-3.33, -0.835]	0.00303	0.812
90889	2.2	exomewide_scan	not_conditioned	osteoporosis	Osteoporosis (OP)	pLoF	0.001	high_outlier	case	17650	SFTPC	ENSG00000168484	FALSE	FALSE	2	-1.42734	0.539433	-2.31463	-0.540052	-1.43 [-2.31, -0.540]	0.00407	0.812
91633	2.2	exomewide_scan	not_conditioned	osteoporosis	Osteoporosis (OP)	pLoF	0.001	high_outlier	case	17650	SLC35B2	ENSG00000157593	FALSE	FALSE	7	-0.803279	0.299631	-1.29613	-0.31043	-0.803 [-1.30, -0.310]	0.00367	0.812
91881	2.2	exomewide_scan	not_conditioned	osteoporosis	Osteoporosis (OP)	pLoF	0.001	high_outlier	case	17650	SLC6A9	ENSG00000196517	FALSE	FALSE	4	-1.01929	0.384827	-1.65227	-0.386306	-1.02 [-1.65, -0.386]	0.00404	0.812
91906	2.2	exomewide_scan	not_conditioned	osteoporosis	Osteoporosis (OP)	pLoF	0.001	high_outlier	case	17650	SLC7A9	ENSG00000021488	FALSE	FALSE	33	-0.347854	0.132169	-0.565253	-0.130455	-0.348 [-0.565, -0.130]	0.00425	0.812
92241	2.2	exomewide_scan	not_conditioned	osteoporosis	Osteoporosis (OP)	pLoF	0.001	high_outlier	case	17650	SNRPA	ENSG00000077312	FALSE	FALSE	2	-1.5543	0.536384	-2.43657	-0.672027	-1.55 [-2.44, -0.672]	0.00188	0.812
92993	2.2	exomewide_scan	not_conditioned	osteoporosis	Osteoporosis (OP)	pLoF	0.001	low_outlier	ctrl	296143	STARD3	ENSG00000131748	FALSE	FALSE	78	0.145417	0.0576314	0.0506218	0.240212	0.145 [0.0506, 0.240]	0.00581	0.812
93032	2.2	exomewide_scan	not_conditioned	osteoporosis	Osteoporosis (OP)	pLoF	0.001	high_outlier	case	17650	STEAP1	ENSG00000164647	FALSE	FALSE	4	-1.14332	0.388426	-1.78222	-0.504416	-1.14 [-1.78, -0.504]	0.00162	0.812
93342	2.2	exomewide_scan	not_conditioned	osteoporosis	Osteoporosis (OP)	pLoF	0.001	high_outlier	case	17650	SWI5	ENSG00000175854	FALSE	FALSE	6	-0.90929	0.310311	-1.41971	-0.398874	-0.909 [-1.42, -0.399]	0.00169	0.812
93620	2.2	exomewide_scan	not_conditioned	osteoporosis	Osteoporosis (OP)	pLoF	0.001	high_outlier	case	17649	TAS2R38	ENSG00000257138	FALSE	FALSE	1	-2.13527	0.776809	-3.41301	-0.857533	-2.14 [-3.41, -0.858]	0.00299	0.812
93751	2.2	exomewide_scan	not_conditioned	osteoporosis	Osteoporosis (OP)	pLoF	0.001	low_outlier	ctrl	296143	TBL3	ENSG00000183751	FALSE	FALSE	106	0.123704	0.0484179	0.0440636	0.203344	0.124 [0.0441, 0.203]	0.00531	0.812
94119	2.2	exomewide_scan	not_conditioned	osteoporosis	Osteoporosis (OP)	pLoF	0.001	high_outlier	case	17650	TGFBRAP1	ENSG00000135966	FALSE	FALSE	1	-2.21238	0.769292	-3.47775	-0.947007	-2.21 [-3.48, -0.947]	0.00201	0.812
94314	2.2	exomewide_scan	not_conditioned	osteoporosis	Osteoporosis (OP)	pLoF	0.001	low_outlier	ctrl	296143	TJAP1	ENSG00000137221	FALSE	FALSE	242	0.0934939	0.0365374	0.0333952	0.153593	0.0935 [0.0334, 0.154]	0.00525	0.812
94437	2.2	exomewide_scan	not_conditioned	osteoporosis	Osteoporosis (OP)	pLoF	0.001	high_outlier	case	17650	TMC6	ENSG00000141524	FALSE	FALSE	7	-0.792539	0.288604	-1.26725	-0.317828	-0.793 [-1.27, -0.318]	0.00302	0.812
95310	2.2	exomewide_scan	not_conditioned	osteoporosis	Osteoporosis (OP)	pLoF	0.001	low_outlier	ctrl	296143	TRAF5	ENSG00000082512	FALSE	FALSE	136	0.118539	0.0457079	0.0433562	0.193722	0.119 [0.0434, 0.194]	0.00475	0.812
95554	2.2	exomewide_scan	not_conditioned	osteoporosis	Osteoporosis (OP)	pLoF	0.001	high_outlier	case	17633	TRIQK	ENSG00000205133	FALSE	FALSE	1	-2.18183	0.762783	-3.4365	-0.927164	-2.18 [-3.44, -0.927]	0.00212	0.812
96484	2.2	exomewide_scan	not_conditioned	osteoporosis	Osteoporosis (OP)	pLoF	0.001	high_outlier	case	17650	USP2	ENSG00000036672	FALSE	FALSE	8	-0.737325	0.274751	-1.18925	-0.2854	-0.737 [-1.19, -0.285]	0.00364	0.812
96597	2.2	exomewide_scan	not_conditioned	osteoporosis	Osteoporosis (OP)	pLoF	0.001	high_outlier	case	17650	VAMP5	ENSG00000168899	FALSE	FALSE	4	-1.10705	0.384679	-1.73979	-0.474309	-1.11 [-1.74, -0.474]	0.002	0.812
96753	2.2	exomewide_scan	not_conditioned	osteoporosis	Osteoporosis (OP)	pLoF	0.001	high_outlier	case	17650	VPS45	ENSG00000136631	FALSE	FALSE	3	-1.22407	0.44436	-1.95498	-0.493163	-1.22 [-1.95, -0.493]	0.00294	0.812
96771	2.2	exomewide_scan	not_conditioned	osteoporosis	Osteoporosis (OP)	pLoF	0.001	low_outlier	ctrl	296143	VPS9D1	ENSG00000075399	FALSE	FALSE	150	0.10183	0.0407047	0.0348767	0.168783	0.102 [0.0349, 0.169]	0.00618	0.812
96807	2.2	exomewide_scan	not_conditioned	osteoporosis	Osteoporosis (OP)	pLoF	0.001	low_outlier	ctrl	296143	VSX1	ENSG00000100987	FALSE	FALSE	529	0.0537961	0.0213609	0.0186605	0.0889317	0.0538 [0.0187, 0.0889]	0.00589	0.812
97141	2.2	exomewide_scan	not_conditioned	osteoporosis	Osteoporosis (OP)	pLoF	0.001	low_outlier	ctrl	296143	XKR8	ENSG00000158156	FALSE	FALSE	9	0.4427	0.177642	0.150505	0.734895	0.443 [0.151, 0.735]	0.00635	0.812
97192	2.2	exomewide_scan	not_conditioned	osteoporosis	Osteoporosis (OP)	pLoF	0.001	low_outlier	ctrl	296143	YAP1	ENSG00000137693	FALSE	FALSE	51	0.195071	0.0759318	0.0701743	0.319968	0.195 [0.0702, 0.320]	0.0051	0.812
97322	2.2	exomewide_scan	not_conditioned	osteoporosis	Osteoporosis (OP)	pLoF	0.001	low_outlier	ctrl	296143	ZBTB38	ENSG00000177311	FALSE	FALSE	30	0.235786	0.0910065	0.0860936	0.385478	0.236 [0.0861, 0.385]	0.00479	0.812
97365	2.2	exomewide_scan	not_conditioned	osteoporosis	Osteoporosis (OP)	pLoF	0.001	low_outlier	ctrl	296143	ZC2HC1A	ENSG00000104427	FALSE	FALSE	37	0.204338	0.0816159	0.0700918	0.338584	0.204 [0.0701, 0.339]	0.00615	0.812
97435	2.2	exomewide_scan	not_conditioned	osteoporosis	Osteoporosis (OP)	pLoF	0.001	high_outlier	case	17650	ZDHHC11	ENSG00000188818	FALSE	FALSE	18	-0.474726	0.180222	-0.771165	-0.178287	-0.475 [-0.771, -0.178]	0.00422	0.812
97639	2.2	exomewide_scan	not_conditioned	osteoporosis	Osteoporosis (OP)	pLoF	0.001	low_outlier	ctrl	296143	ZNF101	ENSG00000181896	FALSE	FALSE	116	0.114355	0.044915	0.0404764	0.188234	0.114 [0.0405, 0.188]	0.00545	0.812
98344	2.2	exomewide_scan	not_conditioned	osteoporosis	Osteoporosis (OP)	pLoF	0.001	low_outlier	ctrl	296143	ZNF74	ENSG00000185252	FALSE	FALSE	21	0.269499	0.10617	0.0948649	0.444133	0.269 [0.0949, 0.444]	0.00557	0.812
98510	2.2	exomewide_scan	not_conditioned	osteoporosis	Osteoporosis (OP)	pLoF	0.001	low_outlier	ctrl	296143	ZNRF2	ENSG00000180233	FALSE	FALSE	33	0.240082	0.0949276	0.08394	0.396224	0.240 [0.0839, 0.396]	0.00572	0.812
90574	2.2	exomewide_scan	not_conditioned	osteoporosis	Osteoporosis (OP)	pLoF	0.001	low_outlier	ctrl	296143	SEC61B	ENSG00000106803	FALSE	FALSE	8	0.430212	0.172837	0.14592	0.714504	0.430 [0.146, 0.715]	0.0064	0.813
10552	2.2	exomewide_scan	not_conditioned	t2d	Type 2 diabetes (T2D)	pLoF	0.001	high_outlier	case	31716	GAA	ENSG00000171298	FALSE	FALSE	42	-0.304093	0.115763	-0.494506	-0.11368	-0.304 [-0.495, -0.114]	0.00431	0.814
18656	2.2	exomewide_scan	not_conditioned	t2d	Type 2 diabetes (T2D)	pLoF	0.001	high_outlier	case	31716	NLRP7	ENSG00000167634	FALSE	FALSE	35	-0.332306	0.12645	-0.540298	-0.124314	-0.332 [-0.540, -0.124]	0.00429	0.814
22663	2.2	exomewide_scan	not_conditioned	t2d	Type 2 diabetes (T2D)	pLoF	0.001	low_outlier	ctrl	284661	PSMC3IP	ENSG00000131470	FALSE	FALSE	173	0.0987956	0.0397762	0.0333696	0.164222	0.0988 [0.0334, 0.164]	0.0065	0.819
46933	2.2	exomewide_scan	not_conditioned	cad	Coronary artery disease (CAD)	pLoF	0.001	low_outlier	ctrl	293337	IRF5	ENSG00000128604	FALSE	FALSE	78	0.140367	0.0564958	0.0474397	0.233294	0.140 [0.0474, 0.233]	0.00649	0.819
63611	2.2	exomewide_scan	not_conditioned	cad	Coronary artery disease (CAD)	pLoF	0.001	low_outlier	ctrl	293337	TYW3	ENSG00000162623	FALSE	FALSE	68	0.162245	0.0653028	0.0548315	0.269659	0.162 [0.0548, 0.270]	0.00649	0.819
88081	2.2	exomewide_scan	not_conditioned	osteoporosis	Osteoporosis (OP)	pLoF	0.001	low_outlier	ctrl	296143	PRSS48	ENSG00000189099	FALSE	FALSE	41	0.199713	0.0804691	0.0673531	0.332073	0.200 [0.0674, 0.332]	0.00653	0.822
391	2.2	exomewide_scan	not_conditioned	t2d	Type 2 diabetes (T2D)	pLoF	0.001	low_outlier	ctrl	284661	ACTC1	ENSG00000159251	FALSE	FALSE	28	0.241962	0.100093	0.0773237	0.4066	0.242 [0.0773, 0.407]	0.00782	0.823
2606	2.2	exomewide_scan	not_conditioned	t2d	Type 2 diabetes (T2D)	pLoF	0.001	low_outlier	ctrl	284661	BBS2	ENSG00000125124	FALSE	FALSE	589	0.0538626	0.0220967	0.0175168	0.0902084	0.0539 [0.0175, 0.0902]	0.00739	0.823
3765	2.2	exomewide_scan	not_conditioned	t2d	Type 2 diabetes (T2D)	pLoF	0.001	low_outlier	ctrl	284661	CALCB	ENSG00000175868	FALSE	FALSE	38	0.21481	0.088995	0.0684263	0.361194	0.215 [0.0684, 0.361]	0.0079	0.823
4154	2.2	exomewide_scan	not_conditioned	t2d	Type 2 diabetes (T2D)	pLoF	0.001	low_outlier	ctrl	284661	CCDC153	ENSG00000248712	FALSE	FALSE	525	0.0580258	0.0239178	0.0186845	0.0973671	0.0580 [0.0187, 0.0974]	0.00763	0.823
5272	2.2	exomewide_scan	not_conditioned	t2d	Type 2 diabetes (T2D)	pLoF	0.001	low_outlier	ctrl	284661	CGAS	ENSG00000164430	FALSE	FALSE	157	0.108582	0.0441538	0.0359555	0.181209	0.109 [0.0360, 0.181]	0.00696	0.823
6232	2.2	exomewide_scan	not_conditioned	t2d	Type 2 diabetes (T2D)	pLoF	0.001	low_outlier	ctrl	284661	COX4I2	ENSG00000131055	FALSE	FALSE	173	0.0970513	0.0394075	0.0322317	0.161871	0.0971 [0.0322, 0.162]	0.00689	0.823
7480	2.2	exomewide_scan	not_conditioned	t2d	Type 2 diabetes (T2D)	pLoF	0.001	low_outlier	ctrl	284661	DGCR2	ENSG00000070413	FALSE	FALSE	28	0.234534	0.0974851	0.0741853	0.394883	0.235 [0.0742, 0.395]	0.00807	0.823
8462	2.2	exomewide_scan	not_conditioned	t2d	Type 2 diabetes (T2D)	pLoF	0.001	low_outlier	ctrl	284661	EFHB	ENSG00000163576	FALSE	FALSE	494	0.0602243	0.0247436	0.0195247	0.100924	0.0602 [0.0195, 0.101]	0.00747	0.823
9773	2.2	exomewide_scan	not_conditioned	t2d	Type 2 diabetes (T2D)	pLoF	0.001	low_outlier	ctrl	284661	FBXL22	ENSG00000197361	FALSE	FALSE	176	0.0977546	0.0399338	0.0320693	0.16344	0.0978 [0.0321, 0.163]	0.00718	0.823
14259	2.2	exomewide_scan	not_conditioned	t2d	Type 2 diabetes (T2D)	pLoF	0.001	low_outlier	ctrl	284661	KDM1B	ENSG00000165097	FALSE	FALSE	63	0.172003	0.0696912	0.0573712	0.286635	0.172 [0.0574, 0.287]	0.00679	0.823
15265	2.2	exomewide_scan	not_conditioned	t2d	Type 2 diabetes (T2D)	pLoF	0.001	low_outlier	ctrl	284661	LGI4	ENSG00000153902	FALSE	FALSE	187	0.0921004	0.038153	0.0293443	0.154857	0.0921 [0.0293, 0.155]	0.00789	0.823
16578	2.2	exomewide_scan	not_conditioned	t2d	Type 2 diabetes (T2D)	pLoF	0.001	low_outlier	ctrl	284661	MEIOB	ENSG00000162039	FALSE	FALSE	296	0.0761349	0.0311541	0.024891	0.127379	0.0761 [0.0249, 0.127]	0.00727	0.823
17540	2.2	exomewide_scan	not_conditioned	t2d	Type 2 diabetes (T2D)	pLoF	0.001	low_outlier	ctrl	284661	MTHFS	ENSG00000136371	FALSE	FALSE	141	0.107287	0.0446129	0.0339053	0.180669	0.107 [0.0339, 0.181]	0.00809	0.823
18155	2.2	exomewide_scan	not_conditioned	t2d	Type 2 diabetes (T2D)	pLoF	0.001	low_outlier	ctrl	284661	NCOA7	ENSG00000111912	FALSE	FALSE	54	0.184848	0.0752737	0.0610338	0.308662	0.185 [0.0610, 0.309]	0.00703	0.823
18919	2.2	exomewide_scan	not_conditioned	t2d	Type 2 diabetes (T2D)	pLoF	0.001	low_outlier	ctrl	284661	NPR1	ENSG00000169418	FALSE	FALSE	149	0.109963	0.0443361	0.0370366	0.182889	0.110 [0.0370, 0.183]	0.00657	0.823
21331	2.2	exomewide_scan	not_conditioned	t2d	Type 2 diabetes (T2D)	pLoF	0.001	low_outlier	ctrl	284661	PLAT	ENSG00000104368	FALSE	FALSE	90	0.138033	0.0562775	0.0454648	0.230601	0.138 [0.0455, 0.231]	0.00709	0.823
22313	2.2	exomewide_scan	not_conditioned	t2d	Type 2 diabetes (T2D)	pLoF	0.001	low_outlier	ctrl	284661	PRKCD	ENSG00000163932	FALSE	FALSE	41	0.207904	0.0858201	0.0667425	0.349066	0.208 [0.0667, 0.349]	0.00771	0.823
23813	2.2	exomewide_scan	not_conditioned	t2d	Type 2 diabetes (T2D)	pLoF	0.001	low_outlier	ctrl	284661	RGPD1	ENSG00000187627	FALSE	FALSE	246	0.0841934	0.0348077	0.0269398	0.141447	0.0842 [0.0269, 0.141]	0.00779	0.823
25199	2.2	exomewide_scan	not_conditioned	t2d	Type 2 diabetes (T2D)	pLoF	0.001	low_outlier	ctrl	284661	SEMA4G	ENSG00000095539	FALSE	FALSE	243	0.0905202	0.0371998	0.029332	0.151708	0.0905 [0.0293, 0.152]	0.00748	0.823
27311	2.2	exomewide_scan	not_conditioned	t2d	Type 2 diabetes (T2D)	pLoF	0.001	low_outlier	ctrl	284661	SPRED1	ENSG00000166068	FALSE	FALSE	28	0.241165	0.100093	0.0765267	0.405803	0.241 [0.0765, 0.406]	0.00799	0.823
27968	2.2	exomewide_scan	not_conditioned	t2d	Type 2 diabetes (T2D)	pLoF	0.001	low_outlier	ctrl	284661	SYCE1L	ENSG00000205078	FALSE	FALSE	242	0.0838928	0.034452	0.0272243	0.140561	0.0839 [0.0272, 0.141]	0.00744	0.823
28157	2.2	exomewide_scan	not_conditioned	t2d	Type 2 diabetes (T2D)	pLoF	0.001	low_outlier	ctrl	284661	TAF4B	ENSG00000141384	FALSE	FALSE	55	0.170351	0.0698154	0.0555149	0.285187	0.170 [0.0555, 0.285]	0.00734	0.823
28782	2.2	exomewide_scan	not_conditioned	t2d	Type 2 diabetes (T2D)	pLoF	0.001	low_outlier	ctrl	284661	TGOLN2	ENSG00000152291	FALSE	FALSE	160	0.105051	0.0433294	0.0337805	0.176322	0.105 [0.0338, 0.176]	0.00767	0.823
29688	2.2	exomewide_scan	not_conditioned	t2d	Type 2 diabetes (T2D)	pLoF	0.001	low_outlier	ctrl	284661	TNFRSF6B	ENSG00000243509	FALSE	FALSE	355	0.0666055	0.0275185	0.0213416	0.111869	0.0666 [0.0213, 0.112]	0.00775	0.823
30644	2.2	exomewide_scan	not_conditioned	t2d	Type 2 diabetes (T2D)	pLoF	0.001	low_outlier	ctrl	284661	TUBGCP2	ENSG00000130640	FALSE	FALSE	263	0.0861595	0.035758	0.0273428	0.144976	0.0862 [0.0273, 0.145]	0.00799	0.823
30880	2.2	exomewide_scan	not_conditioned	t2d	Type 2 diabetes (T2D)	pLoF	0.001	low_outlier	ctrl	284661	UBQLN1	ENSG00000135018	FALSE	FALSE	6	0.552199	0.224133	0.183533	0.920865	0.552 [0.184, 0.921]	0.00688	0.823
31276	2.2	exomewide_scan	not_conditioned	t2d	Type 2 diabetes (T2D)	pLoF	0.001	low_outlier	ctrl	284661	USPL1	ENSG00000132952	FALSE	FALSE	52	0.174936	0.0722288	0.0561302	0.293742	0.175 [0.0561, 0.294]	0.00772	0.823
31425	2.2	exomewide_scan	not_conditioned	t2d	Type 2 diabetes (T2D)	pLoF	0.001	low_outlier	ctrl	284661	VMAC	ENSG00000187650	FALSE	FALSE	6	0.515711	0.212928	0.165476	0.865946	0.516 [0.165, 0.866]	0.00772	0.823
32037	2.2	exomewide_scan	not_conditioned	t2d	Type 2 diabetes (T2D)	pLoF	0.001	low_outlier	ctrl	284661	ZBED6	ENSG00000257315	FALSE	FALSE	115	0.122315	0.0504633	0.0393103	0.20532	0.122 [0.0393, 0.205]	0.00768	0.823
34502	2.2	exomewide_scan	not_conditioned	cad	Coronary artery disease (CAD)	pLoF	0.001	low_outlier	ctrl	293337	ALDH1L2	ENSG00000136010	FALSE	FALSE	889	0.0412344	0.0166876	0.0137857	0.0686831	0.0412 [0.0138, 0.0687]	0.00674	0.823
34542	2.2	exomewide_scan	not_conditioned	cad	Coronary artery disease (CAD)	pLoF	0.001	low_outlier	ctrl	293337	ALG14	ENSG00000172339	FALSE	FALSE	147	0.107058	0.0444206	0.0339926	0.180123	0.107 [0.0340, 0.180]	0.00797	0.823
35500	2.2	exomewide_scan	not_conditioned	cad	Coronary artery disease (CAD)	pLoF	0.001	low_outlier	ctrl	293337	ASB7	ENSG00000183475	FALSE	FALSE	5	0.539332	0.223141	0.172298	0.906366	0.539 [0.172, 0.906]	0.00782	0.823
35786	2.2	exomewide_scan	not_conditioned	cad	Coronary artery disease (CAD)	pLoF	0.001	low_outlier	ctrl	293337	ATP6V1C2	ENSG00000143882	FALSE	FALSE	94	0.132791	0.0550056	0.0423148	0.223267	0.133 [0.0423, 0.223]	0.00789	0.823
38850	2.2	exomewide_scan	not_conditioned	cad	Coronary artery disease (CAD)	pLoF	0.001	low_outlier	ctrl	293337	CHRNA4	ENSG00000101204	FALSE	FALSE	177	0.0868375	0.0360159	0.0275966	0.146078	0.0868 [0.0276, 0.146]	0.00795	0.823
43167	2.2	exomewide_scan	not_conditioned	cad	Coronary artery disease (CAD)	pLoF	0.001	low_outlier	ctrl	293337	FBXW10B	ENSG00000241322	FALSE	FALSE	403	0.0595541	0.0246909	0.0189412	0.100167	0.0596 [0.0189, 0.100]	0.00793	0.823
44329	2.2	exomewide_scan	not_conditioned	cad	Coronary artery disease (CAD)	pLoF	0.001	low_outlier	ctrl	293337	GIPC1	ENSG00000123159	FALSE	FALSE	32	0.220117	0.0890587	0.0736285	0.366606	0.220 [0.0736, 0.367]	0.00673	0.823
44424	2.2	exomewide_scan	not_conditioned	cad	Coronary artery disease (CAD)	pLoF	0.001	low_outlier	ctrl	293337	GLMN	ENSG00000174842	FALSE	FALSE	269	0.0792009	0.0328442	0.025177	0.133225	0.0792 [0.0252, 0.133]	0.00795	0.823
44487	2.2	exomewide_scan	not_conditioned	cad	Coronary artery disease (CAD)	pLoF	0.001	low_outlier	ctrl	293337	GMDS	ENSG00000112699	FALSE	FALSE	23	0.267664	0.110723	0.0855409	0.449787	0.268 [0.0855, 0.450]	0.00782	0.823
44738	2.2	exomewide_scan	not_conditioned	cad	Coronary artery disease (CAD)	pLoF	0.001	low_outlier	ctrl	293337	GPBP1L1	ENSG00000159592	FALSE	FALSE	44	0.19942	0.0811783	0.0658936	0.332946	0.199 [0.0659, 0.333]	0.00701	0.823
47490	2.2	exomewide_scan	not_conditioned	cad	Coronary artery disease (CAD)	pLoF	0.001	low_outlier	ctrl	293337	KDM3B	ENSG00000120733	FALSE	FALSE	3	0.681715	0.283166	0.215948	1.14748	0.682 [0.216, 1.15]	0.00803	0.823
48946	2.2	exomewide_scan	not_conditioned	cad	Coronary artery disease (CAD)	pLoF	0.001	low_outlier	ctrl	293337	LRRC8C	ENSG00000171488	FALSE	FALSE	85	0.142254	0.05841	0.0461781	0.23833	0.142 [0.0462, 0.238]	0.00744	0.823
49929	2.2	exomewide_scan	not_conditioned	cad	Coronary artery disease (CAD)	pLoF	0.001	low_outlier	ctrl	293337	MGAT4A	ENSG00000071073	FALSE	FALSE	36	0.217425	0.0888742	0.0712399	0.36361	0.217 [0.0712, 0.364]	0.00721	0.823
49998	2.2	exomewide_scan	not_conditioned	cad	Coronary artery disease (CAD)	pLoF	0.001	low_outlier	ctrl	293337	MIER2	ENSG00000105556	FALSE	FALSE	98	0.12252	0.0508963	0.038803	0.206237	0.123 [0.0388, 0.206]	0.00804	0.823
50369	2.2	exomewide_scan	not_conditioned	cad	Coronary artery disease (CAD)	pLoF	0.001	low_outlier	ctrl	293337	MRPL1	ENSG00000169288	FALSE	FALSE	135	0.106709	0.0442478	0.0339278	0.17949	0.107 [0.0339, 0.179]	0.00794	0.823
52212	2.2	exomewide_scan	not_conditioned	cad	Coronary artery disease (CAD)	pLoF	0.001	low_outlier	ctrl	293337	NSUN2	ENSG00000037474	FALSE	FALSE	133	0.102917	0.0425375	0.032949	0.172885	0.103 [0.0329, 0.173]	0.00777	0.823
54305	2.2	exomewide_scan	not_conditioned	cad	Coronary artery disease (CAD)	pLoF	0.001	low_outlier	ctrl	293337	PKD1L1	ENSG00000158683	FALSE	FALSE	1140	0.0356718	0.0148047	0.0113202	0.0600234	0.0357 [0.0113, 0.0600]	0.00799	0.823
54909	2.2	exomewide_scan	not_conditioned	cad	Coronary artery disease (CAD)	pLoF	0.001	low_outlier	ctrl	293265	POTEM	ENSG00000222036	FALSE	FALSE	37	0.186152	0.0766877	0.060012	0.312292	0.186 [0.0600, 0.312]	0.0076	0.823
55253	2.2	exomewide_scan	not_conditioned	cad	Coronary artery disease (CAD)	pLoF	0.001	low_outlier	ctrl	293337	PRCP	ENSG00000137509	FALSE	FALSE	182	0.0902859	0.0369955	0.0294337	0.151138	0.0903 [0.0294, 0.151]	0.00733	0.823
56491	2.2	exomewide_scan	not_conditioned	cad	Coronary artery disease (CAD)	pLoF	0.001	low_outlier	ctrl	293337	RBM18	ENSG00000119446	FALSE	FALSE	13	0.359171	0.147761	0.116126	0.602216	0.359 [0.116, 0.602]	0.00753	0.823
56639	2.2	exomewide_scan	not_conditioned	cad	Coronary artery disease (CAD)	pLoF	0.001	low_outlier	ctrl	293337	RECQL4	ENSG00000160957	FALSE	FALSE	971	0.0384655	0.0155462	0.0128943	0.0640367	0.0385 [0.0129, 0.0640]	0.00668	0.823
57780	2.2	exomewide_scan	not_conditioned	cad	Coronary artery disease (CAD)	pLoF	0.001	low_outlier	ctrl	293337	SAXO1	ENSG00000155875	FALSE	FALSE	165	0.100959	0.0414859	0.0327208	0.169197	0.101 [0.0327, 0.169]	0.00748	0.823
58018	2.2	exomewide_scan	not_conditioned	cad	Coronary artery disease (CAD)	pLoF	0.001	low_outlier	ctrl	293337	SDR16C5	ENSG00000170786	FALSE	FALSE	24	0.242198	0.0987248	0.0798102	0.404586	0.242 [0.0798, 0.405]	0.00708	0.823
58617	2.2	exomewide_scan	not_conditioned	cad	Coronary artery disease (CAD)	pLoF	0.001	low_outlier	ctrl	293337	SIGLEC1	ENSG00000088827	FALSE	FALSE	932	0.0387184	0.0157155	0.0128687	0.0645681	0.0387 [0.0129, 0.0646]	0.00688	0.823
59062	2.2	exomewide_scan	not_conditioned	cad	Coronary artery disease (CAD)	pLoF	0.001	low_outlier	ctrl	293337	SLC29A2	ENSG00000174669	FALSE	FALSE	365	0.0639825	0.0261315	0.021	0.106965	0.0640 [0.0210, 0.107]	0.00717	0.823
59334	2.2	exomewide_scan	not_conditioned	cad	Coronary artery disease (CAD)	pLoF	0.001	low_outlier	ctrl	293337	SLC5A10	ENSG00000154025	FALSE	FALSE	1157	0.0360651	0.0145657	0.0121067	0.0600235	0.0361 [0.0121, 0.0600]	0.00664	0.823
60876	2.2	exomewide_scan	not_conditioned	cad	Coronary artery disease (CAD)	pLoF	0.001	low_outlier	ctrl	293337	SYCP1	ENSG00000198765	FALSE	FALSE	375	0.0688418	0.0278228	0.0230774	0.114606	0.0688 [0.0231, 0.115]	0.00667	0.823
60990	2.2	exomewide_scan	not_conditioned	cad	Coronary artery disease (CAD)	pLoF	0.001	low_outlier	ctrl	293337	TAAR5	ENSG00000135569	FALSE	FALSE	75	0.149776	0.0613205	0.0489128	0.250639	0.150 [0.0489, 0.251]	0.00729	0.823
62124	2.2	exomewide_scan	not_conditioned	cad	Coronary artery disease (CAD)	pLoF	0.001	low_outlier	ctrl	293337	TMEM160	ENSG00000130748	FALSE	FALSE	263	0.0761262	0.0310773	0.0250086	0.127244	0.0761 [0.0250, 0.127]	0.00715	0.823
62458	2.2	exomewide_scan	not_conditioned	cad	Coronary artery disease (CAD)	pLoF	0.001	low_outlier	ctrl	293337	TMOD4	ENSG00000163157	FALSE	FALSE	98	0.133232	0.0543993	0.0437531	0.222711	0.133 [0.0438, 0.223]	0.00716	0.823
64796	2.2	exomewide_scan	not_conditioned	cad	Coronary artery disease (CAD)	pLoF	0.001	low_outlier	ctrl	293337	YIPF2	ENSG00000130733	FALSE	FALSE	397	0.0608544	0.0253004	0.0192389	0.10247	0.0609 [0.0192, 0.102]	0.00808	0.823
65268	2.2	exomewide_scan	not_conditioned	cad	Coronary artery disease (CAD)	pLoF	0.001	low_outlier	ctrl	293337	ZNF169	ENSG00000175787	FALSE	FALSE	31	0.23559	0.0956895	0.0781948	0.392985	0.236 [0.0782, 0.393]	0.00691	0.823
65486	2.2	exomewide_scan	not_conditioned	cad	Coronary artery disease (CAD)	pLoF	0.001	low_outlier	ctrl	293337	ZNF385B	ENSG00000144331	FALSE	FALSE	30	0.236039	0.0973563	0.0759021	0.396176	0.236 [0.0759, 0.396]	0.00766	0.823
67894	2.2	exomewide_scan	not_conditioned	osteoporosis	Osteoporosis (OP)	pLoF	0.001	low_outlier	ctrl	296143	AQP2	ENSG00000167580	FALSE	FALSE	108	0.121133	0.0491634	0.0402664	0.202	0.121 [0.0403, 0.202]	0.00687	0.823
69655	2.2	exomewide_scan	not_conditioned	osteoporosis	Osteoporosis (OP)	pLoF	0.001	low_outlier	ctrl	296143	C3orf62	ENSG00000188315	FALSE	FALSE	102	0.120809	0.0493612	0.0396171	0.202001	0.121 [0.0396, 0.202]	0.00719	0.823
70110	2.2	exomewide_scan	not_conditioned	osteoporosis	Osteoporosis (OP)	pLoF	0.001	low_outlier	ctrl	296143	CASP10	ENSG00000003400	FALSE	FALSE	360	0.0666689	0.0276168	0.0212433	0.112094	0.0667 [0.0212, 0.112]	0.00789	0.823
70860	2.2	exomewide_scan	not_conditioned	osteoporosis	Osteoporosis (OP)	pLoF	0.001	low_outlier	ctrl	296143	CDC42BPG	ENSG00000171219	FALSE	FALSE	392	0.0671587	0.027404	0.0220831	0.112234	0.0672 [0.0221, 0.112]	0.00713	0.823
71202	2.2	exomewide_scan	not_conditioned	osteoporosis	Osteoporosis (OP)	pLoF	0.001	low_outlier	ctrl	296143	CEP290	ENSG00000198707	FALSE	FALSE	1781	0.029201	0.0121412	0.0092305	0.0491715	0.0292 [9.23e-03, 0.0492]	0.00808	0.823
71230	2.2	exomewide_scan	not_conditioned	osteoporosis	Osteoporosis (OP)	pLoF	0.001	low_outlier	ctrl	296143	CEP76	ENSG00000101624	FALSE	FALSE	131	0.103442	0.0426697	0.0332566	0.173627	0.103 [0.0333, 0.174]	0.00767	0.823
71274	2.2	exomewide_scan	not_conditioned	osteoporosis	Osteoporosis (OP)	pLoF	0.001	low_outlier	ctrl	296143	CES4A	ENSG00000172824	FALSE	FALSE	148	0.0996233	0.0409785	0.0322197	0.167027	0.0996 [0.0322, 0.167]	0.00753	0.823
71388	2.2	exomewide_scan	not_conditioned	osteoporosis	Osteoporosis (OP)	pLoF	0.001	low_outlier	ctrl	296143	CFI	ENSG00000205403	FALSE	FALSE	97	0.126439	0.052321	0.0403786	0.212499	0.126 [0.0404, 0.212]	0.00783	0.823
71476	2.2	exomewide_scan	not_conditioned	osteoporosis	Osteoporosis (OP)	pLoF	0.001	low_outlier	ctrl	296143	CHGA	ENSG00000100604	FALSE	FALSE	63	0.152993	0.0621283	0.050801	0.255185	0.153 [0.0508, 0.255]	0.0069	0.823
73756	2.2	exomewide_scan	not_conditioned	osteoporosis	Osteoporosis (OP)	pLoF	0.001	low_outlier	ctrl	296143	DMRTA1	ENSG00000176399	FALSE	FALSE	99	0.118793	0.0491395	0.0379657	0.19962	0.119 [0.0380, 0.200]	0.00781	0.823
74100	2.2	exomewide_scan	not_conditioned	osteoporosis	Osteoporosis (OP)	pLoF	0.001	low_outlier	ctrl	296143	DRC7	ENSG00000159625	FALSE	FALSE	199	0.0868543	0.0353427	0.0287207	0.144988	0.0869 [0.0287, 0.145]	0.007	0.823
74689	2.2	exomewide_scan	not_conditioned	osteoporosis	Osteoporosis (OP)	pLoF	0.001	low_outlier	ctrl	296143	ELOA2	ENSG00000206181	FALSE	FALSE	1	1.18347	0.48827	0.380337	1.9866	1.18 [0.380, 1.99]	0.00768	0.823
74723	2.2	exomewide_scan	not_conditioned	osteoporosis	Osteoporosis (OP)	pLoF	0.001	low_outlier	ctrl	296143	EMC1	ENSG00000127463	FALSE	FALSE	419	0.0630468	0.0260533	0.0201929	0.105901	0.0630 [0.0202, 0.106]	0.00776	0.823
75222	2.2	exomewide_scan	not_conditioned	osteoporosis	Osteoporosis (OP)	pLoF	0.001	low_outlier	ctrl	296143	EXOSC7	ENSG00000075914	FALSE	FALSE	69	0.14555	0.0600121	0.0468389	0.244261	0.146 [0.0468, 0.244]	0.00765	0.823
75988	2.2	exomewide_scan	not_conditioned	osteoporosis	Osteoporosis (OP)	pLoF	0.001	low_outlier	ctrl	296143	FGF6	ENSG00000111241	FALSE	FALSE	14	0.335285	0.136529	0.110715	0.559855	0.335 [0.111, 0.560]	0.00703	0.823
77358	2.2	exomewide_scan	not_conditioned	osteoporosis	Osteoporosis (OP)	pLoF	0.001	low_outlier	ctrl	296143	GPATCH8	ENSG00000186566	FALSE	FALSE	41	0.195227	0.0794855	0.064485	0.325969	0.195 [0.0645, 0.326]	0.00702	0.823
77882	2.2	exomewide_scan	not_conditioned	osteoporosis	Osteoporosis (OP)	pLoF	0.001	low_outlier	ctrl	296143	H1-8	ENSG00000178804	FALSE	FALSE	55	0.163802	0.0672155	0.0532423	0.274362	0.164 [0.0532, 0.274]	0.00741	0.823
79012	2.2	exomewide_scan	not_conditioned	osteoporosis	Osteoporosis (OP)	pLoF	0.001	low_outlier	ctrl	296143	IFT57	ENSG00000114446	FALSE	FALSE	147	0.100215	0.0411206	0.0325776	0.167852	0.100 [0.0326, 0.168]	0.0074	0.823
81466	2.2	exomewide_scan	not_conditioned	osteoporosis	Osteoporosis (OP)	pLoF	0.001	low_outlier	ctrl	296143	LRRC66	ENSG00000188993	FALSE	FALSE	205	0.0889636	0.035997	0.0297538	0.148173	0.0890 [0.0298, 0.148]	0.00673	0.823
83208	2.2	exomewide_scan	not_conditioned	osteoporosis	Osteoporosis (OP)	pLoF	0.001	low_outlier	ctrl	296143	MTF2	ENSG00000143033	FALSE	FALSE	13	0.361115	0.147808	0.117992	0.604238	0.361 [0.118, 0.604]	0.00728	0.823
83390	2.2	exomewide_scan	not_conditioned	osteoporosis	Osteoporosis (OP)	pLoF	0.001	low_outlier	ctrl	296143	MYC	ENSG00000136997	FALSE	FALSE	4	0.613114	0.248212	0.204842	1.02139	0.613 [0.205, 1.02]	0.00675	0.823
83853	2.2	exomewide_scan	not_conditioned	osteoporosis	Osteoporosis (OP)	pLoF	0.001	low_outlier	ctrl	296143	NDE1	ENSG00000072864	FALSE	FALSE	87	0.129831	0.0534427	0.0419256	0.217736	0.130 [0.0419, 0.218]	0.00756	0.823
85712	2.2	exomewide_scan	not_conditioned	osteoporosis	Osteoporosis (OP)	pLoF	0.001	low_outlier	ctrl	296137	PABPC4L	ENSG00000254535	FALSE	FALSE	1	1.25333	0.515219	0.40587	2.10079	1.25 [0.406, 2.10]	0.0075	0.823
86894	2.2	exomewide_scan	not_conditioned	osteoporosis	Osteoporosis (OP)	pLoF	0.001	low_outlier	ctrl	296143	PLAAT3	ENSG00000176485	FALSE	FALSE	135	0.114202	0.0466769	0.0374253	0.190979	0.114 [0.0374, 0.191]	0.00721	0.823
87112	2.2	exomewide_scan	not_conditioned	osteoporosis	Osteoporosis (OP)	pLoF	0.001	low_outlier	ctrl	296143	PLXNA1	ENSG00000114554	FALSE	FALSE	86	0.129538	0.0537559	0.0411174	0.217959	0.130 [0.0411, 0.218]	0.00798	0.823
87757	2.2	exomewide_scan	not_conditioned	osteoporosis	Osteoporosis (OP)	pLoF	0.001	low_outlier	ctrl	296143	PRDM10	ENSG00000170325	FALSE	FALSE	72	0.158454	0.0639081	0.0533345	0.263573	0.158 [0.0533, 0.264]	0.00658	0.823
88207	2.2	exomewide_scan	not_conditioned	osteoporosis	Osteoporosis (OP)	pLoF	0.001	low_outlier	ctrl	296143	PSMD13	ENSG00000185627	FALSE	FALSE	9	0.438033	0.18074	0.140742	0.735324	0.438 [0.141, 0.735]	0.00768	0.823
88562	2.2	exomewide_scan	not_conditioned	osteoporosis	Osteoporosis (OP)	pLoF	0.001	low_outlier	ctrl	296143	R3HCC1	ENSG00000104679	FALSE	FALSE	159	0.0951616	0.0393792	0.0303886	0.159935	0.0952 [0.0304, 0.160]	0.00783	0.823
88917	2.2	exomewide_scan	not_conditioned	osteoporosis	Osteoporosis (OP)	pLoF	0.001	low_outlier	ctrl	296143	RASSF1	ENSG00000068028	FALSE	FALSE	84	0.133653	0.0543922	0.0441858	0.22312	0.134 [0.0442, 0.223]	0.007	0.823
89096	2.2	exomewide_scan	not_conditioned	osteoporosis	Osteoporosis (OP)	pLoF	0.001	low_outlier	ctrl	296143	RCOR1	ENSG00000089902	FALSE	FALSE	5	0.545158	0.220512	0.182448	0.907868	0.545 [0.182, 0.908]	0.00671	0.823
89353	2.2	exomewide_scan	not_conditioned	osteoporosis	Osteoporosis (OP)	pLoF	0.001	low_outlier	ctrl	296143	RHBDD3	ENSG00000100263	FALSE	FALSE	627	0.048041	0.0194501	0.0160484	0.0800336	0.0480 [0.0160, 0.0800]	0.00676	0.823
89890	2.2	exomewide_scan	not_conditioned	osteoporosis	Osteoporosis (OP)	pLoF	0.001	low_outlier	ctrl	296143	RPS2	ENSG00000140988	FALSE	FALSE	15	0.313144	0.12869	0.101468	0.52482	0.313 [0.101, 0.525]	0.00748	0.823
91186	2.2	exomewide_scan	not_conditioned	osteoporosis	Osteoporosis (OP)	pLoF	0.001	low_outlier	ctrl	296143	SIX1	ENSG00000126778	FALSE	FALSE	45	0.177045	0.0735091	0.0561333	0.297957	0.177 [0.0561, 0.298]	0.00801	0.823
92695	2.2	exomewide_scan	not_conditioned	osteoporosis	Osteoporosis (OP)	pLoF	0.001	low_outlier	ctrl	296143	SPPL3	ENSG00000157837	FALSE	FALSE	10	0.389156	0.161542	0.123443	0.654869	0.389 [0.123, 0.655]	0.008	0.823
94656	2.2	exomewide_scan	not_conditioned	osteoporosis	Osteoporosis (OP)	pLoF	0.001	low_outlier	ctrl	296143	TMEM200A	ENSG00000164484	FALSE	FALSE	31	0.252067	0.102049	0.0842113	0.419923	0.252 [0.0842, 0.420]	0.00675	0.823
97249	2.2	exomewide_scan	not_conditioned	osteoporosis	Osteoporosis (OP)	pLoF	0.001	low_outlier	ctrl	296143	YRDC	ENSG00000196449	FALSE	FALSE	35	0.218224	0.0900849	0.0700475	0.3664	0.218 [0.0700, 0.366]	0.00771	0.823
98492	2.2	exomewide_scan	not_conditioned	osteoporosis	Osteoporosis (OP)	pLoF	0.001	low_outlier	ctrl	296143	ZNG1C	ENSG00000196873	FALSE	FALSE	47	0.175257	0.0713118	0.0579595	0.292554	0.175 [0.0580, 0.293]	0.00699	0.823
80603	2.2	exomewide_scan	not_conditioned	osteoporosis	Osteoporosis (OP)	pLoF	0.001	low_outlier	ctrl	296143	KRT84	ENSG00000161849	FALSE	FALSE	91	0.128722	0.0535576	0.0406276	0.216816	0.129 [0.0406, 0.217]	0.00812	0.824
95408	2.2	exomewide_scan	not_conditioned	osteoporosis	Osteoporosis (OP)	pLoF	0.001	low_outlier	ctrl	296143	TRIM15	ENSG00000204610	FALSE	FALSE	635	0.0542333	0.0225709	0.0171075	0.0913591	0.0542 [0.0171, 0.0914]	0.00814	0.824
10674	2.2	exomewide_scan	not_conditioned	t2d	Type 2 diabetes (T2D)	pLoF	0.001	low_outlier	ctrl	284661	GALNTL5	ENSG00000106648	FALSE	FALSE	251	0.0830163	0.0345619	0.026167	0.139866	0.0830 [0.0262, 0.140]	0.00815	0.825
14600	2.2	exomewide_scan	not_conditioned	t2d	Type 2 diabetes (T2D)	pLoF	0.001	high_outlier	case	31716	KLHL9	ENSG00000198642	FALSE	FALSE	11	-0.598382	0.228674	-0.974517	-0.222247	-0.598 [-0.975, -0.222]	0.00444	0.831
39831	2.2	exomewide_scan	not_conditioned	cad	Coronary artery disease (CAD)	pLoF	0.001	high_outlier	case	21149	CRHBP	ENSG00000145708	FALSE	FALSE	7	-0.751755	0.287261	-1.22426	-0.279253	-0.752 [-1.22, -0.279]	0.00444	0.831
52575	2.2	exomewide_scan	not_conditioned	cad	Coronary artery disease (CAD)	pLoF	0.001	low_outlier	ctrl	293337	OLFML3	ENSG00000116774	FALSE	FALSE	117	0.119363	0.0497887	0.0374679	0.201258	0.119 [0.0375, 0.201]	0.00826	0.833
19810	2.2	exomewide_scan	not_conditioned	t2d	Type 2 diabetes (T2D)	pLoF	0.001	high_outlier	case	31716	OR5J2	ENSG00000174957	FALSE	FALSE	6	-0.807759	0.309037	-1.31608	-0.299438	-0.808 [-1.32, -0.299]	0.00448	0.835
26553	2.2	exomewide_scan	not_conditioned	t2d	Type 2 diabetes (T2D)	pLoF	0.001	low_outlier	ctrl	284661	SLFN13	ENSG00000154760	FALSE	FALSE	224	0.0837432	0.0349592	0.0262404	0.141246	0.0837 [0.0262, 0.141]	0.0083	0.835
66121	2.2	exomewide_scan	not_conditioned	cad	Coronary artery disease (CAD)	pLoF	0.001	low_outlier	ctrl	293337	ZPR1	ENSG00000109917	FALSE	FALSE	150	0.0975985	0.040748	0.030574	0.164623	0.0976 [0.0306, 0.165]	0.00831	0.835
397	2.2	exomewide_scan	not_conditioned	t2d	Type 2 diabetes (T2D)	pLoF	0.001	low_outlier	ctrl	284661	ACTL10	ENSG00000288649	FALSE	FALSE	20	0.274613	0.11587	0.0840238	0.465202	0.275 [0.0840, 0.465]	0.00889	0.836
600	2.2	exomewide_scan	not_conditioned	t2d	Type 2 diabetes (T2D)	pLoF	0.001	low_outlier	ctrl	284661	ADD3	ENSG00000148700	FALSE	FALSE	48	0.193593	0.0836693	0.0559692	0.331217	0.194 [0.0560, 0.331]	0.0103	0.836
960	2.2	exomewide_scan	not_conditioned	t2d	Type 2 diabetes (T2D)	pLoF	0.001	low_outlier	ctrl	284661	AKR1A1	ENSG00000117448	FALSE	FALSE	283	0.0742776	0.032178	0.0213495	0.127206	0.0743 [0.0213, 0.127]	0.0105	0.836
1094	2.2	exomewide_scan	not_conditioned	t2d	Type 2 diabetes (T2D)	pLoF	0.001	low_outlier	ctrl	284661	ALOX12	ENSG00000108839	FALSE	FALSE	147	0.101992	0.0431492	0.0310179	0.172966	0.102 [0.0310, 0.173]	0.00905	0.836
1581	2.2	exomewide_scan	not_conditioned	t2d	Type 2 diabetes (T2D)	pLoF	0.001	low_outlier	ctrl	284661	APOB	ENSG00000084674	FALSE	FALSE	670	0.0496263	0.0211928	0.0147672	0.0844854	0.0496 [0.0148, 0.0845]	0.0096	0.836
1808	2.2	exomewide_scan	not_conditioned	t2d	Type 2 diabetes (T2D)	pLoF	0.001	low_outlier	ctrl	284661	ARHGEF26	ENSG00000114790	FALSE	FALSE	117	0.117912	0.0508098	0.0343373	0.201487	0.118 [0.0343, 0.201]	0.0102	0.836
2374	2.2	exomewide_scan	not_conditioned	t2d	Type 2 diabetes (T2D)	pLoF	0.001	low_outlier	ctrl	284661	ATRIP	ENSG00000164053	FALSE	FALSE	104	0.123832	0.0538904	0.0351902	0.212474	0.124 [0.0352, 0.212]	0.0108	0.836
4164	2.2	exomewide_scan	not_conditioned	t2d	Type 2 diabetes (T2D)	pLoF	0.001	low_outlier	ctrl	284661	CCDC166	ENSG00000255181	FALSE	FALSE	143	0.103656	0.0446511	0.0302115	0.177101	0.104 [0.0302, 0.177]	0.0101	0.836
4503	2.2	exomewide_scan	not_conditioned	t2d	Type 2 diabetes (T2D)	pLoF	0.001	low_outlier	ctrl	284661	CCT5	ENSG00000150753	FALSE	FALSE	7	0.454828	0.200175	0.125569	0.784087	0.455 [0.126, 0.784]	0.0115	0.836
4770	2.2	exomewide_scan	not_conditioned	t2d	Type 2 diabetes (T2D)	pLoF	0.001	low_outlier	ctrl	284661	CDH11	ENSG00000140937	FALSE	FALSE	16	0.303172	0.133933	0.0828718	0.523472	0.303 [0.0829, 0.523]	0.0118	0.836
6236	2.2	exomewide_scan	not_conditioned	t2d	Type 2 diabetes (T2D)	pLoF	0.001	low_outlier	ctrl	284661	COX5B	ENSG00000135940	FALSE	FALSE	20	0.282605	0.122523	0.0810726	0.484137	0.283 [0.0811, 0.484]	0.0105	0.836
7598	2.2	exomewide_scan	not_conditioned	t2d	Type 2 diabetes (T2D)	pLoF	0.001	low_outlier	ctrl	284661	DIO3	ENSG00000197406	FALSE	FALSE	13	0.324183	0.142819	0.0892666	0.559099	0.324 [0.0893, 0.559]	0.0116	0.836
9091	2.2	exomewide_scan	not_conditioned	t2d	Type 2 diabetes (T2D)	pLoF	0.001	low_outlier	ctrl	284661	ESPL1	ENSG00000135476	FALSE	FALSE	469	0.0583726	0.0248254	0.0175385	0.0992067	0.0584 [0.0175, 0.0992]	0.00935	0.836
9093	2.2	exomewide_scan	not_conditioned	t2d	Type 2 diabetes (T2D)	pLoF	0.001	low_outlier	ctrl	284661	ESPN	ENSG00000187017	FALSE	FALSE	211	0.0854962	0.0372614	0.0242067	0.146786	0.0855 [0.0242, 0.147]	0.0109	0.836
9972	2.2	exomewide_scan	not_conditioned	t2d	Type 2 diabetes (T2D)	pLoF	0.001	low_outlier	ctrl	284661	FEV	ENSG00000163497	FALSE	FALSE	23	0.264391	0.114253	0.0764615	0.45232	0.264 [0.0765, 0.452]	0.0103	0.836
10013	2.2	exomewide_scan	not_conditioned	t2d	Type 2 diabetes (T2D)	pLoF	0.001	low_outlier	ctrl	284661	FGF22	ENSG00000070388	FALSE	FALSE	153	0.0991076	0.0421775	0.0297318	0.168483	0.0991 [0.0297, 0.168]	0.00939	0.836
10273	2.2	exomewide_scan	not_conditioned	t2d	Type 2 diabetes (T2D)	pLoF	0.001	low_outlier	ctrl	284661	FOXA3	ENSG00000170608	FALSE	FALSE	20	0.264505	0.116628	0.072669	0.456341	0.265 [0.0727, 0.456]	0.0117	0.836
10380	2.2	exomewide_scan	not_conditioned	t2d	Type 2 diabetes (T2D)	pLoF	0.001	low_outlier	ctrl	284661	FRK	ENSG00000111816	FALSE	FALSE	172	0.10036	0.0421856	0.0309709	0.169749	0.100 [0.0310, 0.170]	0.00868	0.836
11516	2.2	exomewide_scan	not_conditioned	t2d	Type 2 diabetes (T2D)	pLoF	0.001	low_outlier	ctrl	284661	GPR15	ENSG00000154165	FALSE	FALSE	49	0.181379	0.0785031	0.0522529	0.310505	0.181 [0.0523, 0.311]	0.0104	0.836
11934	2.2	exomewide_scan	not_conditioned	t2d	Type 2 diabetes (T2D)	pLoF	0.001	low_outlier	ctrl	284661	GUCY1A1	ENSG00000164116	FALSE	FALSE	131	0.104895	0.0461823	0.0289319	0.180858	0.105 [0.0289, 0.181]	0.0116	0.836
12042	2.2	exomewide_scan	not_conditioned	t2d	Type 2 diabetes (T2D)	pLoF	0.001	low_outlier	ctrl	284661	H2BC15	ENSG00000233822	FALSE	FALSE	27	0.24442	0.106448	0.0693286	0.419511	0.244 [0.0693, 0.420]	0.0108	0.836
12340	2.2	exomewide_scan	not_conditioned	t2d	Type 2 diabetes (T2D)	pLoF	0.001	low_outlier	ctrl	284661	HEMK1	ENSG00000114735	FALSE	FALSE	253	0.0790844	0.0345605	0.0222374	0.135931	0.0791 [0.0222, 0.136]	0.0111	0.836
12673	2.2	exomewide_scan	not_conditioned	t2d	Type 2 diabetes (T2D)	pLoF	0.001	low_outlier	ctrl	284661	HOXA11	ENSG00000005073	FALSE	FALSE	8	0.442487	0.19351	0.124191	0.760783	0.442 [0.124, 0.761]	0.0111	0.836
12853	2.2	exomewide_scan	not_conditioned	t2d	Type 2 diabetes (T2D)	pLoF	0.001	low_outlier	ctrl	284661	HSD17B4	ENSG00000133835	FALSE	FALSE	133	0.107178	0.0459335	0.0316241	0.182732	0.107 [0.0316, 0.183]	0.00982	0.836
13183	2.2	exomewide_scan	not_conditioned	t2d	Type 2 diabetes (T2D)	pLoF	0.001	low_outlier	ctrl	284661	IFT81	ENSG00000122970	FALSE	FALSE	460	0.0574109	0.0250667	0.0161798	0.098642	0.0574 [0.0162, 0.0986]	0.011	0.836
13576	2.2	exomewide_scan	not_conditioned	t2d	Type 2 diabetes (T2D)	pLoF	0.001	low_outlier	ctrl	284661	INTS14	ENSG00000138614	FALSE	FALSE	62	0.15537	0.0672688	0.0447227	0.266017	0.155 [0.0447, 0.266]	0.0105	0.836
14183	2.2	exomewide_scan	not_conditioned	t2d	Type 2 diabetes (T2D)	pLoF	0.001	low_outlier	ctrl	284661	KCNQ1	ENSG00000053918	FALSE	FALSE	450	0.0586208	0.02588	0.016052	0.10119	0.0586 [0.0161, 0.101]	0.0118	0.836
14234	2.2	exomewide_scan	not_conditioned	t2d	Type 2 diabetes (T2D)	pLoF	0.001	low_outlier	ctrl	284661	KCTD20	ENSG00000112078	FALSE	FALSE	79	0.145088	0.0622364	0.0427182	0.247458	0.145 [0.0427, 0.247]	0.00987	0.836
15038	2.2	exomewide_scan	not_conditioned	t2d	Type 2 diabetes (T2D)	pLoF	0.001	low_outlier	ctrl	284661	LAP3	ENSG00000002549	FALSE	FALSE	89	0.132902	0.0560253	0.0407486	0.225055	0.133 [0.0407, 0.225]	0.00884	0.836
15162	2.2	exomewide_scan	not_conditioned	t2d	Type 2 diabetes (T2D)	pLoF	0.001	low_outlier	ctrl	284661	LDHAL6A	ENSG00000166800	FALSE	FALSE	118	0.119008	0.0505099	0.0359266	0.202089	0.119 [0.0359, 0.202]	0.00923	0.836
16358	2.2	exomewide_scan	not_conditioned	t2d	Type 2 diabetes (T2D)	pLoF	0.001	low_outlier	ctrl	284661	MBOAT4	ENSG00000177669	FALSE	FALSE	11	0.371933	0.160953	0.107189	0.636677	0.372 [0.107, 0.637]	0.0104	0.836
16377	2.2	exomewide_scan	not_conditioned	t2d	Type 2 diabetes (T2D)	pLoF	0.001	low_outlier	ctrl	284661	MCAT	ENSG00000100294	FALSE	FALSE	72	0.14228	0.0607975	0.042277	0.242283	0.142 [0.0423, 0.242]	0.00964	0.836
16499	2.2	exomewide_scan	not_conditioned	t2d	Type 2 diabetes (T2D)	pLoF	0.001	low_outlier	ctrl	284661	MED10	ENSG00000133398	FALSE	FALSE	69	0.149603	0.0637649	0.0447191	0.254487	0.150 [0.0447, 0.254]	0.00948	0.836
16519	2.2	exomewide_scan	not_conditioned	t2d	Type 2 diabetes (T2D)	pLoF	0.001	low_outlier	ctrl	284661	MED21	ENSG00000152944	FALSE	FALSE	59	0.16136	0.0699429	0.0463142	0.276406	0.161 [0.0463, 0.276]	0.0105	0.836
17572	2.2	exomewide_scan	not_conditioned	t2d	Type 2 diabetes (T2D)	pLoF	0.001	low_outlier	ctrl	284661	MTO1	ENSG00000135297	FALSE	FALSE	180	0.0948804	0.0412385	0.0270491	0.162712	0.0949 [0.0270, 0.163]	0.0107	0.836
18299	2.2	exomewide_scan	not_conditioned	t2d	Type 2 diabetes (T2D)	pLoF	0.001	low_outlier	ctrl	284661	NECAB2	ENSG00000103154	FALSE	FALSE	325	0.0675443	0.0297331	0.0186377	0.116451	0.0675 [0.0186, 0.116]	0.0116	0.836
21775	2.2	exomewide_scan	not_conditioned	t2d	Type 2 diabetes (T2D)	pLoF	0.001	low_outlier	ctrl	284661	POM121C	ENSG00000272391	FALSE	FALSE	492	0.0563555	0.0246966	0.0157332	0.0969778	0.0564 [0.0157, 0.0970]	0.0112	0.836
22722	2.2	exomewide_scan	not_conditioned	t2d	Type 2 diabetes (T2D)	pLoF	0.001	low_outlier	ctrl	284661	PSRC1	ENSG00000134222	FALSE	FALSE	121	0.113134	0.0491968	0.0322125	0.194056	0.113 [0.0322, 0.194]	0.0107	0.836
22861	2.2	exomewide_scan	not_conditioned	t2d	Type 2 diabetes (T2D)	pLoF	0.001	low_outlier	ctrl	284661	PTPN9	ENSG00000169410	FALSE	FALSE	20	0.271427	0.11843	0.076627	0.466227	0.271 [0.0766, 0.466]	0.011	0.836
22970	2.2	exomewide_scan	not_conditioned	t2d	Type 2 diabetes (T2D)	pLoF	0.001	low_outlier	ctrl	284661	PXN	ENSG00000089159	FALSE	FALSE	296	0.0742464	0.0312396	0.0228618	0.125631	0.0742 [0.0229, 0.126]	0.00873	0.836
23016	2.2	exomewide_scan	not_conditioned	t2d	Type 2 diabetes (T2D)	pLoF	0.001	low_outlier	ctrl	284661	QPCT	ENSG00000115828	FALSE	FALSE	860	0.042984	0.0187122	0.0122052	0.0737628	0.0430 [0.0122, 0.0738]	0.0108	0.836
23799	2.2	exomewide_scan	not_conditioned	t2d	Type 2 diabetes (T2D)	pLoF	0.001	low_outlier	ctrl	284661	RGL1	ENSG00000143344	FALSE	FALSE	24	0.258683	0.110446	0.0770155	0.440351	0.259 [0.0770, 0.440]	0.00959	0.836
24074	2.2	exomewide_scan	not_conditioned	t2d	Type 2 diabetes (T2D)	pLoF	0.001	low_outlier	ctrl	284661	RNASEH2C	ENSG00000172922	FALSE	FALSE	31	0.227639	0.0985308	0.0655703	0.389708	0.228 [0.0656, 0.390]	0.0104	0.836
24405	2.2	exomewide_scan	not_conditioned	t2d	Type 2 diabetes (T2D)	pLoF	0.001	low_outlier	ctrl	284661	RPRD1A	ENSG00000141425	FALSE	FALSE	16	0.293741	0.129433	0.0808427	0.506639	0.294 [0.0808, 0.507]	0.0116	0.836
25334	2.2	exomewide_scan	not_conditioned	t2d	Type 2 diabetes (T2D)	pLoF	0.001	low_outlier	ctrl	284661	SERPINF1	ENSG00000132386	FALSE	FALSE	94	0.127988	0.053954	0.0392416	0.216734	0.128 [0.0392, 0.217]	0.00884	0.836
25526	2.2	exomewide_scan	not_conditioned	t2d	Type 2 diabetes (T2D)	pLoF	0.001	low_outlier	ctrl	284661	SH2D6	ENSG00000152292	FALSE	FALSE	105	0.124428	0.0534813	0.0364591	0.212397	0.124 [0.0365, 0.212]	0.00999	0.836
26695	2.2	exomewide_scan	not_conditioned	t2d	Type 2 diabetes (T2D)	pLoF	0.001	low_outlier	ctrl	284661	SMIM18	ENSG00000253457	FALSE	FALSE	22	0.262412	0.113813	0.0752063	0.449618	0.262 [0.0752, 0.450]	0.0106	0.836
27679	2.2	exomewide_scan	not_conditioned	t2d	Type 2 diabetes (T2D)	pLoF	0.001	low_outlier	ctrl	284661	STK19	ENSG00000204344	FALSE	FALSE	193	0.0923407	0.039826	0.0268328	0.157849	0.0923 [0.0268, 0.158]	0.0102	0.836
27998	2.2	exomewide_scan	not_conditioned	t2d	Type 2 diabetes (T2D)	pLoF	0.001	low_outlier	ctrl	284661	SYNCRIP	ENSG00000135316	FALSE	FALSE	9	0.439726	0.184367	0.136469	0.742983	0.440 [0.136, 0.743]	0.00854	0.836
28725	2.2	exomewide_scan	not_conditioned	t2d	Type 2 diabetes (T2D)	pLoF	0.001	low_outlier	ctrl	284661	TFF3	ENSG00000160180	FALSE	FALSE	12	0.332644	0.146605	0.0915002	0.573788	0.333 [0.0915, 0.574]	0.0116	0.836
28760	2.2	exomewide_scan	not_conditioned	t2d	Type 2 diabetes (T2D)	pLoF	0.001	low_outlier	ctrl	284661	TGFBR3	ENSG00000069702	FALSE	FALSE	72	0.151395	0.0637718	0.0464997	0.25629	0.151 [0.0465, 0.256]	0.0088	0.836
29090	2.2	exomewide_scan	not_conditioned	t2d	Type 2 diabetes (T2D)	pLoF	0.001	low_outlier	ctrl	284661	TMC5	ENSG00000103534	FALSE	FALSE	201	0.0879249	0.0377999	0.0257496	0.1501	0.0879 [0.0257, 0.150]	0.01	0.836
29094	2.2	exomewide_scan	not_conditioned	t2d	Type 2 diabetes (T2D)	pLoF	0.001	low_outlier	ctrl	284661	TMC7	ENSG00000170537	FALSE	FALSE	113	0.11878	0.0504058	0.0358698	0.20169	0.119 [0.0359, 0.202]	0.00922	0.836
29904	2.2	exomewide_scan	not_conditioned	t2d	Type 2 diabetes (T2D)	pLoF	0.001	low_outlier	ctrl	284661	TPI1	ENSG00000111669	FALSE	FALSE	52	0.176072	0.0745012	0.0535284	0.298616	0.176 [0.0535, 0.299]	0.00906	0.836
31268	2.2	exomewide_scan	not_conditioned	t2d	Type 2 diabetes (T2D)	pLoF	0.001	low_outlier	ctrl	284661	USP6	ENSG00000129204	FALSE	FALSE	1069	0.0371133	0.0160267	0.0107517	0.0634749	0.0371 [0.0108, 0.0635]	0.0103	0.836
32123	2.2	exomewide_scan	not_conditioned	t2d	Type 2 diabetes (T2D)	pLoF	0.001	low_outlier	ctrl	284661	ZC2HC1A	ENSG00000104427	FALSE	FALSE	40	0.191887	0.0844088	0.0530469	0.330727	0.192 [0.0530, 0.331]	0.0115	0.836
32950	2.2	exomewide_scan	not_conditioned	t2d	Type 2 diabetes (T2D)	pLoF	0.001	low_outlier	ctrl	284661	ZNF585A	ENSG00000196967	FALSE	FALSE	17	0.287477	0.126501	0.0794014	0.495553	0.287 [0.0794, 0.496]	0.0115	0.836
33087	2.2	exomewide_scan	not_conditioned	t2d	Type 2 diabetes (T2D)	pLoF	0.001	low_outlier	ctrl	284661	ZNF69	ENSG00000198429	FALSE	FALSE	210	0.0818056	0.0360044	0.0225836	0.141028	0.0818 [0.0226, 0.141]	0.0115	0.836
33769	2.2	exomewide_scan	not_conditioned	cad	Coronary artery disease (CAD)	pLoF	0.001	low_outlier	ctrl	293337	ACBD4	ENSG00000181513	FALSE	FALSE	149	0.0926508	0.040589	0.0258878	0.159414	0.0927 [0.0259, 0.159]	0.0112	0.836
34048	2.2	exomewide_scan	not_conditioned	cad	Coronary artery disease (CAD)	pLoF	0.001	low_outlier	ctrl	293337	ADAMTSL3	ENSG00000156218	FALSE	FALSE	271	0.0724001	0.0303232	0.0225229	0.122277	0.0724 [0.0225, 0.122]	0.00848	0.836
34166	2.2	exomewide_scan	not_conditioned	cad	Coronary artery disease (CAD)	pLoF	0.001	low_outlier	ctrl	293337	ADH6	ENSG00000172955	FALSE	FALSE	23	0.252577	0.107179	0.0762832	0.428871	0.253 [0.0763, 0.429]	0.00922	0.836
34178	2.2	exomewide_scan	not_conditioned	cad	Coronary artery disease (CAD)	pLoF	0.001	low_outlier	ctrl	293337	ADIPOR1	ENSG00000159346	FALSE	FALSE	14	0.334289	0.143907	0.097583	0.570995	0.334 [0.0976, 0.571]	0.0101	0.836
34825	2.2	exomewide_scan	not_conditioned	cad	Coronary artery disease (CAD)	pLoF	0.001	low_outlier	ctrl	293337	ANKRD40	ENSG00000154945	FALSE	FALSE	45	0.173182	0.0738445	0.0517186	0.294645	0.173 [0.0517, 0.295]	0.00951	0.836
35083	2.2	exomewide_scan	not_conditioned	cad	Coronary artery disease (CAD)	pLoF	0.001	low_outlier	ctrl	293337	APOC1	ENSG00000130208	FALSE	FALSE	36	0.1996	0.0839657	0.0614887	0.337711	0.200 [0.0615, 0.338]	0.00872	0.836
35719	2.2	exomewide_scan	not_conditioned	cad	Coronary artery disease (CAD)	pLoF	0.001	low_outlier	ctrl	293337	ATP2B1	ENSG00000070961	FALSE	FALSE	11	0.3551	0.149795	0.108709	0.601491	0.355 [0.109, 0.601]	0.00888	0.836
35752	2.2	exomewide_scan	not_conditioned	cad	Coronary artery disease (CAD)	pLoF	0.001	low_outlier	ctrl	293337	ATP5MGL	ENSG00000249222	FALSE	FALSE	92	0.113362	0.0494338	0.0320506	0.194673	0.113 [0.0321, 0.195]	0.0109	0.836
36293	2.2	exomewide_scan	not_conditioned	cad	Coronary artery disease (CAD)	pLoF	0.001	low_outlier	ctrl	293337	BMP3	ENSG00000152785	FALSE	FALSE	52	0.17021	0.0712847	0.0529571	0.287463	0.170 [0.0530, 0.287]	0.00848	0.836
36332	2.2	exomewide_scan	not_conditioned	cad	Coronary artery disease (CAD)	pLoF	0.001	low_outlier	ctrl	293337	BOD1	ENSG00000145919	FALSE	FALSE	94	0.115744	0.0505949	0.0325228	0.198965	0.116 [0.0325, 0.199]	0.0111	0.836
37481	2.2	exomewide_scan	not_conditioned	cad	Coronary artery disease (CAD)	pLoF	0.001	low_outlier	ctrl	293337	CBX1	ENSG00000108468	FALSE	FALSE	14	0.303486	0.132385	0.0857321	0.52124	0.303 [0.0857, 0.521]	0.0109	0.836
37950	2.2	exomewide_scan	not_conditioned	cad	Coronary artery disease (CAD)	pLoF	0.001	low_outlier	ctrl	293337	CD164L2	ENSG00000174950	FALSE	FALSE	59	0.166689	0.0701063	0.0513744	0.282004	0.167 [0.0514, 0.282]	0.00871	0.836
38009	2.2	exomewide_scan	not_conditioned	cad	Coronary artery disease (CAD)	pLoF	0.001	low_outlier	ctrl	293337	CD300LB	ENSG00000178789	FALSE	FALSE	209	0.0794573	0.034275	0.0230799	0.135835	0.0795 [0.0231, 0.136]	0.0102	0.836
38632	2.2	exomewide_scan	not_conditioned	cad	Coronary artery disease (CAD)	pLoF	0.001	low_outlier	ctrl	293337	CFAP65	ENSG00000181378	FALSE	FALSE	674	0.0470443	0.0205622	0.0132225	0.0808661	0.0470 [0.0132, 0.0809]	0.0111	0.836
39560	2.2	exomewide_scan	not_conditioned	cad	Coronary artery disease (CAD)	pLoF	0.001	low_outlier	ctrl	293337	COPS6	ENSG00000168090	FALSE	FALSE	18	0.270014	0.117594	0.0765891	0.463439	0.270 [0.0766, 0.463]	0.0108	0.836
39650	2.2	exomewide_scan	not_conditioned	cad	Coronary artery disease (CAD)	pLoF	0.001	low_outlier	ctrl	293329	COX7B2	ENSG00000170516	FALSE	FALSE	55	0.159922	0.0693136	0.0459113	0.273933	0.160 [0.0459, 0.274]	0.0105	0.836
39744	2.2	exomewide_scan	not_conditioned	cad	Coronary artery disease (CAD)	pLoF	0.001	low_outlier	ctrl	293337	CPT1A	ENSG00000110090	FALSE	FALSE	91	0.120367	0.0523106	0.0343237	0.20641	0.120 [0.0343, 0.206]	0.0107	0.836
39957	2.2	exomewide_scan	not_conditioned	cad	Coronary artery disease (CAD)	pLoF	0.001	low_outlier	ctrl	293277	CSH1	ENSG00000136488	FALSE	FALSE	90	0.11894	0.0522199	0.0330459	0.204834	0.119 [0.0330, 0.205]	0.0114	0.836
40034	2.2	exomewide_scan	not_conditioned	cad	Coronary artery disease (CAD)	pLoF	0.001	low_outlier	ctrl	293337	CSTA	ENSG00000121552	FALSE	FALSE	39	0.178178	0.0786895	0.0487453	0.307611	0.178 [0.0487, 0.308]	0.0118	0.836
40494	2.2	exomewide_scan	not_conditioned	cad	Coronary artery disease (CAD)	pLoF	0.001	low_outlier	ctrl	293337	DCAF12	ENSG00000198876	FALSE	FALSE	46	0.18675	0.0785558	0.0575372	0.315963	0.187 [0.0575, 0.316]	0.00872	0.836
40687	2.2	exomewide_scan	not_conditioned	cad	Coronary artery disease (CAD)	pLoF	0.001	low_outlier	ctrl	293337	DDX54	ENSG00000123064	FALSE	FALSE	267	0.0714987	0.0304178	0.0214659	0.121532	0.0715 [0.0215, 0.122]	0.00937	0.836
41445	2.2	exomewide_scan	not_conditioned	cad	Coronary artery disease (CAD)	pLoF	0.001	low_outlier	ctrl	293337	DRG2	ENSG00000108591	FALSE	FALSE	67	0.141886	0.0605205	0.0423386	0.241433	0.142 [0.0423, 0.241]	0.00953	0.836
42234	2.2	exomewide_scan	not_conditioned	cad	Coronary artery disease (CAD)	pLoF	0.001	low_outlier	ctrl	293337	EPHA10	ENSG00000183317	FALSE	FALSE	931	0.040341	0.0176747	0.0112687	0.0694133	0.0403 [0.0113, 0.0694]	0.0112	0.836
42296	2.2	exomewide_scan	not_conditioned	cad	Coronary artery disease (CAD)	pLoF	0.001	low_outlier	ctrl	293337	EPS8L2	ENSG00000177106	FALSE	FALSE	469	0.0536474	0.0230569	0.0157222	0.0915726	0.0536 [0.0157, 0.0916]	0.00999	0.836
43078	2.2	exomewide_scan	not_conditioned	cad	Coronary artery disease (CAD)	pLoF	0.001	low_outlier	ctrl	293337	FBXL19	ENSG00000099364	FALSE	FALSE	27	0.218893	0.0932436	0.0655209	0.372265	0.219 [0.0655, 0.372]	0.00945	0.836
43149	2.2	exomewide_scan	not_conditioned	cad	Coronary artery disease (CAD)	pLoF	0.001	low_outlier	ctrl	293337	FBXO45	ENSG00000174013	FALSE	FALSE	11	0.349564	0.148161	0.105861	0.593267	0.350 [0.106, 0.593]	0.00915	0.836
43323	2.2	exomewide_scan	not_conditioned	cad	Coronary artery disease (CAD)	pLoF	0.001	low_outlier	ctrl	293337	FGF21	ENSG00000105550	FALSE	FALSE	4	0.58021	0.251884	0.165898	0.994522	0.580 [0.166, 0.995]	0.0106	0.836
43357	2.2	exomewide_scan	not_conditioned	cad	Coronary artery disease (CAD)	pLoF	0.001	low_outlier	ctrl	293337	FGGY	ENSG00000172456	FALSE	FALSE	237	0.0795545	0.0349893	0.0220022	0.137107	0.0796 [0.0220, 0.137]	0.0115	0.836
43911	2.2	exomewide_scan	not_conditioned	cad	Coronary artery disease (CAD)	pLoF	0.001	low_outlier	ctrl	293337	GADD45B	ENSG00000099860	FALSE	FALSE	85	0.128912	0.054649	0.0390224	0.218802	0.129 [0.0390, 0.219]	0.00916	0.836
43942	2.2	exomewide_scan	not_conditioned	cad	Coronary artery disease (CAD)	pLoF	0.001	low_outlier	ctrl	293337	GALNT10	ENSG00000164574	FALSE	FALSE	87	0.119604	0.0525902	0.0331008	0.206107	0.120 [0.0331, 0.206]	0.0115	0.836
43990	2.2	exomewide_scan	not_conditioned	cad	Coronary artery disease (CAD)	pLoF	0.001	low_outlier	ctrl	293337	GAN	ENSG00000261609	FALSE	FALSE	73	0.132398	0.0567122	0.0391147	0.225681	0.132 [0.0391, 0.226]	0.00978	0.836
44491	2.2	exomewide_scan	not_conditioned	cad	Coronary artery disease (CAD)	pLoF	0.001	low_outlier	ctrl	293318	GMFB	ENSG00000197045	FALSE	FALSE	7	0.417358	0.181004	0.119633	0.715083	0.417 [0.120, 0.715]	0.0106	0.836
45471	2.2	exomewide_scan	not_conditioned	cad	Coronary artery disease (CAD)	pLoF	0.001	low_outlier	ctrl	293337	HAVCR1	ENSG00000113249	FALSE	FALSE	626	0.0446292	0.0195922	0.0124029	0.0768555	0.0446 [0.0124, 0.0769]	0.0114	0.836
45785	2.2	exomewide_scan	not_conditioned	cad	Coronary artery disease (CAD)	pLoF	0.001	low_outlier	ctrl	293311	HLA-DRB1	ENSG00000196126	FALSE	FALSE	439	0.0566334	0.0241273	0.0169475	0.0963193	0.0566 [0.0169, 0.0963]	0.00946	0.836
47306	2.2	exomewide_scan	not_conditioned	cad	Coronary artery disease (CAD)	pLoF	0.001	low_outlier	ctrl	293337	KCNE3	ENSG00000175538	FALSE	FALSE	33	0.196914	0.0868574	0.0540463	0.339782	0.197 [0.0540, 0.340]	0.0117	0.836
47594	2.2	exomewide_scan	not_conditioned	cad	Coronary artery disease (CAD)	pLoF	0.001	low_outlier	ctrl	293337	KIF14	ENSG00000118193	FALSE	FALSE	239	0.0788837	0.0348427	0.0215726	0.136195	0.0789 [0.0216, 0.136]	0.0118	0.836
47914	2.2	exomewide_scan	not_conditioned	cad	Coronary artery disease (CAD)	pLoF	0.001	low_outlier	ctrl	293337	KPNB1	ENSG00000108424	FALSE	FALSE	30	0.207649	0.0904383	0.0588912	0.356407	0.208 [0.0589, 0.356]	0.0108	0.836
48154	2.2	exomewide_scan	not_conditioned	cad	Coronary artery disease (CAD)	pLoF	0.001	low_outlier	ctrl	293337	KRTAP9-9	ENSG00000198083	FALSE	FALSE	23	0.238584	0.103287	0.068692	0.408476	0.239 [0.0687, 0.408]	0.0104	0.836
50437	2.2	exomewide_scan	not_conditioned	cad	Coronary artery disease (CAD)	pLoF	0.001	low_outlier	ctrl	293337	MRPL47	ENSG00000136522	FALSE	FALSE	282	0.0674666	0.0292756	0.0193125	0.115621	0.0675 [0.0193, 0.116]	0.0106	0.836
51605	2.2	exomewide_scan	not_conditioned	cad	Coronary artery disease (CAD)	pLoF	0.001	low_outlier	ctrl	293337	NFKBIE	ENSG00000146232	FALSE	FALSE	20	0.279303	0.118736	0.0839997	0.474606	0.279 [0.0840, 0.475]	0.00933	0.836
51756	2.2	exomewide_scan	not_conditioned	cad	Coronary artery disease (CAD)	pLoF	0.001	low_outlier	ctrl	293337	NLE1	ENSG00000073536	FALSE	FALSE	70	0.136833	0.05921	0.0394412	0.234225	0.137 [0.0394, 0.234]	0.0104	0.836
52007	2.2	exomewide_scan	not_conditioned	cad	Coronary artery disease (CAD)	pLoF	0.001	low_outlier	ctrl	293333	NPIPA1	ENSG00000183426	FALSE	FALSE	122	0.101582	0.0438725	0.0294182	0.173746	0.102 [0.0294, 0.174]	0.0103	0.836
52120	2.2	exomewide_scan	not_conditioned	cad	Coronary artery disease (CAD)	pLoF	0.001	low_outlier	ctrl	293337	NR5A1	ENSG00000136931	FALSE	FALSE	2	0.877473	0.376711	0.257839	1.49711	0.877 [0.258, 1.50]	0.00992	0.836
52526	2.2	exomewide_scan	not_conditioned	cad	Coronary artery disease (CAD)	pLoF	0.001	low_outlier	ctrl	293337	ODF3	ENSG00000177947	FALSE	FALSE	40	0.186329	0.0788933	0.0565611	0.316097	0.186 [0.0566, 0.316]	0.00909	0.836
52944	2.2	exomewide_scan	not_conditioned	cad	Coronary artery disease (CAD)	pLoF	0.001	low_outlier	ctrl	293316	OR6C3	ENSG00000205329	FALSE	FALSE	2	0.80349	0.351294	0.225663	1.38132	0.803 [0.226, 1.38]	0.0111	0.836
53028	2.2	exomewide_scan	not_conditioned	cad	Coronary artery disease (CAD)	pLoF	0.001	low_outlier	ctrl	293337	OSBPL10	ENSG00000144645	FALSE	FALSE	101	0.111978	0.0489029	0.0315399	0.192416	0.112 [0.0315, 0.192]	0.011	0.836
53175	2.2	exomewide_scan	not_conditioned	cad	Coronary artery disease (CAD)	pLoF	0.001	low_outlier	ctrl	293331	P2RY2	ENSG00000175591	FALSE	FALSE	1	1.18746	0.49893	0.366793	2.00813	1.19 [0.367, 2.01]	0.00866	0.836
53974	2.2	exomewide_scan	not_conditioned	cad	Coronary artery disease (CAD)	pLoF	0.001	low_outlier	ctrl	293337	PGGHG	ENSG00000142102	FALSE	FALSE	639	0.0468571	0.0197589	0.0143566	0.0793576	0.0469 [0.0144, 0.0794]	0.00886	0.836
54235	2.2	exomewide_scan	not_conditioned	cad	Coronary artery disease (CAD)	pLoF	0.001	low_outlier	ctrl	293337	PIM1	ENSG00000137193	FALSE	FALSE	4	0.622039	0.265494	0.18534	1.05874	0.622 [0.185, 1.06]	0.00957	0.836
54793	2.2	exomewide_scan	not_conditioned	cad	Coronary artery disease (CAD)	pLoF	0.001	low_outlier	ctrl	293337	POLR1F	ENSG00000105849	FALSE	FALSE	333	0.0626005	0.0273546	0.0176062	0.107595	0.0626 [0.0176, 0.108]	0.0111	0.836
54981	2.2	exomewide_scan	not_conditioned	cad	Coronary artery disease (CAD)	pLoF	0.001	low_outlier	ctrl	293337	PPHLN1	ENSG00000134283	FALSE	FALSE	178	0.0878043	0.0372484	0.0265361	0.149072	0.0878 [0.0265, 0.149]	0.00921	0.836
55029	2.2	exomewide_scan	not_conditioned	cad	Coronary artery disease (CAD)	pLoF	0.001	low_outlier	ctrl	293337	PPM1E	ENSG00000175175	FALSE	FALSE	33	0.201649	0.08623	0.0598133	0.343485	0.202 [0.0598, 0.343]	0.00968	0.836
55397	2.2	exomewide_scan	not_conditioned	cad	Coronary artery disease (CAD)	pLoF	0.001	low_outlier	ctrl	293337	PRL	ENSG00000172179	FALSE	FALSE	46	0.184957	0.0782956	0.0561722	0.313742	0.185 [0.0562, 0.314]	0.00908	0.836
55624	2.2	exomewide_scan	not_conditioned	cad	Coronary artery disease (CAD)	pLoF	0.001	low_outlier	ctrl	293337	PSAT1	ENSG00000135069	FALSE	FALSE	117	0.114695	0.0492622	0.0336659	0.195724	0.115 [0.0337, 0.196]	0.00995	0.836
56182	2.2	exomewide_scan	not_conditioned	cad	Coronary artery disease (CAD)	pLoF	0.001	low_outlier	ctrl	293337	RAB8B	ENSG00000166128	FALSE	FALSE	9	0.37691	0.166321	0.103336	0.650484	0.377 [0.103, 0.650]	0.0117	0.836
56183	2.2	exomewide_scan	not_conditioned	cad	Coronary artery disease (CAD)	pLoF	0.001	low_outlier	ctrl	293337	RABAC1	ENSG00000105404	FALSE	FALSE	404	0.0590039	0.0250804	0.0177503	0.100257	0.0590 [0.0178, 0.100]	0.00932	0.836
56430	2.2	exomewide_scan	not_conditioned	cad	Coronary artery disease (CAD)	pLoF	0.001	low_outlier	ctrl	293337	RASSF7	ENSG00000099849	FALSE	FALSE	316	0.0665735	0.0280821	0.0203826	0.112764	0.0666 [0.0204, 0.113]	0.00888	0.836
57232	2.2	exomewide_scan	not_conditioned	cad	Coronary artery disease (CAD)	pLoF	0.001	low_outlier	ctrl	293337	RNPS1	ENSG00000205937	FALSE	FALSE	6	0.456461	0.197793	0.13112	0.781802	0.456 [0.131, 0.782]	0.0105	0.836
57298	2.2	exomewide_scan	not_conditioned	cad	Coronary artery disease (CAD)	pLoF	0.001	low_outlier	ctrl	293337	RPGRIP1	ENSG00000092200	FALSE	FALSE	337	0.0606683	0.0261015	0.0177352	0.103601	0.0607 [0.0177, 0.104]	0.0101	0.836
57777	2.2	exomewide_scan	not_conditioned	cad	Coronary artery disease (CAD)	pLoF	0.001	low_outlier	ctrl	293337	SATB2	ENSG00000119042	FALSE	FALSE	2	0.872225	0.377049	0.252035	1.49242	0.872 [0.252, 1.49]	0.0104	0.836
58443	2.2	exomewide_scan	not_conditioned	cad	Coronary artery disease (CAD)	pLoF	0.001	low_outlier	ctrl	293337	SGSH	ENSG00000181523	FALSE	FALSE	296	0.065951	0.0288047	0.0185715	0.113331	0.0660 [0.0186, 0.113]	0.011	0.836
58855	2.2	exomewide_scan	not_conditioned	cad	Coronary artery disease (CAD)	pLoF	0.001	low_outlier	ctrl	293337	SLC18B1	ENSG00000146409	FALSE	FALSE	83	0.13233	0.0582915	0.036449	0.228211	0.132 [0.0364, 0.228]	0.0116	0.836
59046	2.2	exomewide_scan	not_conditioned	cad	Coronary artery disease (CAD)	pLoF	0.001	low_outlier	ctrl	293337	SLC27A3	ENSG00000143554	FALSE	FALSE	676	0.0473197	0.020733	0.0132169	0.0814225	0.0473 [0.0132, 0.0814]	0.0112	0.836
59268	2.2	exomewide_scan	not_conditioned	cad	Coronary artery disease (CAD)	pLoF	0.001	low_outlier	ctrl	293337	SLC44A2	ENSG00000129353	FALSE	FALSE	113	0.110804	0.0473992	0.0328393	0.188769	0.111 [0.0328, 0.189]	0.0097	0.836
59321	2.2	exomewide_scan	not_conditioned	cad	Coronary artery disease (CAD)	pLoF	0.001	low_outlier	ctrl	293337	SLC50A1	ENSG00000169241	FALSE	FALSE	99	0.126085	0.0541239	0.0370591	0.215111	0.126 [0.0371, 0.215]	0.00991	0.836
59527	2.2	exomewide_scan	not_conditioned	cad	Coronary artery disease (CAD)	pLoF	0.001	low_outlier	ctrl	213264	SLX1B	ENSG00000181625	FALSE	FALSE	196	0.0779163	0.0329792	0.0236703	0.132162	0.0779 [0.0237, 0.132]	0.00907	0.836
60552	2.2	exomewide_scan	not_conditioned	cad	Coronary artery disease (CAD)	pLoF	0.001	low_outlier	ctrl	293337	STBD1	ENSG00000118804	FALSE	FALSE	149	0.0965135	0.0421187	0.0272344	0.165793	0.0965 [0.0272, 0.166]	0.011	0.836
61303	2.2	exomewide_scan	not_conditioned	cad	Coronary artery disease (CAD)	pLoF	0.001	low_outlier	ctrl	293337	TBX4	ENSG00000121075	FALSE	FALSE	96	0.118998	0.0505623	0.0358304	0.202166	0.119 [0.0358, 0.202]	0.0093	0.836
61323	2.2	exomewide_scan	not_conditioned	cad	Coronary artery disease (CAD)	pLoF	0.001	low_outlier	ctrl	293337	TCAP	ENSG00000173991	FALSE	FALSE	23	0.244241	0.103289	0.0743457	0.414136	0.244 [0.0743, 0.414]	0.00902	0.836
61335	2.2	exomewide_scan	not_conditioned	cad	Coronary artery disease (CAD)	pLoF	0.001	low_outlier	ctrl	293337	TCERG1L	ENSG00000176769	FALSE	FALSE	75	0.13315	0.0583705	0.0371391	0.229161	0.133 [0.0371, 0.229]	0.0113	0.836
61401	2.2	exomewide_scan	not_conditioned	cad	Coronary artery disease (CAD)	pLoF	0.001	low_outlier	ctrl	293337	TDGF1	ENSG00000241186	FALSE	FALSE	16	0.282551	0.12285	0.0804807	0.484621	0.283 [0.0805, 0.485]	0.0107	0.836
61417	2.2	exomewide_scan	not_conditioned	cad	Coronary artery disease (CAD)	pLoF	0.001	low_outlier	ctrl	293337	TDRD5	ENSG00000162782	FALSE	FALSE	98	0.129572	0.0543993	0.0400931	0.219051	0.130 [0.0401, 0.219]	0.00861	0.836
61684	2.2	exomewide_scan	not_conditioned	cad	Coronary artery disease (CAD)	pLoF	0.001	low_outlier	ctrl	293337	THAP4	ENSG00000176946	FALSE	FALSE	30	0.22267	0.097356	0.0625336	0.382806	0.223 [0.0625, 0.383]	0.0111	0.836
62721	2.2	exomewide_scan	not_conditioned	cad	Coronary artery disease (CAD)	pLoF	0.001	low_outlier	ctrl	293337	TOX	ENSG00000198846	FALSE	FALSE	25	0.220021	0.0967297	0.0609148	0.379127	0.220 [0.0609, 0.379]	0.0115	0.836
63751	2.2	exomewide_scan	not_conditioned	cad	Coronary artery disease (CAD)	pLoF	0.001	low_outlier	ctrl	293337	UBXN1	ENSG00000162191	FALSE	FALSE	30	0.217565	0.0910964	0.0677248	0.367405	0.218 [0.0677, 0.367]	0.00846	0.836
63787	2.2	exomewide_scan	not_conditioned	cad	Coronary artery disease (CAD)	pLoF	0.001	low_outlier	ctrl	293337	UCP1	ENSG00000109424	FALSE	FALSE	127	0.10679	0.0456196	0.0317524	0.181828	0.107 [0.0318, 0.182]	0.00962	0.836
63968	2.2	exomewide_scan	not_conditioned	cad	Coronary artery disease (CAD)	pLoF	0.001	low_outlier	ctrl	293337	UQCRC2	ENSG00000140740	FALSE	FALSE	74	0.132517	0.0563275	0.0398665	0.225167	0.133 [0.0399, 0.225]	0.00932	0.836
65012	2.2	exomewide_scan	not_conditioned	cad	Coronary artery disease (CAD)	pLoF	0.001	low_outlier	ctrl	293337	ZDHHC12	ENSG00000160446	FALSE	FALSE	187	0.0909342	0.0389706	0.0268333	0.155035	0.0909 [0.0268, 0.155]	0.00981	0.836
65215	2.2	exomewide_scan	not_conditioned	cad	Coronary artery disease (CAD)	pLoF	0.001	low_outlier	ctrl	293337	ZNF10	ENSG00000256223	FALSE	FALSE	22	0.247768	0.105923	0.0735402	0.421996	0.248 [0.0735, 0.422]	0.00966	0.836
66549	2.2	exomewide_scan	not_conditioned	osteoporosis	Osteoporosis (OP)	pLoF	0.001	low_outlier	ctrl	296143	ACER2	ENSG00000177076	FALSE	FALSE	83	0.124655	0.0536655	0.0363831	0.212927	0.125 [0.0364, 0.213]	0.0101	0.836
66772	2.2	exomewide_scan	not_conditioned	osteoporosis	Osteoporosis (OP)	pLoF	0.001	low_outlier	ctrl	296143	ADAMTS1	ENSG00000154734	FALSE	FALSE	69	0.134151	0.0592029	0.0367709	0.231531	0.134 [0.0368, 0.232]	0.0117	0.836
67026	2.2	exomewide_scan	not_conditioned	osteoporosis	Osteoporosis (OP)	pLoF	0.001	low_outlier	ctrl	296143	AGAP1	ENSG00000157985	FALSE	FALSE	33	0.213407	0.0911642	0.0634552	0.363359	0.213 [0.0635, 0.363]	0.00962	0.836
67782	2.2	exomewide_scan	not_conditioned	osteoporosis	Osteoporosis (OP)	pLoF	0.001	low_outlier	ctrl	296143	APC	ENSG00000134982	FALSE	FALSE	80	0.13483	0.0568636	0.0412977	0.228362	0.135 [0.0413, 0.228]	0.00887	0.836
68792	2.2	exomewide_scan	not_conditioned	osteoporosis	Osteoporosis (OP)	pLoF	0.001	low_outlier	ctrl	296143	BBC3	ENSG00000105327	FALSE	FALSE	8	0.407543	0.170999	0.126275	0.688811	0.408 [0.126, 0.689]	0.00858	0.836
69089	2.2	exomewide_scan	not_conditioned	osteoporosis	Osteoporosis (OP)	pLoF	0.001	low_outlier	ctrl	296143	BORA	ENSG00000136122	FALSE	FALSE	141	0.0946182	0.0416125	0.0261717	0.163065	0.0946 [0.0262, 0.163]	0.0115	0.836
70647	2.2	exomewide_scan	not_conditioned	osteoporosis	Osteoporosis (OP)	pLoF	0.001	low_outlier	ctrl	296143	CCT5	ENSG00000150753	FALSE	FALSE	6	0.478442	0.20761	0.136954	0.81993	0.478 [0.137, 0.820]	0.0106	0.836
70882	2.2	exomewide_scan	not_conditioned	osteoporosis	Osteoporosis (OP)	pLoF	0.001	low_outlier	ctrl	296143	CDCA2	ENSG00000184661	FALSE	FALSE	285	0.0682586	0.0294194	0.019868	0.116649	0.0683 [0.0199, 0.117]	0.0102	0.836
71338	2.2	exomewide_scan	not_conditioned	osteoporosis	Osteoporosis (OP)	pLoF	0.001	low_outlier	ctrl	296143	CFAP57	ENSG00000243710	FALSE	FALSE	483	0.0554672	0.0242685	0.0155491	0.0953853	0.0555 [0.0155, 0.0954]	0.0111	0.836
71471	2.2	exomewide_scan	not_conditioned	osteoporosis	Osteoporosis (OP)	pLoF	0.001	low_outlier	ctrl	296143	CHEK2	ENSG00000183765	FALSE	FALSE	521	0.050325	0.0212517	0.0153691	0.0852809	0.0503 [0.0154, 0.0853]	0.00894	0.836
71567	2.2	exomewide_scan	not_conditioned	osteoporosis	Osteoporosis (OP)	pLoF	0.001	low_outlier	ctrl	296143	CHRNA9	ENSG00000174343	FALSE	FALSE	312	0.0666461	0.0291838	0.018643	0.114649	0.0666 [0.0186, 0.115]	0.0112	0.836
71847	2.2	exomewide_scan	not_conditioned	osteoporosis	Osteoporosis (OP)	pLoF	0.001	low_outlier	ctrl	296143	CLIP4	ENSG00000115295	FALSE	FALSE	126	0.108993	0.0466625	0.03224	0.185746	0.109 [0.0322, 0.186]	0.00975	0.836
72146	2.2	exomewide_scan	not_conditioned	osteoporosis	Osteoporosis (OP)	pLoF	0.001	low_outlier	ctrl	296143	COL1A1	ENSG00000108821	FALSE	FALSE	32	0.204564	0.0899699	0.0565767	0.352551	0.205 [0.0566, 0.353]	0.0115	0.836
73302	2.2	exomewide_scan	not_conditioned	osteoporosis	Osteoporosis (OP)	pLoF	0.001	low_outlier	ctrl	296143	DDI2	ENSG00000197312	FALSE	FALSE	5	0.567998	0.23833	0.17598	0.960016	0.568 [0.176, 0.960]	0.00858	0.836
73982	2.2	exomewide_scan	not_conditioned	osteoporosis	Osteoporosis (OP)	pLoF	0.001	low_outlier	ctrl	296143	DOHH	ENSG00000129932	FALSE	FALSE	42	0.175012	0.0746341	0.0522498	0.297774	0.175 [0.0522, 0.298]	0.00952	0.836
74138	2.2	exomewide_scan	not_conditioned	osteoporosis	Osteoporosis (OP)	pLoF	0.001	low_outlier	ctrl	296143	DSG3	ENSG00000134757	FALSE	FALSE	183	0.0819048	0.036105	0.0225174	0.141292	0.0819 [0.0225, 0.141]	0.0116	0.836
74271	2.2	exomewide_scan	not_conditioned	osteoporosis	Osteoporosis (OP)	pLoF	0.001	low_outlier	ctrl	296143	DYNC2LI1	ENSG00000138036	FALSE	FALSE	175	0.0938314	0.0395973	0.0286996	0.158963	0.0938 [0.0287, 0.159]	0.0089	0.836
74638	2.2	exomewide_scan	not_conditioned	osteoporosis	Osteoporosis (OP)	pLoF	0.001	low_outlier	ctrl	296143	EIPR1	ENSG00000032389	FALSE	FALSE	45	0.184752	0.0780699	0.0563384	0.313166	0.185 [0.0563, 0.313]	0.00898	0.836
74956	2.2	exomewide_scan	not_conditioned	osteoporosis	Osteoporosis (OP)	pLoF	0.001	low_outlier	ctrl	296143	EPS8L2	ENSG00000177106	FALSE	FALSE	475	0.0592165	0.0248985	0.0182621	0.100171	0.0592 [0.0183, 0.100]	0.0087	0.836
75081	2.2	exomewide_scan	not_conditioned	osteoporosis	Osteoporosis (OP)	pLoF	0.001	low_outlier	ctrl	296143	ESPL1	ENSG00000135476	FALSE	FALSE	478	0.054973	0.0233347	0.0165908	0.0933552	0.0550 [0.0166, 0.0934]	0.00924	0.836
75611	2.2	exomewide_scan	not_conditioned	osteoporosis	Osteoporosis (OP)	pLoF	0.001	low_outlier	ctrl	292433	FAM90A20P	ENSG00000233295	FALSE	FALSE	402	0.0542456	0.023261	0.0159847	0.0925065	0.0542 [0.0160, 0.0925]	0.00985	0.836
76218	2.2	exomewide_scan	not_conditioned	osteoporosis	Osteoporosis (OP)	pLoF	0.001	low_outlier	ctrl	296143	FOLH1	ENSG00000086205	FALSE	FALSE	135	0.105927	0.0466768	0.0291505	0.182704	0.106 [0.0292, 0.183]	0.0116	0.836
77444	2.2	exomewide_scan	not_conditioned	osteoporosis	Osteoporosis (OP)	pLoF	0.001	low_outlier	ctrl	296143	GPR161	ENSG00000143147	FALSE	FALSE	191	0.089622	0.0385731	0.0261749	0.153069	0.0896 [0.0262, 0.153]	0.0101	0.836
77528	2.2	exomewide_scan	not_conditioned	osteoporosis	Osteoporosis (OP)	pLoF	0.001	low_outlier	ctrl	296143	GPRIN3	ENSG00000185477	FALSE	FALSE	24	0.245133	0.105173	0.0721388	0.418127	0.245 [0.0721, 0.418]	0.00988	0.836
77630	2.2	exomewide_scan	not_conditioned	osteoporosis	Osteoporosis (OP)	pLoF	0.001	low_outlier	ctrl	296143	GRIP1	ENSG00000155974	FALSE	FALSE	77	0.134379	0.0582219	0.0386125	0.230146	0.134 [0.0386, 0.230]	0.0105	0.836
77673	2.2	exomewide_scan	not_conditioned	osteoporosis	Osteoporosis (OP)	pLoF	0.001	low_outlier	ctrl	296143	GRWD1	ENSG00000105447	FALSE	FALSE	246	0.0723902	0.0308492	0.0216478	0.123133	0.0724 [0.0216, 0.123]	0.00947	0.836
78112	2.2	exomewide_scan	not_conditioned	osteoporosis	Osteoporosis (OP)	pLoF	0.001	low_outlier	ctrl	296120	HBZ	ENSG00000130656	FALSE	FALSE	66	0.143166	0.0604469	0.0437397	0.242592	0.143 [0.0437, 0.243]	0.00893	0.836
78144	2.2	exomewide_scan	not_conditioned	osteoporosis	Osteoporosis (OP)	pLoF	0.001	low_outlier	ctrl	296143	HDAC4	ENSG00000068024	FALSE	FALSE	7	0.448896	0.197931	0.123328	0.774464	0.449 [0.123, 0.774]	0.0117	0.836
78387	2.2	exomewide_scan	not_conditioned	osteoporosis	Osteoporosis (OP)	pLoF	0.001	low_outlier	ctrl	296084	HLA-DQB1	ENSG00000179344	FALSE	FALSE	56	0.150207	0.0635258	0.0457164	0.254698	0.150 [0.0457, 0.255]	0.00903	0.836
78612	2.2	exomewide_scan	not_conditioned	osteoporosis	Osteoporosis (OP)	pLoF	0.001	low_outlier	ctrl	296143	HPDL	ENSG00000186603	FALSE	FALSE	106	0.121379	0.0517709	0.0362234	0.206535	0.121 [0.0362, 0.207]	0.00953	0.836
79028	2.2	exomewide_scan	not_conditioned	osteoporosis	Osteoporosis (OP)	pLoF	0.001	low_outlier	ctrl	296143	IGF1	ENSG00000017427	FALSE	FALSE	4	0.594432	0.255416	0.17431	1.01455	0.594 [0.174, 1.01]	0.00997	0.836
79907	2.2	exomewide_scan	not_conditioned	osteoporosis	Osteoporosis (OP)	pLoF	0.001	low_outlier	ctrl	296143	KCNH7	ENSG00000184611	FALSE	FALSE	35	0.201783	0.0885222	0.0561769	0.347389	0.202 [0.0562, 0.347]	0.0113	0.836
79974	2.2	exomewide_scan	not_conditioned	osteoporosis	Osteoporosis (OP)	pLoF	0.001	low_outlier	ctrl	296143	KCNMB4	ENSG00000135643	FALSE	FALSE	4	0.578386	0.255416	0.158264	0.998508	0.578 [0.158, 0.999]	0.0118	0.836
80166	2.2	exomewide_scan	not_conditioned	osteoporosis	Osteoporosis (OP)	pLoF	0.001	low_outlier	ctrl	296143	KIF13B	ENSG00000197892	FALSE	FALSE	196	0.0810661	0.0354703	0.0227226	0.13941	0.0811 [0.0227, 0.139]	0.0111	0.836
80382	2.2	exomewide_scan	not_conditioned	osteoporosis	Osteoporosis (OP)	pLoF	0.001	low_outlier	ctrl	296143	KLHL8	ENSG00000145332	FALSE	FALSE	124	0.107281	0.0462777	0.031161	0.183401	0.107 [0.0312, 0.183]	0.0102	0.836
80704	2.2	exomewide_scan	not_conditioned	osteoporosis	Osteoporosis (OP)	pLoF	0.001	low_outlier	ctrl	296143	KRTAP9-2	ENSG00000239886	FALSE	FALSE	237	0.0784685	0.0329322	0.0242999	0.132637	0.0785 [0.0243, 0.133]	0.00859	0.836
80784	2.2	exomewide_scan	not_conditioned	osteoporosis	Osteoporosis (OP)	pLoF	0.001	low_outlier	ctrl	296143	LAMB2	ENSG00000172037	FALSE	FALSE	338	0.0626387	0.027127	0.0180188	0.107259	0.0626 [0.0180, 0.107]	0.0105	0.836
81609	2.2	exomewide_scan	not_conditioned	osteoporosis	Osteoporosis (OP)	pLoF	0.001	low_outlier	ctrl	296143	LURAP1	ENSG00000171357	FALSE	FALSE	33	0.212541	0.0927745	0.0599405	0.365141	0.213 [0.0599, 0.365]	0.011	0.836
81860	2.2	exomewide_scan	not_conditioned	osteoporosis	Osteoporosis (OP)	pLoF	0.001	low_outlier	ctrl	296143	MAP2K4	ENSG00000065559	FALSE	FALSE	8	0.413584	0.179932	0.117622	0.709546	0.414 [0.118, 0.710]	0.0108	0.836
81909	2.2	exomewide_scan	not_conditioned	osteoporosis	Osteoporosis (OP)	pLoF	0.001	low_outlier	ctrl	296143	MAP4K5	ENSG00000012983	FALSE	FALSE	107	0.108484	0.0476779	0.0300608	0.186907	0.108 [0.0301, 0.187]	0.0114	0.836
82314	2.2	exomewide_scan	not_conditioned	osteoporosis	Osteoporosis (OP)	pLoF	0.001	low_outlier	ctrl	296143	MEP1B	ENSG00000141434	FALSE	FALSE	478	0.0511361	0.0223509	0.0143721	0.0879001	0.0511 [0.0144, 0.0879]	0.0111	0.836
82475	2.2	exomewide_scan	not_conditioned	osteoporosis	Osteoporosis (OP)	pLoF	0.001	low_outlier	ctrl	296143	MGAT5B	ENSG00000167889	FALSE	FALSE	108	0.114815	0.0489797	0.0342506	0.195379	0.115 [0.0343, 0.195]	0.00954	0.836
83411	2.2	exomewide_scan	not_conditioned	osteoporosis	Osteoporosis (OP)	pLoF	0.001	low_outlier	ctrl	296143	MYG1	ENSG00000139637	FALSE	FALSE	358	0.0615153	0.0270144	0.0170806	0.10595	0.0615 [0.0171, 0.106]	0.0114	0.836
83673	2.2	exomewide_scan	not_conditioned	osteoporosis	Osteoporosis (OP)	pLoF	0.001	low_outlier	ctrl	296143	NANP	ENSG00000170191	FALSE	FALSE	40	0.178238	0.0776173	0.0505689	0.305907	0.178 [0.0506, 0.306]	0.0108	0.836
84442	2.2	exomewide_scan	not_conditioned	osteoporosis	Osteoporosis (OP)	pLoF	0.001	low_outlier	ctrl	296143	NOS1AP	ENSG00000198929	FALSE	FALSE	16	0.307443	0.133233	0.0882942	0.526592	0.307 [0.0883, 0.527]	0.0105	0.836
84636	2.2	exomewide_scan	not_conditioned	osteoporosis	Osteoporosis (OP)	pLoF	0.001	low_outlier	ctrl	296143	NR3C2	ENSG00000151623	FALSE	FALSE	10	0.388917	0.162928	0.120924	0.65691	0.389 [0.121, 0.657]	0.00849	0.836
84794	2.2	exomewide_scan	not_conditioned	osteoporosis	Osteoporosis (OP)	pLoF	0.001	low_outlier	ctrl	296143	NTPCR	ENSG00000135778	FALSE	FALSE	17	0.297325	0.129256	0.0847178	0.509932	0.297 [0.0847, 0.510]	0.0107	0.836
85039	2.2	exomewide_scan	not_conditioned	osteoporosis	Osteoporosis (OP)	pLoF	0.001	low_outlier	ctrl	296143	ODF1	ENSG00000155087	FALSE	FALSE	231	0.074591	0.0325341	0.0210772	0.128105	0.0746 [0.0211, 0.128]	0.0109	0.836
85084	2.2	exomewide_scan	not_conditioned	osteoporosis	Osteoporosis (OP)	pLoF	0.001	low_outlier	ctrl	296143	OLFM1	ENSG00000130558	FALSE	FALSE	11	0.338547	0.147398	0.0960989	0.580995	0.339 [0.0961, 0.581]	0.0108	0.836
85863	2.2	exomewide_scan	not_conditioned	osteoporosis	Osteoporosis (OP)	pLoF	0.001	low_outlier	ctrl	296143	PARM1	ENSG00000169116	FALSE	FALSE	32	0.207987	0.0910835	0.058168	0.357806	0.208 [0.0582, 0.358]	0.0112	0.836
86844	2.2	exomewide_scan	not_conditioned	osteoporosis	Osteoporosis (OP)	pLoF	0.001	low_outlier	ctrl	296143	PKP3	ENSG00000184363	FALSE	FALSE	181	0.0913635	0.040315	0.0250512	0.157676	0.0914 [0.0251, 0.158]	0.0117	0.836
86886	2.2	exomewide_scan	not_conditioned	osteoporosis	Osteoporosis (OP)	pLoF	0.001	low_outlier	ctrl	296143	PLA2R1	ENSG00000153246	FALSE	FALSE	1115	0.0367724	0.0157124	0.0109278	0.062617	0.0368 [0.0109, 0.0626]	0.00963	0.836
87086	2.2	exomewide_scan	not_conditioned	osteoporosis	Osteoporosis (OP)	pLoF	0.001	low_outlier	ctrl	296143	PLPPR4	ENSG00000117600	FALSE	FALSE	10	0.391719	0.168526	0.114518	0.66892	0.392 [0.115, 0.669]	0.0101	0.836
87175	2.2	exomewide_scan	not_conditioned	osteoporosis	Osteoporosis (OP)	pLoF	0.001	low_outlier	ctrl	296143	PNMA2	ENSG00000240694	FALSE	FALSE	9	0.37698	0.165475	0.104798	0.649162	0.377 [0.105, 0.649]	0.0114	0.836
87206	2.2	exomewide_scan	not_conditioned	osteoporosis	Osteoporosis (OP)	pLoF	0.001	low_outlier	ctrl	296143	PNRC2	ENSG00000189266	FALSE	FALSE	62	0.161071	0.0676877	0.0497346	0.272407	0.161 [0.0497, 0.272]	0.00867	0.836
87349	2.2	exomewide_scan	not_conditioned	osteoporosis	Osteoporosis (OP)	pLoF	0.001	low_outlier	ctrl	296143	POMK	ENSG00000185900	FALSE	FALSE	92	0.120193	0.0517633	0.0350499	0.205336	0.120 [0.0350, 0.205]	0.0101	0.836
87459	2.2	exomewide_scan	not_conditioned	osteoporosis	Osteoporosis (OP)	pLoF	0.001	low_outlier	ctrl	296143	PPFIA1	ENSG00000131626	FALSE	FALSE	34	0.213867	0.0929941	0.0609053	0.366829	0.214 [0.0609, 0.367]	0.0107	0.836
88097	2.2	exomewide_scan	not_conditioned	osteoporosis	Osteoporosis (OP)	pLoF	0.001	low_outlier	ctrl	296143	PRSS8	ENSG00000052344	FALSE	FALSE	13	0.325142	0.138235	0.0977657	0.552518	0.325 [0.0978, 0.553]	0.00933	0.836
88254	2.2	exomewide_scan	not_conditioned	osteoporosis	Osteoporosis (OP)	pLoF	0.001	low_outlier	ctrl	296143	PSTK	ENSG00000179988	FALSE	FALSE	235	0.0740335	0.0324453	0.0206657	0.127401	0.0740 [0.0207, 0.127]	0.0113	0.836
88759	2.2	exomewide_scan	not_conditioned	osteoporosis	Osteoporosis (OP)	pLoF	0.001	low_outlier	ctrl	296143	RAE1	ENSG00000101146	FALSE	FALSE	14	0.310013	0.131191	0.094223	0.525803	0.310 [0.0942, 0.526]	0.00906	0.836
88767	2.2	exomewide_scan	not_conditioned	osteoporosis	Osteoporosis (OP)	pLoF	0.001	low_outlier	ctrl	296143	RAG1	ENSG00000166349	FALSE	FALSE	151	0.104393	0.0441361	0.0317956	0.17699	0.104 [0.0318, 0.177]	0.00901	0.836
89160	2.2	exomewide_scan	not_conditioned	osteoporosis	Osteoporosis (OP)	pLoF	0.001	low_outlier	ctrl	296143	REL	ENSG00000162924	FALSE	FALSE	27	0.23329	0.100785	0.0675134	0.399067	0.233 [0.0675, 0.399]	0.0103	0.836
89384	2.2	exomewide_scan	not_conditioned	osteoporosis	Osteoporosis (OP)	pLoF	0.001	low_outlier	ctrl	296143	RHOBTB1	ENSG00000072422	FALSE	FALSE	59	0.151508	0.0647341	0.0450299	0.257986	0.152 [0.0450, 0.258]	0.00963	0.836
89908	2.2	exomewide_scan	not_conditioned	osteoporosis	Osteoporosis (OP)	pLoF	0.001	low_outlier	ctrl	296143	RPS6KA5	ENSG00000100784	FALSE	FALSE	25	0.223881	0.0986194	0.0616665	0.386095	0.224 [0.0617, 0.386]	0.0116	0.836
90507	2.2	exomewide_scan	not_conditioned	osteoporosis	Osteoporosis (OP)	pLoF	0.001	low_outlier	ctrl	296143	SDK1	ENSG00000146555	FALSE	FALSE	236	0.0804078	0.0355094	0.022	0.138816	0.0804 [0.0220, 0.139]	0.0118	0.836
91745	2.2	exomewide_scan	not_conditioned	osteoporosis	Osteoporosis (OP)	pLoF	0.001	low_outlier	ctrl	296143	SLC41A1	ENSG00000133065	FALSE	FALSE	21	0.263723	0.116296	0.0724331	0.455013	0.264 [0.0724, 0.455]	0.0117	0.836
91914	2.2	exomewide_scan	not_conditioned	osteoporosis	Osteoporosis (OP)	pLoF	0.001	low_outlier	ctrl	296143	SLC9A1	ENSG00000090020	FALSE	FALSE	64	0.153575	0.066622	0.0439916	0.263158	0.154 [0.0440, 0.263]	0.0106	0.836
92076	2.2	exomewide_scan	not_conditioned	osteoporosis	Osteoporosis (OP)	pLoF	0.001	low_outlier	ctrl	296143	SMCO1	ENSG00000214097	FALSE	FALSE	604	0.0485034	0.0203019	0.0151097	0.0818971	0.0485 [0.0151, 0.0819]	0.00844	0.836
92338	2.2	exomewide_scan	not_conditioned	osteoporosis	Osteoporosis (OP)	pLoF	0.001	low_outlier	ctrl	296143	SOD1	ENSG00000142168	FALSE	FALSE	22	0.237302	0.104839	0.0648572	0.409747	0.237 [0.0649, 0.410]	0.0118	0.836
92771	2.2	exomewide_scan	not_conditioned	osteoporosis	Osteoporosis (OP)	pLoF	0.001	low_outlier	ctrl	296143	SQOR	ENSG00000137767	FALSE	FALSE	49	0.165149	0.070942	0.0484598	0.281838	0.165 [0.0485, 0.282]	0.00996	0.836
94188	2.2	exomewide_scan	not_conditioned	osteoporosis	Osteoporosis (OP)	pLoF	0.001	low_outlier	ctrl	296143	THEMIS2	ENSG00000130775	FALSE	FALSE	150	0.103305	0.0432362	0.0321878	0.174422	0.103 [0.0322, 0.174]	0.00844	0.836
94204	2.2	exomewide_scan	not_conditioned	osteoporosis	Osteoporosis (OP)	pLoF	0.001	low_outlier	ctrl	296143	THOC7	ENSG00000163634	FALSE	FALSE	89	0.120283	0.0528427	0.0333645	0.207202	0.120 [0.0334, 0.207]	0.0114	0.836
94661	2.2	exomewide_scan	not_conditioned	osteoporosis	Osteoporosis (OP)	pLoF	0.001	low_outlier	ctrl	296143	TMEM201	ENSG00000188807	FALSE	FALSE	53	0.169105	0.0732084	0.0486879	0.289522	0.169 [0.0487, 0.290]	0.0104	0.836
94768	2.2	exomewide_scan	not_conditioned	osteoporosis	Osteoporosis (OP)	pLoF	0.001	low_outlier	ctrl	296143	TMEM266	ENSG00000169758	FALSE	FALSE	108	0.113893	0.0477894	0.0352864	0.1925	0.114 [0.0353, 0.192]	0.00858	0.836
95070	2.2	exomewide_scan	not_conditioned	osteoporosis	Osteoporosis (OP)	pLoF	0.001	low_outlier	ctrl	296143	TNNI3K	ENSG00000116783	FALSE	FALSE	1440	0.0330937	0.0140779	0.00993762	0.0562498	0.0331 [9.94e-03, 0.0562]	0.00937	0.836
96080	2.2	exomewide_scan	not_conditioned	osteoporosis	Osteoporosis (OP)	pLoF	0.001	low_outlier	ctrl	296143	UBAC2	ENSG00000134882	FALSE	FALSE	45	0.169151	0.0736476	0.0480115	0.290291	0.169 [0.0480, 0.290]	0.0108	0.836
96156	2.2	exomewide_scan	not_conditioned	osteoporosis	Osteoporosis (OP)	pLoF	0.001	low_outlier	ctrl	296143	UBFD1	ENSG00000103353	FALSE	FALSE	13	0.32327	0.138235	0.0958937	0.550646	0.323 [0.0959, 0.551]	0.00968	0.836
96970	2.2	exomewide_scan	not_conditioned	osteoporosis	Osteoporosis (OP)	pLoF	0.001	low_outlier	ctrl	296143	WDR74	ENSG00000133316	FALSE	FALSE	348	0.0667686	0.029083	0.0189313	0.114606	0.0668 [0.0189, 0.115]	0.0108	0.836
98033	2.2	exomewide_scan	not_conditioned	osteoporosis	Osteoporosis (OP)	pLoF	0.001	low_outlier	ctrl	296143	ZNF512B	ENSG00000196700	FALSE	FALSE	61	0.143321	0.0628546	0.0399344	0.246708	0.143 [0.0399, 0.247]	0.0113	0.836
98070	2.2	exomewide_scan	not_conditioned	osteoporosis	Osteoporosis (OP)	pLoF	0.001	low_outlier	ctrl	296143	ZNF541	ENSG00000118156	FALSE	FALSE	69	0.136354	0.0582314	0.0405719	0.232136	0.136 [0.0406, 0.232]	0.0096	0.836
98193	2.2	exomewide_scan	not_conditioned	osteoporosis	Osteoporosis (OP)	pLoF	0.001	low_outlier	ctrl	296143	ZNF623	ENSG00000183309	FALSE	FALSE	49	0.168239	0.070923	0.051581	0.284897	0.168 [0.0516, 0.285]	0.00884	0.836
98237	2.2	exomewide_scan	not_conditioned	osteoporosis	Osteoporosis (OP)	pLoF	0.001	low_outlier	ctrl	296143	ZNF667	ENSG00000198046	FALSE	FALSE	208	0.0797798	0.033547	0.0245999	0.13496	0.0798 [0.0246, 0.135]	0.0087	0.836
98651	2.2	exomewide_scan	not_conditioned	osteoporosis	Osteoporosis (OP)	pLoF	0.001	low_outlier	ctrl	296143		ENSG00000125863	FALSE	FALSE	76	0.129532	0.0563129	0.0369055	0.222158	0.130 [0.0369, 0.222]	0.0107	0.836
1200	2.2	exomewide_scan	not_conditioned	t2d	Type 2 diabetes (T2D)	pLoF	0.001	low_outlier	ctrl	284661	ANAPC15	ENSG00000110200	FALSE	FALSE	34	0.212418	0.094084	0.0576636	0.367172	0.212 [0.0577, 0.367]	0.012	0.837
5722	2.2	exomewide_scan	not_conditioned	t2d	Type 2 diabetes (T2D)	pLoF	0.001	low_outlier	ctrl	284661	CLIC5	ENSG00000112782	FALSE	FALSE	42	0.19203	0.0853502	0.0516414	0.332419	0.192 [0.0516, 0.332]	0.0122	0.837
6116	2.2	exomewide_scan	not_conditioned	t2d	Type 2 diabetes (T2D)	pLoF	0.001	low_outlier	ctrl	284661	COMMD10	ENSG00000145781	FALSE	FALSE	33	0.207201	0.0921981	0.0555486	0.358853	0.207 [0.0555, 0.359]	0.0123	0.837
7355	2.2	exomewide_scan	not_conditioned	t2d	Type 2 diabetes (T2D)	pLoF	0.001	low_outlier	ctrl	284661	DEFB1	ENSG00000164825	FALSE	FALSE	11	0.362684	0.160953	0.0979399	0.627428	0.363 [0.0979, 0.627]	0.0121	0.837
11750	2.2	exomewide_scan	not_conditioned	t2d	Type 2 diabetes (T2D)	pLoF	0.001	low_outlier	ctrl	284661	GRM1	ENSG00000152822	FALSE	FALSE	53	0.169962	0.075981	0.0449844	0.29494	0.170 [0.0450, 0.295]	0.0126	0.837
11848	2.2	exomewide_scan	not_conditioned	t2d	Type 2 diabetes (T2D)	pLoF	0.001	low_outlier	ctrl	284661	GSTT2B	ENSG00000133433	FALSE	FALSE	61	0.149092	0.0660508	0.0404481	0.257736	0.149 [0.0404, 0.258]	0.012	0.837
13489	2.2	exomewide_scan	not_conditioned	t2d	Type 2 diabetes (T2D)	pLoF	0.001	low_outlier	ctrl	284661	ING5	ENSG00000168395	FALSE	FALSE	17	0.296677	0.132894	0.0780858	0.515268	0.297 [0.0781, 0.515]	0.0128	0.837
17358	2.2	exomewide_scan	not_conditioned	t2d	Type 2 diabetes (T2D)	pLoF	0.001	low_outlier	ctrl	284661	MRPS7	ENSG00000125445	FALSE	FALSE	62	0.150232	0.0664303	0.0409639	0.2595	0.150 [0.0410, 0.260]	0.0119	0.837
17886	2.2	exomewide_scan	not_conditioned	t2d	Type 2 diabetes (T2D)	pLoF	0.001	low_outlier	ctrl	284661	MZB1	ENSG00000170476	FALSE	FALSE	95	0.122214	0.0543456	0.0328234	0.211605	0.122 [0.0328, 0.212]	0.0123	0.837
21483	2.2	exomewide_scan	not_conditioned	t2d	Type 2 diabetes (T2D)	pLoF	0.001	low_outlier	ctrl	284661	PLLP	ENSG00000102934	FALSE	FALSE	12	0.347283	0.154651	0.0929047	0.601661	0.347 [0.0929, 0.602]	0.0124	0.837
22699	2.2	exomewide_scan	not_conditioned	t2d	Type 2 diabetes (T2D)	pLoF	0.001	low_outlier	ctrl	284661	PSME3IP1	ENSG00000172775	FALSE	FALSE	24	0.244391	0.109357	0.0645147	0.424267	0.244 [0.0645, 0.424]	0.0127	0.837
25104	2.2	exomewide_scan	not_conditioned	t2d	Type 2 diabetes (T2D)	pLoF	0.001	low_outlier	ctrl	284661	SEC23B	ENSG00000101310	FALSE	FALSE	284	0.0691586	0.0307628	0.0185583	0.119759	0.0692 [0.0186, 0.120]	0.0123	0.837
25661	2.2	exomewide_scan	not_conditioned	t2d	Type 2 diabetes (T2D)	pLoF	0.001	low_outlier	ctrl	284661	SIAH2	ENSG00000181788	FALSE	FALSE	6	0.507225	0.224324	0.138245	0.876205	0.507 [0.138, 0.876]	0.0119	0.837
26211	2.2	exomewide_scan	not_conditioned	t2d	Type 2 diabetes (T2D)	pLoF	0.001	low_outlier	ctrl	284661	SLC35C2	ENSG00000080189	FALSE	FALSE	216	0.0786593	0.0352701	0.0206451	0.136673	0.0787 [0.0206, 0.137]	0.0129	0.837
28408	2.2	exomewide_scan	not_conditioned	t2d	Type 2 diabetes (T2D)	pLoF	0.001	low_outlier	ctrl	284661	TBX20	ENSG00000164532	FALSE	FALSE	10	0.391481	0.173081	0.106788	0.676174	0.391 [0.107, 0.676]	0.0119	0.837
28479	2.2	exomewide_scan	not_conditioned	t2d	Type 2 diabetes (T2D)	pLoF	0.001	low_outlier	ctrl	284661	TCIRG1	ENSG00000110719	FALSE	FALSE	419	0.0600297	0.0268191	0.0159162	0.104143	0.0600 [0.0159, 0.104]	0.0126	0.837
29600	2.2	exomewide_scan	not_conditioned	t2d	Type 2 diabetes (T2D)	pLoF	0.001	low_outlier	ctrl	284661	TMPRSS2	ENSG00000184012	FALSE	FALSE	190	0.0826086	0.036855	0.0219875	0.14323	0.0826 [0.0220, 0.143]	0.0125	0.837
33034	2.2	exomewide_scan	not_conditioned	t2d	Type 2 diabetes (T2D)	pLoF	0.001	low_outlier	ctrl	284661	ZNF653	ENSG00000161914	FALSE	FALSE	63	0.14757	0.0657178	0.0394738	0.255666	0.148 [0.0395, 0.256]	0.0124	0.837
34218	2.2	exomewide_scan	not_conditioned	cad	Coronary artery disease (CAD)	pLoF	0.001	low_outlier	ctrl	293337	ADRA2A	ENSG00000150594	FALSE	FALSE	27	0.219155	0.0972759	0.0591504	0.37916	0.219 [0.0592, 0.379]	0.0121	0.837
35186	2.2	exomewide_scan	not_conditioned	cad	Coronary artery disease (CAD)	pLoF	0.001	low_outlier	ctrl	293337	ARG1	ENSG00000118520	FALSE	FALSE	122	0.107292	0.0480834	0.0282018	0.186382	0.107 [0.0282, 0.186]	0.0128	0.837
36219	2.2	exomewide_scan	not_conditioned	cad	Coronary artery disease (CAD)	pLoF	0.001	low_outlier	ctrl	293337	BICDL2	ENSG00000162069	FALSE	FALSE	151	0.0885918	0.0394371	0.0237235	0.15346	0.0886 [0.0237, 0.153]	0.0123	0.837
36529	2.2	exomewide_scan	not_conditioned	cad	Coronary artery disease (CAD)	pLoF	0.001	low_outlier	ctrl	293337	BUB1B	ENSG00000156970	FALSE	FALSE	224	0.0751149	0.0333504	0.0202584	0.129971	0.0751 [0.0203, 0.130]	0.0122	0.837
37657	2.2	exomewide_scan	not_conditioned	cad	Coronary artery disease (CAD)	pLoF	0.001	low_outlier	ctrl	293337	CCDC34	ENSG00000109881	FALSE	FALSE	708	0.0423728	0.0187745	0.0114915	0.0732541	0.0424 [0.0115, 0.0733]	0.012	0.837
39656	2.2	exomewide_scan	not_conditioned	cad	Coronary artery disease (CAD)	pLoF	0.001	low_outlier	ctrl	293337	CP	ENSG00000047457	FALSE	FALSE	218	0.0744489	0.033293	0.0196868	0.129211	0.0744 [0.0197, 0.129]	0.0127	0.837
39917	2.2	exomewide_scan	not_conditioned	cad	Coronary artery disease (CAD)	pLoF	0.001	low_outlier	ctrl	293337	CRYGA	ENSG00000168582	FALSE	FALSE	122	0.108181	0.0482851	0.0287591	0.187603	0.108 [0.0288, 0.188]	0.0125	0.837
39973	2.2	exomewide_scan	not_conditioned	cad	Coronary artery disease (CAD)	pLoF	0.001	low_outlier	ctrl	293337	CSN1S1	ENSG00000126545	FALSE	FALSE	281	0.0684602	0.030677	0.018001	0.118919	0.0685 [0.0180, 0.119]	0.0128	0.837
40212	2.2	exomewide_scan	not_conditioned	cad	Coronary artery disease (CAD)	pLoF	0.001	low_outlier	ctrl	293337	CXCL2	ENSG00000081041	FALSE	FALSE	53	0.157743	0.0706088	0.0416019	0.273884	0.158 [0.0416, 0.274]	0.0127	0.837
41317	2.2	exomewide_scan	not_conditioned	cad	Coronary artery disease (CAD)	pLoF	0.001	low_outlier	ctrl	293337	DOK2	ENSG00000147443	FALSE	FALSE	157	0.0861173	0.0386081	0.0226126	0.149622	0.0861 [0.0226, 0.150]	0.0129	0.837
44723	2.2	exomewide_scan	not_conditioned	cad	Coronary artery disease (CAD)	pLoF	0.001	low_outlier	ctrl	293337	GPATCH1	ENSG00000076650	FALSE	FALSE	179	0.0844803	0.0376646	0.0225275	0.146433	0.0845 [0.0225, 0.146]	0.0124	0.837
47199	2.2	exomewide_scan	not_conditioned	cad	Coronary artery disease (CAD)	pLoF	0.001	low_outlier	ctrl	293337	JUND	ENSG00000130522	FALSE	FALSE	5	0.503431	0.225292	0.132859	0.874003	0.503 [0.133, 0.874]	0.0127	0.837
48637	2.2	exomewide_scan	not_conditioned	cad	Coronary artery disease (CAD)	pLoF	0.001	low_outlier	ctrl	293337	LMAN1L	ENSG00000140506	FALSE	FALSE	418	0.055089	0.0244221	0.0149182	0.0952598	0.0551 [0.0149, 0.0953]	0.012	0.837
49056	2.2	exomewide_scan	not_conditioned	cad	Coronary artery disease (CAD)	pLoF	0.001	low_outlier	ctrl	293337	LTV1	ENSG00000135521	FALSE	FALSE	996	0.0377835	0.0168538	0.0100615	0.0655055	0.0378 [0.0101, 0.0655]	0.0125	0.837
49564	2.2	exomewide_scan	not_conditioned	cad	Coronary artery disease (CAD)	pLoF	0.001	low_outlier	ctrl	293337	MCCC2	ENSG00000131844	FALSE	FALSE	116	0.101827	0.0455467	0.0269093	0.176745	0.102 [0.0269, 0.177]	0.0127	0.837
51793	2.2	exomewide_scan	not_conditioned	cad	Coronary artery disease (CAD)	pLoF	0.001	low_outlier	ctrl	293337	NLRP7	ENSG00000167634	FALSE	FALSE	309	0.0641961	0.0286732	0.0170329	0.111359	0.0642 [0.0170, 0.111]	0.0126	0.837
52557	2.2	exomewide_scan	not_conditioned	cad	Coronary artery disease (CAD)	pLoF	0.001	low_outlier	ctrl	293337	OIT3	ENSG00000138315	FALSE	FALSE	107	0.109351	0.048872	0.0289637	0.189738	0.109 [0.0290, 0.190]	0.0126	0.837
52710	2.2	exomewide_scan	not_conditioned	cad	Coronary artery disease (CAD)	pLoF	0.001	low_outlier	ctrl	293335	OR1S1	ENSG00000280204	FALSE	FALSE	1	1.12318	0.49893	0.302513	1.94385	1.12 [0.303, 1.94]	0.0122	0.837
54491	2.2	exomewide_scan	not_conditioned	cad	Coronary artery disease (CAD)	pLoF	0.001	low_outlier	ctrl	293337	PLEKHD1	ENSG00000175985	FALSE	FALSE	134	0.0927114	0.0413791	0.0246488	0.160774	0.0927 [0.0246, 0.161]	0.0125	0.837
55068	2.2	exomewide_scan	not_conditioned	cad	Coronary artery disease (CAD)	pLoF	0.001	low_outlier	ctrl	293337	PPP1R14B	ENSG00000173457	FALSE	FALSE	15	0.289455	0.128827	0.0775534	0.501357	0.289 [0.0776, 0.501]	0.0123	0.837
56582	2.2	exomewide_scan	not_conditioned	cad	Coronary artery disease (CAD)	pLoF	0.001	low_outlier	ctrl	293337	RCC2	ENSG00000179051	FALSE	FALSE	30	0.219138	0.0983096	0.0574331	0.380843	0.219 [0.0574, 0.381]	0.0129	0.837
59282	2.2	exomewide_scan	not_conditioned	cad	Coronary artery disease (CAD)	pLoF	0.001	low_outlier	ctrl	293337	SLC45A4	ENSG00000022567	FALSE	FALSE	470	0.0502817	0.022326	0.0135587	0.0870047	0.0503 [0.0136, 0.0870]	0.0122	0.837
61400	2.2	exomewide_scan	not_conditioned	cad	Coronary artery disease (CAD)	pLoF	0.001	high_outlier	case	21149	TDG	ENSG00000139372	FALSE	FALSE	4	-0.998288	0.382262	-1.62705	-0.369523	-0.998 [-1.63, -0.370]	0.00451	0.837
65429	2.2	exomewide_scan	not_conditioned	cad	Coronary artery disease (CAD)	pLoF	0.001	low_outlier	ctrl	293337	ZNF324B	ENSG00000249471	FALSE	FALSE	15	0.291031	0.130074	0.0770783	0.504984	0.291 [0.0771, 0.505]	0.0126	0.837
67174	2.2	exomewide_scan	not_conditioned	osteoporosis	Osteoporosis (OP)	pLoF	0.001	low_outlier	ctrl	296143	AKAP1	ENSG00000121057	FALSE	FALSE	62	0.144336	0.0646393	0.0380138	0.250658	0.144 [0.0380, 0.251]	0.0128	0.837
67328	2.2	exomewide_scan	not_conditioned	osteoporosis	Osteoporosis (OP)	pLoF	0.001	low_outlier	ctrl	296143	ALKBH6	ENSG00000239382	FALSE	FALSE	35	0.182413	0.0817566	0.0479354	0.316891	0.182 [0.0479, 0.317]	0.0128	0.837
67947	2.2	exomewide_scan	not_conditioned	osteoporosis	Osteoporosis (OP)	pLoF	0.001	low_outlier	ctrl	296143	ARG2	ENSG00000081181	FALSE	FALSE	122	0.100099	0.0446503	0.0266558	0.173542	0.100 [0.0267, 0.174]	0.0125	0.837
68147	2.2	exomewide_scan	not_conditioned	osteoporosis	Osteoporosis (OP)	pLoF	0.001	low_outlier	ctrl	296143	ARMH1	ENSG00000198520	FALSE	FALSE	229	0.078541	0.0352299	0.020593	0.136489	0.0785 [0.0206, 0.136]	0.0129	0.837
68731	2.2	exomewide_scan	not_conditioned	osteoporosis	Osteoporosis (OP)	pLoF	0.001	low_outlier	ctrl	296143	BACH1	ENSG00000156273	FALSE	FALSE	81	0.123582	0.0546428	0.0337026	0.213461	0.124 [0.0337, 0.213]	0.0119	0.837
69005	2.2	exomewide_scan	not_conditioned	osteoporosis	Osteoporosis (OP)	pLoF	0.001	low_outlier	ctrl	296143	BLOC1S5	ENSG00000188428	FALSE	FALSE	49	0.183334	0.0811717	0.0498184	0.31685	0.183 [0.0498, 0.317]	0.012	0.837
69216	2.2	exomewide_scan	not_conditioned	osteoporosis	Osteoporosis (OP)	pLoF	0.001	low_outlier	ctrl	296143	BTBD17	ENSG00000204347	FALSE	FALSE	29	0.212896	0.0945085	0.0574434	0.368349	0.213 [0.0574, 0.368]	0.0121	0.837
69564	2.2	exomewide_scan	not_conditioned	osteoporosis	Osteoporosis (OP)	pLoF	0.001	low_outlier	ctrl	296143	C20orf141	ENSG00000258713	FALSE	FALSE	46	0.161844	0.07238	0.0427895	0.280899	0.162 [0.0428, 0.281]	0.0127	0.837
70037	2.2	exomewide_scan	not_conditioned	osteoporosis	Osteoporosis (OP)	pLoF	0.001	low_outlier	ctrl	296143	CAPN7	ENSG00000131375	FALSE	FALSE	332	0.0614546	0.0273709	0.0164335	0.106476	0.0615 [0.0164, 0.106]	0.0124	0.837
70707	2.2	exomewide_scan	not_conditioned	osteoporosis	Osteoporosis (OP)	pLoF	0.001	low_outlier	ctrl	296143	CD226	ENSG00000150637	FALSE	FALSE	36	0.182462	0.0813832	0.0485985	0.316325	0.182 [0.0486, 0.316]	0.0125	0.837
72537	2.2	exomewide_scan	not_conditioned	osteoporosis	Osteoporosis (OP)	pLoF	0.001	low_outlier	ctrl	296143	CRISP1	ENSG00000124812	FALSE	FALSE	106	0.124444	0.055194	0.0336579	0.21523	0.124 [0.0337, 0.215]	0.0121	0.837
72889	2.2	exomewide_scan	not_conditioned	osteoporosis	Osteoporosis (OP)	pLoF	0.001	low_outlier	ctrl	296143	CXCL10	ENSG00000169245	FALSE	FALSE	16	0.287823	0.128809	0.075951	0.499695	0.288 [0.0760, 0.500]	0.0127	0.837
73025	2.2	exomewide_scan	not_conditioned	osteoporosis	Osteoporosis (OP)	pLoF	0.001	low_outlier	ctrl	296143	CYP2U1	ENSG00000155016	FALSE	FALSE	78	0.1316	0.0583445	0.0356318	0.227568	0.132 [0.0356, 0.228]	0.012	0.837
74482	2.2	exomewide_scan	not_conditioned	osteoporosis	Osteoporosis (OP)	pLoF	0.001	low_outlier	ctrl	296143	EFL1	ENSG00000140598	FALSE	FALSE	171	0.085829	0.0379832	0.0233522	0.148306	0.0858 [0.0234, 0.148]	0.0119	0.837
75048	2.2	exomewide_scan	not_conditioned	osteoporosis	Osteoporosis (OP)	pLoF	0.001	low_outlier	ctrl	296143	ERMN	ENSG00000136541	FALSE	FALSE	52	0.162063	0.0726263	0.0426034	0.281523	0.162 [0.0426, 0.282]	0.0128	0.837
76123	2.2	exomewide_scan	not_conditioned	osteoporosis	Osteoporosis (OP)	pLoF	0.001	low_outlier	ctrl	296143	FLI1	ENSG00000151702	FALSE	FALSE	22	0.261168	0.115605	0.0710147	0.451321	0.261 [0.0710, 0.451]	0.0119	0.837
77274	2.2	exomewide_scan	not_conditioned	osteoporosis	Osteoporosis (OP)	pLoF	0.001	low_outlier	ctrl	296111	GOLGA8N	ENSG00000232653	FALSE	FALSE	187	0.0809515	0.0363236	0.0212045	0.140699	0.0810 [0.0212, 0.141]	0.0129	0.837
80314	2.2	exomewide_scan	not_conditioned	osteoporosis	Osteoporosis (OP)	pLoF	0.001	low_outlier	ctrl	296143	KLHDC7B	ENSG00000130487	FALSE	FALSE	15	0.28041	0.125621	0.0737818	0.487038	0.280 [0.0738, 0.487]	0.0128	0.837
81548	2.2	exomewide_scan	not_conditioned	osteoporosis	Osteoporosis (OP)	pLoF	0.001	low_outlier	ctrl	296143	LSM3	ENSG00000170860	FALSE	FALSE	87	0.119462	0.0534462	0.0315508	0.207373	0.119 [0.0316, 0.207]	0.0127	0.837
81559	2.2	exomewide_scan	not_conditioned	osteoporosis	Osteoporosis (OP)	pLoF	0.001	low_outlier	ctrl	296143	LSMEM1	ENSG00000181016	FALSE	FALSE	75	0.142033	0.0629725	0.0384525	0.245614	0.142 [0.0385, 0.246]	0.0121	0.837
86189	2.2	exomewide_scan	not_conditioned	osteoporosis	Osteoporosis (OP)	pLoF	0.001	low_outlier	ctrl	296143	PDE1B	ENSG00000123360	FALSE	FALSE	19	0.261514	0.117196	0.0687437	0.454284	0.262 [0.0687, 0.454]	0.0128	0.837
86665	2.2	exomewide_scan	not_conditioned	osteoporosis	Osteoporosis (OP)	pLoF	0.001	low_outlier	ctrl	296143	PIGK	ENSG00000142892	FALSE	FALSE	115	0.111143	0.0497045	0.0293864	0.1929	0.111 [0.0294, 0.193]	0.0127	0.837
87201	2.2	exomewide_scan	not_conditioned	osteoporosis	Osteoporosis (OP)	pLoF	0.001	low_outlier	ctrl	296143	PNPO	ENSG00000108439	FALSE	FALSE	79	0.128777	0.0572653	0.034584	0.22297	0.129 [0.0346, 0.223]	0.0123	0.837
87220	2.2	exomewide_scan	not_conditioned	osteoporosis	Osteoporosis (OP)	pLoF	0.001	low_outlier	ctrl	296143	PODXL2	ENSG00000114631	FALSE	FALSE	24	0.226805	0.101748	0.0594444	0.394166	0.227 [0.0594, 0.394]	0.0129	0.837
87258	2.2	exomewide_scan	not_conditioned	osteoporosis	Osteoporosis (OP)	pLoF	0.001	low_outlier	ctrl	296143	POLG2	ENSG00000256525	FALSE	FALSE	163	0.089687	0.0398729	0.0241019	0.155272	0.0897 [0.0241, 0.155]	0.0122	0.837
90449	2.2	exomewide_scan	not_conditioned	osteoporosis	Osteoporosis (OP)	pLoF	0.001	low_outlier	ctrl	296143	SCRN3	ENSG00000144306	FALSE	FALSE	356	0.0619782	0.0277711	0.0162988	0.107658	0.0620 [0.0163, 0.108]	0.0128	0.837
91237	2.2	exomewide_scan	not_conditioned	osteoporosis	Osteoporosis (OP)	pLoF	0.001	low_outlier	ctrl	296143	SLAMF8	ENSG00000158714	FALSE	FALSE	416	0.0583441	0.0261468	0.0153364	0.101352	0.0583 [0.0153, 0.101]	0.0128	0.837
95359	2.2	exomewide_scan	not_conditioned	osteoporosis	Osteoporosis (OP)	pLoF	0.001	low_outlier	ctrl	296143	TRAPPC8	ENSG00000153339	FALSE	FALSE	53	0.151006	0.0670753	0.0406769	0.261335	0.151 [0.0407, 0.261]	0.0122	0.837
988	2.2	exomewide_scan	not_conditioned	t2d	Type 2 diabetes (T2D)	pLoF	0.001	low_outlier	ctrl	284661	AKT2	ENSG00000105221	FALSE	FALSE	27	0.222573	0.100379	0.0574642	0.387682	0.223 [0.0575, 0.388]	0.0133	0.838
2926	2.2	exomewide_scan	not_conditioned	t2d	Type 2 diabetes (T2D)	pLoF	0.001	low_outlier	ctrl	284661	BPIFB2	ENSG00000078898	FALSE	FALSE	84	0.124753	0.0565453	0.0317443	0.217762	0.125 [0.0317, 0.218]	0.0137	0.838
3247	2.2	exomewide_scan	not_conditioned	t2d	Type 2 diabetes (T2D)	pLoF	0.001	low_outlier	ctrl	284661	C18orf32	ENSG00000177576	FALSE	FALSE	71	0.136664	0.0614492	0.0355891	0.237739	0.137 [0.0356, 0.238]	0.0131	0.838
3704	2.2	exomewide_scan	not_conditioned	t2d	Type 2 diabetes (T2D)	pLoF	0.001	low_outlier	ctrl	284661	CACNA1I	ENSG00000100346	FALSE	FALSE	66	0.140833	0.0635002	0.0363845	0.245282	0.141 [0.0364, 0.245]	0.0133	0.838
4535	2.2	exomewide_scan	not_conditioned	t2d	Type 2 diabetes (T2D)	pLoF	0.001	low_outlier	ctrl	284661	CD177	ENSG00000204936	FALSE	FALSE	295	0.0667268	0.0302796	0.0169213	0.116532	0.0667 [0.0169, 0.117]	0.0138	0.838
5091	2.2	exomewide_scan	not_conditioned	t2d	Type 2 diabetes (T2D)	pLoF	0.001	low_outlier	ctrl	284661	CEP44	ENSG00000164118	FALSE	FALSE	110	0.110908	0.0503962	0.0280136	0.193802	0.111 [0.0280, 0.194]	0.0139	0.838
5491	2.2	exomewide_scan	not_conditioned	t2d	Type 2 diabetes (T2D)	pLoF	0.001	low_outlier	ctrl	284661	CHTF8	ENSG00000168802	FALSE	FALSE	16	0.292499	0.133933	0.0721988	0.512799	0.292 [0.0722, 0.513]	0.0145	0.838
5833	2.2	exomewide_scan	not_conditioned	t2d	Type 2 diabetes (T2D)	pLoF	0.001	low_outlier	ctrl	284661	CMSS1	ENSG00000184220	FALSE	FALSE	42	0.186355	0.0847921	0.0468844	0.325826	0.186 [0.0469, 0.326]	0.014	0.838
6444	2.2	exomewide_scan	not_conditioned	t2d	Type 2 diabetes (T2D)	pLoF	0.001	low_outlier	ctrl	284661	CRIP3	ENSG00000146215	FALSE	FALSE	73	0.142872	0.0647428	0.0363796	0.249364	0.143 [0.0364, 0.249]	0.0137	0.838
6558	2.2	exomewide_scan	not_conditioned	t2d	Type 2 diabetes (T2D)	pLoF	0.001	low_outlier	ctrl	284661	CSF3	ENSG00000108342	FALSE	FALSE	12	0.330808	0.150985	0.0824598	0.579156	0.331 [0.0825, 0.579]	0.0142	0.838
7012	2.2	exomewide_scan	not_conditioned	t2d	Type 2 diabetes (T2D)	pLoF	0.001	low_outlier	ctrl	284661	CYRIB	ENSG00000153310	FALSE	FALSE	10	0.372483	0.168809	0.0948169	0.650149	0.372 [0.0948, 0.650]	0.0137	0.838
9485	2.2	exomewide_scan	not_conditioned	t2d	Type 2 diabetes (T2D)	pLoF	0.001	low_outlier	ctrl	284661	FAM186A	ENSG00000185958	FALSE	FALSE	622	0.0473688	0.0215629	0.011901	0.0828366	0.0474 [0.0119, 0.0828]	0.014	0.838
13135	2.2	exomewide_scan	not_conditioned	t2d	Type 2 diabetes (T2D)	pLoF	0.001	low_outlier	ctrl	284613	IFNA8	ENSG00000120242	FALSE	FALSE	4	0.608453	0.274506	0.156931	1.05998	0.608 [0.157, 1.06]	0.0133	0.838
14791	2.2	exomewide_scan	not_conditioned	t2d	Type 2 diabetes (T2D)	pLoF	0.001	high_outlier	case	31716	KRT6A	ENSG00000205420	FALSE	FALSE	5	-0.86856	0.336608	-1.42223	-0.314889	-0.869 [-1.42, -0.315]	0.00494	0.838
14908	2.2	exomewide_scan	not_conditioned	t2d	Type 2 diabetes (T2D)	pLoF	0.001	low_outlier	ctrl	284658	KRTAP5-1	ENSG00000205869	FALSE	FALSE	1	1.2001	0.548566	0.297789	2.10241	1.20 [0.298, 2.10]	0.0143	0.838
15121	2.2	exomewide_scan	not_conditioned	t2d	Type 2 diabetes (T2D)	pLoF	0.001	high_outlier	case	31716	LCMT2	ENSG00000168806	FALSE	FALSE	64	-0.244723	0.0942278	-0.399714	-0.0897321	-0.245 [-0.400, -0.0897]	0.0047	0.838
15258	2.2	exomewide_scan	not_conditioned	t2d	Type 2 diabetes (T2D)	pLoF	0.001	low_outlier	ctrl	284661	LGALSL	ENSG00000119862	FALSE	FALSE	25	0.240471	0.109588	0.0602148	0.420727	0.240 [0.0602, 0.421]	0.0141	0.838
16606	2.2	exomewide_scan	not_conditioned	t2d	Type 2 diabetes (T2D)	pLoF	0.001	low_outlier	ctrl	284661	MERTK	ENSG00000153208	FALSE	FALSE	211	0.0831297	0.0377345	0.021062	0.145197	0.0831 [0.0211, 0.145]	0.0138	0.838
16621	2.2	exomewide_scan	not_conditioned	t2d	Type 2 diabetes (T2D)	pLoF	0.001	high_outlier	case	31716	METAP1D	ENSG00000172878	FALSE	FALSE	8	-0.69008	0.267513	-1.1301	-0.25006	-0.690 [-1.13, -0.250]	0.00495	0.838
17322	2.2	exomewide_scan	not_conditioned	t2d	Type 2 diabetes (T2D)	pLoF	0.001	low_outlier	ctrl	284661	MRPS18C	ENSG00000163319	FALSE	FALSE	521	0.0515333	0.0231733	0.0134166	0.08965	0.0515 [0.0134, 0.0896]	0.0131	0.838
17816	2.2	exomewide_scan	not_conditioned	t2d	Type 2 diabetes (T2D)	pLoF	0.001	low_outlier	ctrl	284661	MYO1F	ENSG00000142347	FALSE	FALSE	185	0.0846257	0.0383584	0.0215317	0.14772	0.0846 [0.0215, 0.148]	0.0137	0.838
18347	2.2	exomewide_scan	not_conditioned	t2d	Type 2 diabetes (T2D)	pLoF	0.001	low_outlier	ctrl	284661	NEK4	ENSG00000114904	FALSE	FALSE	572	0.0507081	0.0229981	0.0128796	0.0885366	0.0507 [0.0129, 0.0885]	0.0137	0.838
19078	2.2	exomewide_scan	not_conditioned	t2d	Type 2 diabetes (T2D)	pLoF	0.001	low_outlier	ctrl	284661	NSMCE2	ENSG00000156831	FALSE	FALSE	216	0.0803913	0.0363349	0.0206257	0.140157	0.0804 [0.0206, 0.140]	0.0135	0.838
20172	2.2	exomewide_scan	not_conditioned	t2d	Type 2 diabetes (T2D)	pLoF	0.001	low_outlier	ctrl	284661	PAK6	ENSG00000137843	FALSE	FALSE	123	0.104745	0.0477644	0.0261796	0.18331	0.105 [0.0262, 0.183]	0.0142	0.838
20390	2.2	exomewide_scan	not_conditioned	t2d	Type 2 diabetes (T2D)	pLoF	0.001	high_outlier	case	31716	PCDH8	ENSG00000136099	FALSE	FALSE	5	-0.857453	0.334429	-1.40754	-0.307366	-0.857 [-1.41, -0.307]	0.00517	0.838
20658	2.2	exomewide_scan	not_conditioned	t2d	Type 2 diabetes (T2D)	pLoF	0.001	high_outlier	case	31716	PDIA2	ENSG00000185615	FALSE	FALSE	73	-0.229698	0.0883066	-0.374949	-0.0844466	-0.230 [-0.375, -0.0844]	0.00465	0.838
21410	2.2	exomewide_scan	not_conditioned	t2d	Type 2 diabetes (T2D)	pLoF	0.001	low_outlier	ctrl	284661	PLEKHB1	ENSG00000021300	FALSE	FALSE	102	0.120028	0.0543261	0.0306695	0.209386	0.120 [0.0307, 0.209]	0.0136	0.838
23155	2.2	exomewide_scan	not_conditioned	t2d	Type 2 diabetes (T2D)	pLoF	0.001	low_outlier	ctrl	284661	RAB5B	ENSG00000111540	FALSE	FALSE	8	0.415012	0.189927	0.10261	0.727414	0.415 [0.103, 0.727]	0.0144	0.838
23817	2.2	exomewide_scan	not_conditioned	t2d	Type 2 diabetes (T2D)	pLoF	0.001	low_outlier	ctrl	284661	RGPD3	ENSG00000153165	FALSE	FALSE	574	0.049398	0.0226181	0.0121945	0.0866015	0.0494 [0.0122, 0.0866]	0.0145	0.838
26931	2.2	exomewide_scan	not_conditioned	t2d	Type 2 diabetes (T2D)	pLoF	0.001	high_outlier	case	31715	SOCS3	ENSG00000184557	FALSE	FALSE	1	-1.93432	0.749721	-3.1675	-0.701139	-1.93 [-3.17, -0.701]	0.00494	0.838
27650	2.2	exomewide_scan	not_conditioned	t2d	Type 2 diabetes (T2D)	pLoF	0.001	high_outlier	case	31716	STEAP2	ENSG00000157214	FALSE	FALSE	77	-0.21939	0.0851908	-0.359516	-0.0792636	-0.219 [-0.360, -0.0793]	0.00501	0.838
27810	2.2	exomewide_scan	not_conditioned	t2d	Type 2 diabetes (T2D)	pLoF	0.001	low_outlier	ctrl	284661	STXBP1	ENSG00000136854	FALSE	FALSE	8	0.426302	0.194105	0.107028	0.745576	0.426 [0.107, 0.746]	0.014	0.838
28027	2.2	exomewide_scan	not_conditioned	t2d	Type 2 diabetes (T2D)	pLoF	0.001	low_outlier	ctrl	284661	SYNM	ENSG00000182253	FALSE	FALSE	1230	0.0334893	0.0151215	0.00861665	0.058362	0.0335 [8.62e-03, 0.0584]	0.0134	0.838
29322	2.2	exomewide_scan	not_conditioned	t2d	Type 2 diabetes (T2D)	pLoF	0.001	low_outlier	ctrl	284652	TMEM200C	ENSG00000206432	FALSE	FALSE	1	1.13437	0.517717	0.282801	1.98594	1.13 [0.283, 1.99]	0.0142	0.838
29613	2.2	exomewide_scan	not_conditioned	t2d	Type 2 diabetes (T2D)	pLoF	0.001	high_outlier	case	31716	TMPRSS9	ENSG00000178297	FALSE	FALSE	74	-0.226704	0.0870121	-0.369826	-0.0835818	-0.227 [-0.370, -0.0836]	0.00459	0.838
30808	2.2	exomewide_scan	not_conditioned	t2d	Type 2 diabetes (T2D)	pLoF	0.001	low_outlier	ctrl	284661	UBE2D4	ENSG00000078967	FALSE	FALSE	75	0.138118	0.063208	0.0341501	0.242086	0.138 [0.0342, 0.242]	0.0144	0.838
31124	2.2	exomewide_scan	not_conditioned	t2d	Type 2 diabetes (T2D)	pLoF	0.001	low_outlier	ctrl	284661	UQCRC2	ENSG00000140740	FALSE	FALSE	73	0.137934	0.0627087	0.0347874	0.241081	0.138 [0.0348, 0.241]	0.0139	0.838
32602	2.2	exomewide_scan	not_conditioned	t2d	Type 2 diabetes (T2D)	pLoF	0.001	low_outlier	ctrl	284661	ZNF292	ENSG00000188994	FALSE	FALSE	108	0.116676	0.0532315	0.029118	0.204234	0.117 [0.0291, 0.204]	0.0142	0.838
33383	2.2	exomewide_scan	not_conditioned	t2d	Type 2 diabetes (T2D)	pLoF	0.001	low_outlier	ctrl	284661	ZSCAN23	ENSG00000187987	FALSE	FALSE	105	0.118861	0.0539861	0.0300618	0.20766	0.119 [0.0301, 0.208]	0.0138	0.838
33551	2.2	exomewide_scan	not_conditioned	cad	Coronary artery disease (CAD)	pLoF	0.001	low_outlier	ctrl	293337	AARSD1	ENSG00000266967	FALSE	FALSE	259	0.0673824	0.0307919	0.0167342	0.118031	0.0674 [0.0167, 0.118]	0.0143	0.838
33752	2.2	exomewide_scan	not_conditioned	cad	Coronary artery disease (CAD)	pLoF	0.001	high_outlier	case	21149	ACADSB	ENSG00000196177	FALSE	FALSE	41	-0.302681	0.117011	-0.495147	-0.110215	-0.303 [-0.495, -0.110]	0.00484	0.838
34685	2.2	exomewide_scan	not_conditioned	cad	Coronary artery disease (CAD)	pLoF	0.001	high_outlier	case	21149	ANAPC13	ENSG00000129055	FALSE	FALSE	3	-1.13618	0.439177	-1.85856	-0.413798	-1.14 [-1.86, -0.414]	0.00484	0.838
35442	2.2	exomewide_scan	not_conditioned	cad	Coronary artery disease (CAD)	pLoF	0.001	low_outlier	ctrl	293337	ARSI	ENSG00000183876	FALSE	FALSE	99	0.109815	0.0493012	0.0287217	0.190908	0.110 [0.0287, 0.191]	0.013	0.838
38509	2.2	exomewide_scan	not_conditioned	cad	Coronary artery disease (CAD)	pLoF	0.001	high_outlier	case	21149	CEP63	ENSG00000182923	FALSE	FALSE	34	-0.334557	0.130546	-0.549286	-0.119828	-0.335 [-0.549, -0.120]	0.00519	0.838
38762	2.2	exomewide_scan	not_conditioned	cad	Coronary artery disease (CAD)	pLoF	0.001	low_outlier	ctrl	293337	CHERP	ENSG00000085872	FALSE	FALSE	1	1.108	0.503766	0.279379	1.93662	1.11 [0.279, 1.94]	0.0139	0.838
38942	2.2	exomewide_scan	not_conditioned	cad	Coronary artery disease (CAD)	pLoF	0.001	high_outlier	case	21149	CILK1	ENSG00000112144	FALSE	FALSE	3	-1.16475	0.448265	-1.90208	-0.42742	-1.16 [-1.90, -0.427]	0.00468	0.838
39254	2.2	exomewide_scan	not_conditioned	cad	Coronary artery disease (CAD)	pLoF	0.001	high_outlier	case	21149	CMTR2	ENSG00000180917	FALSE	FALSE	17	-0.480367	0.184066	-0.783129	-0.177605	-0.480 [-0.783, -0.178]	0.00453	0.838
39380	2.2	exomewide_scan	not_conditioned	cad	Coronary artery disease (CAD)	pLoF	0.001	low_outlier	ctrl	293337	CNTRL	ENSG00000119397	FALSE	FALSE	839	0.040839	0.0184188	0.0105428	0.0711352	0.0408 [0.0105, 0.0711]	0.0133	0.838
39702	2.2	exomewide_scan	not_conditioned	cad	Coronary artery disease (CAD)	pLoF	0.001	high_outlier	case	21149	CPM	ENSG00000135678	FALSE	FALSE	8	-0.694146	0.270317	-1.13878	-0.249514	-0.694 [-1.14, -0.250]	0.00512	0.838
40562	2.2	exomewide_scan	not_conditioned	cad	Coronary artery disease (CAD)	pLoF	0.001	low_outlier	ctrl	293337	DCST1	ENSG00000163357	FALSE	FALSE	469	0.0546082	0.0248826	0.01368	0.0955364	0.0546 [0.0137, 0.0955]	0.0141	0.838
41336	2.2	exomewide_scan	not_conditioned	cad	Coronary artery disease (CAD)	pLoF	0.001	low_outlier	ctrl	293337	DOP1B	ENSG00000142197	FALSE	FALSE	655	0.041292	0.0187792	0.010403	0.072181	0.0413 [0.0104, 0.0722]	0.0139	0.838
44016	2.2	exomewide_scan	not_conditioned	cad	Coronary artery disease (CAD)	pLoF	0.001	high_outlier	case	21149	GARIN2	ENSG00000172717	FALSE	FALSE	11	-0.595196	0.228205	-0.97056	-0.219832	-0.595 [-0.971, -0.220]	0.00455	0.838
44766	2.2	exomewide_scan	not_conditioned	cad	Coronary artery disease (CAD)	pLoF	0.001	low_outlier	ctrl	293337	GPLD1	ENSG00000112293	FALSE	FALSE	605	0.0475369	0.0216098	0.0119919	0.0830819	0.0475 [0.0120, 0.0831]	0.0139	0.838
45366	2.2	exomewide_scan	not_conditioned	cad	Coronary artery disease (CAD)	pLoF	0.001	low_outlier	ctrl	293337	H3C8	ENSG00000273983	FALSE	FALSE	207	0.0815862	0.0369191	0.0208597	0.142313	0.0816 [0.0209, 0.142]	0.0136	0.838
45615	2.2	exomewide_scan	not_conditioned	cad	Coronary artery disease (CAD)	pLoF	0.001	low_outlier	ctrl	293337	HEPHL1	ENSG00000181333	FALSE	FALSE	930	0.0362768	0.0163866	0.00932324	0.0632304	0.0363 [9.32e-03, 0.0632]	0.0134	0.838
45773	2.2	exomewide_scan	not_conditioned	cad	Coronary artery disease (CAD)	pLoF	0.001	low_outlier	ctrl	293337	HLA-DPB1	ENSG00000223865	FALSE	FALSE	125	0.10372	0.0467602	0.0268063	0.180634	0.104 [0.0268, 0.181]	0.0133	0.838
46124	2.2	exomewide_scan	not_conditioned	cad	Coronary artery disease (CAD)	pLoF	0.001	low_outlier	ctrl	293337	HSF4	ENSG00000102878	FALSE	FALSE	118	0.0983133	0.0446095	0.0249372	0.171689	0.0983 [0.0249, 0.172]	0.0138	0.838
46307	2.2	exomewide_scan	not_conditioned	cad	Coronary artery disease (CAD)	pLoF	0.001	low_outlier	ctrl	293337	IDH1	ENSG00000138413	FALSE	FALSE	162	0.0924261	0.0419048	0.0234988	0.161353	0.0924 [0.0235, 0.161]	0.0137	0.838
46734	2.2	exomewide_scan	not_conditioned	cad	Coronary artery disease (CAD)	pLoF	0.001	high_outlier	case	21149	INHBB	ENSG00000163083	FALSE	FALSE	2	-1.41561	0.547394	-2.31599	-0.515227	-1.42 [-2.32, -0.515]	0.00485	0.838
46896	2.2	exomewide_scan	not_conditioned	cad	Coronary artery disease (CAD)	pLoF	0.001	low_outlier	ctrl	293337	IQGAP2	ENSG00000145703	FALSE	FALSE	776	0.0388052	0.0176297	0.00980692	0.0678035	0.0388 [9.81e-03, 0.0678]	0.0139	0.838
48218	2.2	exomewide_scan	not_conditioned	cad	Coronary artery disease (CAD)	pLoF	0.001	low_outlier	ctrl	293337	LAMA3	ENSG00000053747	FALSE	FALSE	715	0.0390537	0.0178509	0.00969158	0.0684158	0.0391 [9.69e-03, 0.0684]	0.0143	0.838
48711	2.2	exomewide_scan	not_conditioned	cad	Coronary artery disease (CAD)	pLoF	0.001	low_outlier	ctrl	293337	LOXHD1	ENSG00000167210	FALSE	FALSE	545	0.0450406	0.0204403	0.0114193	0.0786619	0.0450 [0.0114, 0.0787]	0.0138	0.838
49179	2.2	exomewide_scan	not_conditioned	cad	Coronary artery disease (CAD)	pLoF	0.001	low_outlier	ctrl	293337	MAB21L1	ENSG00000180660	FALSE	FALSE	14	0.295036	0.132831	0.0765484	0.513524	0.295 [0.0765, 0.514]	0.0132	0.838
49900	2.2	exomewide_scan	not_conditioned	cad	Coronary artery disease (CAD)	pLoF	0.001	high_outlier	case	21149	MFSD2B	ENSG00000205639	FALSE	FALSE	5	-0.900166	0.346201	-1.46962	-0.330716	-0.900 [-1.47, -0.331]	0.00466	0.838
52388	2.2	exomewide_scan	not_conditioned	cad	Coronary artery disease (CAD)	pLoF	0.001	low_outlier	ctrl	293337	NUP50	ENSG00000093000	FALSE	FALSE	49	0.149622	0.0677313	0.0382139	0.26103	0.150 [0.0382, 0.261]	0.0136	0.838
53071	2.2	exomewide_scan	not_conditioned	cad	Coronary artery disease (CAD)	pLoF	0.001	low_outlier	ctrl	293337	OSTM1	ENSG00000081087	FALSE	FALSE	42	0.178961	0.0819384	0.0441843	0.313738	0.179 [0.0442, 0.314]	0.0145	0.838
53879	2.2	exomewide_scan	not_conditioned	cad	Coronary artery disease (CAD)	pLoF	0.001	low_outlier	ctrl	293337	PEX11A	ENSG00000166821	FALSE	FALSE	184	0.0807933	0.0367949	0.0202711	0.141316	0.0808 [0.0203, 0.141]	0.0141	0.838
54811	2.2	exomewide_scan	not_conditioned	cad	Coronary artery disease (CAD)	pLoF	0.001	low_outlier	ctrl	293337	POLR2G	ENSG00000168002	FALSE	FALSE	61	0.14192	0.0638881	0.0368334	0.247007	0.142 [0.0368, 0.247]	0.0132	0.838
54956	2.2	exomewide_scan	not_conditioned	cad	Coronary artery disease (CAD)	pLoF	0.001	high_outlier	case	21149	PPARGC1B	ENSG00000155846	FALSE	FALSE	2	-1.39056	0.537352	-2.27443	-0.506695	-1.39 [-2.27, -0.507]	0.00483	0.838
56538	2.2	exomewide_scan	not_conditioned	cad	Coronary artery disease (CAD)	pLoF	0.001	low_outlier	ctrl	293337	RBMS1	ENSG00000153250	FALSE	FALSE	13	0.329068	0.14789	0.0858106	0.572325	0.329 [0.0858, 0.572]	0.013	0.838
57374	2.2	exomewide_scan	not_conditioned	cad	Coronary artery disease (CAD)	pLoF	0.001	low_outlier	ctrl	293337	RPP30	ENSG00000148688	FALSE	FALSE	87	0.120629	0.0541969	0.031483	0.209775	0.121 [0.0315, 0.210]	0.013	0.838
61025	2.2	exomewide_scan	not_conditioned	cad	Coronary artery disease (CAD)	pLoF	0.001	low_outlier	ctrl	293337	TADA2B	ENSG00000173011	FALSE	FALSE	12	0.325676	0.148381	0.081611	0.569741	0.326 [0.0816, 0.570]	0.0141	0.838
61675	2.2	exomewide_scan	not_conditioned	cad	Coronary artery disease (CAD)	pLoF	0.001	high_outlier	case	21149	THAP10	ENSG00000129028	FALSE	FALSE	2	-1.38437	0.540008	-2.2726	-0.496136	-1.38 [-2.27, -0.496]	0.00518	0.838
62038	2.2	exomewide_scan	not_conditioned	cad	Coronary artery disease (CAD)	pLoF	0.001	low_outlier	ctrl	293337	TMEM11	ENSG00000178307	FALSE	FALSE	4	0.546382	0.247665	0.139009	0.953755	0.546 [0.139, 0.954]	0.0137	0.838
62255	2.2	exomewide_scan	not_conditioned	cad	Coronary artery disease (CAD)	pLoF	0.001	low_outlier	ctrl	293337	TMEM233	ENSG00000224982	FALSE	FALSE	7	0.418078	0.187776	0.109214	0.726942	0.418 [0.109, 0.727]	0.013	0.838
62602	2.2	exomewide_scan	not_conditioned	cad	Coronary artery disease (CAD)	pLoF	0.001	high_outlier	case	21149	TNKS2	ENSG00000107854	FALSE	FALSE	5	-0.88116	0.342871	-1.44513	-0.317187	-0.881 [-1.45, -0.317]	0.00509	0.838
63260	2.2	exomewide_scan	not_conditioned	cad	Coronary artery disease (CAD)	pLoF	0.001	low_outlier	ctrl	293337	TSPAN12	ENSG00000106025	FALSE	FALSE	31	0.198333	0.0896082	0.0509406	0.345725	0.198 [0.0509, 0.346]	0.0134	0.838
64316	2.2	exomewide_scan	not_conditioned	cad	Coronary artery disease (CAD)	pLoF	0.001	low_outlier	ctrl	293337	VPS41	ENSG00000006715	FALSE	FALSE	342	0.0590269	0.0269927	0.0146279	0.103426	0.0590 [0.0146, 0.103]	0.0144	0.838
64446	2.2	exomewide_scan	not_conditioned	cad	Coronary artery disease (CAD)	pLoF	0.001	low_outlier	ctrl	293337	WBP2NL	ENSG00000183066	FALSE	FALSE	183	0.0765663	0.0350558	0.0189046	0.134228	0.0766 [0.0189, 0.134]	0.0145	0.838
65035	2.2	exomewide_scan	not_conditioned	cad	Coronary artery disease (CAD)	pLoF	0.001	low_outlier	ctrl	293337	ZDHHC24	ENSG00000174165	FALSE	FALSE	174	0.0839019	0.037835	0.0216689	0.146135	0.0839 [0.0217, 0.146]	0.0133	0.838
65304	2.2	exomewide_scan	not_conditioned	cad	Coronary artery disease (CAD)	pLoF	0.001	low_outlier	ctrl	293337	ZNF211	ENSG00000121417	FALSE	FALSE	106	0.108626	0.0489387	0.028129	0.189123	0.109 [0.0281, 0.189]	0.0132	0.838
65841	2.2	exomewide_scan	not_conditioned	cad	Coronary artery disease (CAD)	pLoF	0.001	high_outlier	case	21149	ZNF671	ENSG00000083814	FALSE	FALSE	7	-0.749773	0.288904	-1.22498	-0.274568	-0.750 [-1.22, -0.275]	0.00473	0.838
66518	2.2	exomewide_scan	not_conditioned	osteoporosis	Osteoporosis (OP)	pLoF	0.001	low_outlier	ctrl	296143	ACAN	ENSG00000157766	FALSE	FALSE	59	0.141341	0.0646522	0.0349976	0.247684	0.141 [0.0350, 0.248]	0.0144	0.838
67750	2.2	exomewide_scan	not_conditioned	osteoporosis	Osteoporosis (OP)	pLoF	0.001	low_outlier	ctrl	296143	AP3S2	ENSG00000157823	FALSE	FALSE	45	0.16417	0.0740274	0.0424058	0.285934	0.164 [0.0424, 0.286]	0.0133	0.838
68035	2.2	exomewide_scan	not_conditioned	osteoporosis	Osteoporosis (OP)	pLoF	0.001	low_outlier	ctrl	296143	ARHGEF19	ENSG00000142632	FALSE	FALSE	287	0.0700031	0.0314729	0.0182348	0.121771	0.0700 [0.0182, 0.122]	0.0131	0.838
68338	2.2	exomewide_scan	not_conditioned	osteoporosis	Osteoporosis (OP)	pLoF	0.001	low_outlier	ctrl	296143	ASZ1	ENSG00000154438	FALSE	FALSE	120	0.109797	0.0497878	0.0279034	0.191691	0.110 [0.0279, 0.192]	0.0137	0.838
69552	2.2	exomewide_scan	not_conditioned	osteoporosis	Osteoporosis (OP)	pLoF	0.001	low_outlier	ctrl	296143	C1orf56	ENSG00000143443	FALSE	FALSE	94	0.122474	0.0549751	0.032048	0.2129	0.122 [0.0320, 0.213]	0.0129	0.838
69730	2.2	exomewide_scan	not_conditioned	osteoporosis	Osteoporosis (OP)	pLoF	0.001	low_outlier	ctrl	296143	C6orf47	ENSG00000204439	FALSE	FALSE	23	0.258977	0.118473	0.0641063	0.453848	0.259 [0.0641, 0.454]	0.0144	0.838
70893	2.2	exomewide_scan	not_conditioned	osteoporosis	Osteoporosis (OP)	pLoF	0.001	low_outlier	ctrl	296143	CDCA8	ENSG00000134690	FALSE	FALSE	115	0.109476	0.0497047	0.027719	0.191233	0.109 [0.0277, 0.191]	0.0138	0.838
71087	2.2	exomewide_scan	not_conditioned	osteoporosis	Osteoporosis (OP)	pLoF	0.001	low_outlier	ctrl	296143	CEBPA	ENSG00000245848	FALSE	FALSE	1	1.07484	0.483652	0.279303	1.87038	1.07 [0.279, 1.87]	0.0131	0.838
71516	2.2	exomewide_scan	not_conditioned	osteoporosis	Osteoporosis (OP)	pLoF	0.001	low_outlier	ctrl	296143	CHMP7	ENSG00000147457	FALSE	FALSE	19	0.249759	0.11389	0.0624266	0.437091	0.250 [0.0624, 0.437]	0.0142	0.838
71968	2.2	exomewide_scan	not_conditioned	osteoporosis	Osteoporosis (OP)	pLoF	0.001	low_outlier	ctrl	296143	CNBD2	ENSG00000149646	FALSE	FALSE	699	0.041143	0.0185614	0.0106122	0.0716738	0.0411 [0.0106, 0.0717]	0.0133	0.838
72253	2.2	exomewide_scan	not_conditioned	osteoporosis	Osteoporosis (OP)	pLoF	0.001	high_outlier	case	17650	COPE	ENSG00000105669	FALSE	FALSE	7	-0.735206	0.286741	-1.20685	-0.263559	-0.735 [-1.21, -0.264]	0.00517	0.838
72699	2.2	exomewide_scan	not_conditioned	osteoporosis	Osteoporosis (OP)	pLoF	0.001	low_outlier	ctrl	296143	CSRP2	ENSG00000175183	FALSE	FALSE	27	0.214991	0.0983141	0.0532787	0.376703	0.215 [0.0533, 0.377]	0.0144	0.838
74005	2.2	exomewide_scan	not_conditioned	osteoporosis	Osteoporosis (OP)	pLoF	0.001	low_outlier	ctrl	296143	DOP1B	ENSG00000142197	FALSE	FALSE	670	0.0422396	0.0190183	0.0109573	0.0735219	0.0422 [0.0110, 0.0735]	0.0132	0.838
74976	2.2	exomewide_scan	not_conditioned	osteoporosis	Osteoporosis (OP)	pLoF	0.001	low_outlier	ctrl	296143	ERBB3	ENSG00000065361	FALSE	FALSE	162	0.0884315	0.0401458	0.0223975	0.154465	0.0884 [0.0224, 0.154]	0.0138	0.838
75232	2.2	exomewide_scan	not_conditioned	osteoporosis	Osteoporosis (OP)	pLoF	0.001	high_outlier	case	17650	EXT2	ENSG00000151348	FALSE	FALSE	15	-0.514973	0.200674	-0.845052	-0.184894	-0.515 [-0.845, -0.185]	0.00514	0.838
75724	2.2	exomewide_scan	not_conditioned	osteoporosis	Osteoporosis (OP)	pLoF	0.001	low_outlier	ctrl	296143	FBXL14	ENSG00000171823	FALSE	FALSE	3	0.655415	0.294929	0.1703	1.14053	0.655 [0.170, 1.14]	0.0131	0.838
76003	2.2	exomewide_scan	not_conditioned	osteoporosis	Osteoporosis (OP)	pLoF	0.001	low_outlier	ctrl	296143	FGFR2	ENSG00000066468	FALSE	FALSE	44	0.165907	0.0749585	0.0426112	0.289203	0.166 [0.0426, 0.289]	0.0134	0.838
76799	2.2	exomewide_scan	not_conditioned	osteoporosis	Osteoporosis (OP)	pLoF	0.001	low_outlier	ctrl	296143	GDF2	ENSG00000263761	FALSE	FALSE	28	0.205626	0.0939632	0.0510703	0.360182	0.206 [0.0511, 0.360]	0.0143	0.838
77732	2.2	exomewide_scan	not_conditioned	osteoporosis	Osteoporosis (OP)	pLoF	0.001	high_outlier	case	17650	GSTM5	ENSG00000134201	FALSE	FALSE	3	-1.14356	0.444342	-1.87444	-0.412682	-1.14 [-1.87, -0.413]	0.00503	0.838
77927	2.2	exomewide_scan	not_conditioned	osteoporosis	Osteoporosis (OP)	pLoF	0.001	high_outlier	case	17650	H2BC15	ENSG00000233822	FALSE	FALSE	1	-2.03944	0.792634	-3.34321	-0.735673	-2.04 [-3.34, -0.736]	0.00504	0.838
78271	2.2	exomewide_scan	not_conditioned	osteoporosis	Osteoporosis (OP)	pLoF	0.001	low_outlier	ctrl	296143	HFM1	ENSG00000162669	FALSE	FALSE	568	0.0491802	0.0223822	0.0123648	0.0859956	0.0492 [0.0124, 0.0860]	0.014	0.838
79841	2.2	exomewide_scan	not_conditioned	osteoporosis	Osteoporosis (OP)	pLoF	0.001	high_outlier	case	17650	KBTBD13	ENSG00000234438	FALSE	FALSE	17	-0.475024	0.184744	-0.778901	-0.171147	-0.475 [-0.779, -0.171]	0.00507	0.838
81389	2.2	exomewide_scan	not_conditioned	osteoporosis	Osteoporosis (OP)	pLoF	0.001	high_outlier	case	17650	LRRC2	ENSG00000163827	FALSE	FALSE	6	-0.806766	0.310893	-1.31814	-0.295393	-0.807 [-1.32, -0.295]	0.00473	0.838
83589	2.2	exomewide_scan	not_conditioned	osteoporosis	Osteoporosis (OP)	pLoF	0.001	high_outlier	case	17650	N4BP3	ENSG00000145911	FALSE	FALSE	1	-1.98927	0.764328	-3.24648	-0.732062	-1.99 [-3.25, -0.732]	0.00463	0.838
83912	2.2	exomewide_scan	not_conditioned	osteoporosis	Osteoporosis (OP)	pLoF	0.001	high_outlier	case	17650	NDUFAF3	ENSG00000178057	FALSE	FALSE	4	-0.979348	0.380766	-1.60565	-0.353044	-0.979 [-1.61, -0.353]	0.00505	0.838
84782	2.2	exomewide_scan	not_conditioned	osteoporosis	Osteoporosis (OP)	pLoF	0.001	low_outlier	ctrl	296143	NTN1	ENSG00000065320	FALSE	FALSE	76	0.128437	0.0583844	0.0324032	0.224471	0.128 [0.0324, 0.224]	0.0139	0.838
85137	2.2	exomewide_scan	not_conditioned	osteoporosis	Osteoporosis (OP)	pLoF	0.001	high_outlier	case	17650	OPN5	ENSG00000124818	FALSE	FALSE	2	-1.45061	0.56053	-2.3726	-0.52862	-1.45 [-2.37, -0.529]	0.00483	0.838
85977	2.2	exomewide_scan	not_conditioned	osteoporosis	Osteoporosis (OP)	pLoF	0.001	high_outlier	case	17650	PCDH12	ENSG00000113555	FALSE	FALSE	25	-0.394539	0.152944	-0.646109	-0.142969	-0.395 [-0.646, -0.143]	0.00495	0.838
87346	2.2	exomewide_scan	not_conditioned	osteoporosis	Osteoporosis (OP)	pLoF	0.001	high_outlier	case	17650	POMGNT1	ENSG00000085998	FALSE	FALSE	19	-0.457564	0.176672	-0.748164	-0.166964	-0.458 [-0.748, -0.167]	0.0048	0.838
87939	2.2	exomewide_scan	not_conditioned	osteoporosis	Osteoporosis (OP)	pLoF	0.001	low_outlier	ctrl	296143	PROM2	ENSG00000155066	FALSE	FALSE	193	0.0825871	0.0377069	0.0205648	0.144609	0.0826 [0.0206, 0.145]	0.0143	0.838
88122	2.2	exomewide_scan	not_conditioned	osteoporosis	Osteoporosis (OP)	pLoF	0.001	low_outlier	ctrl	296143	PSD	ENSG00000059915	FALSE	FALSE	45	0.162911	0.0741209	0.040993	0.284829	0.163 [0.0410, 0.285]	0.014	0.838
88896	2.2	exomewide_scan	not_conditioned	osteoporosis	Osteoporosis (OP)	pLoF	0.001	low_outlier	ctrl	296143	RASGRF2	ENSG00000113319	FALSE	FALSE	80	0.124344	0.0568633	0.0308122	0.217876	0.124 [0.0308, 0.218]	0.0144	0.838
89668	2.2	exomewide_scan	not_conditioned	osteoporosis	Osteoporosis (OP)	pLoF	0.001	high_outlier	case	17650	RNF217	ENSG00000146373	FALSE	FALSE	7	-0.767674	0.299626	-1.26051	-0.274833	-0.768 [-1.26, -0.275]	0.0052	0.838
89692	2.2	exomewide_scan	not_conditioned	osteoporosis	Osteoporosis (OP)	pLoF	0.001	low_outlier	ctrl	296143	RNF40	ENSG00000103549	FALSE	FALSE	60	0.141772	0.0643498	0.035926	0.247618	0.142 [0.0359, 0.248]	0.0138	0.838
89760	2.2	exomewide_scan	not_conditioned	osteoporosis	Osteoporosis (OP)	pLoF	0.001	low_outlier	ctrl	296143	RP1	ENSG00000104237	FALSE	FALSE	89	0.11515	0.0526283	0.0285841	0.201716	0.115 [0.0286, 0.202]	0.0143	0.838
89893	2.2	exomewide_scan	not_conditioned	osteoporosis	Osteoporosis (OP)	pLoF	0.001	low_outlier	ctrl	296139	RPS21	ENSG00000171858	FALSE	FALSE	1	1.09218	0.490861	0.284786	1.89957	1.09 [0.285, 1.90]	0.013	0.838
89907	2.2	exomewide_scan	not_conditioned	osteoporosis	Osteoporosis (OP)	pLoF	0.001	high_outlier	case	17650	RPS6KA4	ENSG00000162302	FALSE	FALSE	3	-1.15037	0.448527	-1.88813	-0.412609	-1.15 [-1.89, -0.413]	0.00516	0.838
90586	2.2	exomewide_scan	not_conditioned	osteoporosis	Osteoporosis (OP)	pLoF	0.001	low_outlier	ctrl	296143	SEH1L	ENSG00000085415	FALSE	FALSE	80	0.120611	0.0545979	0.0308054	0.210417	0.121 [0.0308, 0.210]	0.0136	0.838
90614	2.2	exomewide_scan	not_conditioned	osteoporosis	Osteoporosis (OP)	pLoF	0.001	high_outlier	case	17650	SELENOS	ENSG00000131871	FALSE	FALSE	28	-0.368937	0.14399	-0.605779	-0.132095	-0.369 [-0.606, -0.132]	0.0052	0.838
91397	2.2	exomewide_scan	not_conditioned	osteoporosis	Osteoporosis (OP)	pLoF	0.001	low_outlier	ctrl	296143	SLC22A25	ENSG00000196600	FALSE	FALSE	1232	0.0340367	0.0154548	0.00861582	0.0594576	0.0340 [8.62e-03, 0.0595]	0.0138	0.838
91570	2.2	exomewide_scan	not_conditioned	osteoporosis	Osteoporosis (OP)	pLoF	0.001	low_outlier	ctrl	296143	SLC2A2	ENSG00000163581	FALSE	FALSE	119	0.100605	0.045701	0.0254335	0.175776	0.101 [0.0254, 0.176]	0.0139	0.838
91589	2.2	exomewide_scan	not_conditioned	osteoporosis	Osteoporosis (OP)	pLoF	0.001	high_outlier	case	17650	SLC30A1	ENSG00000170385	FALSE	FALSE	1	-1.97288	0.769589	-3.23874	-0.707019	-1.97 [-3.24, -0.707]	0.00518	0.838
91694	2.2	exomewide_scan	not_conditioned	osteoporosis	Osteoporosis (OP)	pLoF	0.001	low_outlier	ctrl	296143	SLC37A4	ENSG00000137700	FALSE	FALSE	592284	0.844258	0.383405	0.213613	1.4749	0.844 [0.214, 1.47]	0.0138	0.838
91704	2.2	exomewide_scan	not_conditioned	osteoporosis	Osteoporosis (OP)	pLoF	0.001	low_outlier	ctrl	296143	SLC38A3	ENSG00000188338	FALSE	FALSE	18	0.258114	0.117487	0.0648651	0.451363	0.258 [0.0649, 0.451]	0.014	0.838
91770	2.2	exomewide_scan	not_conditioned	osteoporosis	Osteoporosis (OP)	pLoF	0.001	high_outlier	case	17650	SLC45A2	ENSG00000164175	FALSE	FALSE	32	-0.34759	0.135209	-0.569989	-0.125191	-0.348 [-0.570, -0.125]	0.00507	0.838
92478	2.2	exomewide_scan	not_conditioned	osteoporosis	Osteoporosis (OP)	pLoF	0.001	high_outlier	case	17650	SPATA17	ENSG00000162814	FALSE	FALSE	9	-0.65705	0.256598	-1.07912	-0.234984	-0.657 [-1.08, -0.235]	0.00522	0.838
93037	2.2	exomewide_scan	not_conditioned	osteoporosis	Osteoporosis (OP)	pLoF	0.001	low_outlier	ctrl	296143	STEAP3	ENSG00000115107	FALSE	FALSE	105	0.112241	0.0511139	0.0281661	0.196316	0.112 [0.0282, 0.196]	0.014	0.838
93511	2.2	exomewide_scan	not_conditioned	osteoporosis	Osteoporosis (OP)	pLoF	0.001	low_outlier	ctrl	296143	TAF13	ENSG00000197780	FALSE	FALSE	36	0.194426	0.0888251	0.0483217	0.34053	0.194 [0.0483, 0.341]	0.0143	0.838
95346	2.2	exomewide_scan	not_conditioned	osteoporosis	Osteoporosis (OP)	pLoF	0.001	low_outlier	ctrl	296143	TRAPPC2L	ENSG00000167515	FALSE	FALSE	640	0.0433681	0.0196304	0.011079	0.0756572	0.0434 [0.0111, 0.0757]	0.0136	0.838
95802	2.2	exomewide_scan	not_conditioned	osteoporosis	Osteoporosis (OP)	pLoF	0.001	low_outlier	ctrl	296143	TTC26	ENSG00000105948	FALSE	FALSE	56	0.160645	0.0728741	0.0407778	0.280512	0.161 [0.0408, 0.281]	0.0137	0.838
96134	2.2	exomewide_scan	not_conditioned	osteoporosis	Osteoporosis (OP)	pLoF	0.001	low_outlier	ctrl	296143	UBE2S	ENSG00000108106	FALSE	FALSE	7	0.400228	0.182804	0.0995422	0.700914	0.400 [0.0995, 0.701]	0.0143	0.838
96144	2.2	exomewide_scan	not_conditioned	osteoporosis	Osteoporosis (OP)	pLoF	0.001	high_outlier	case	17650	UBE2Z	ENSG00000159202	FALSE	FALSE	2	-1.3849	0.53987	-2.27291	-0.496893	-1.38 [-2.27, -0.497]	0.00516	0.838
96563	2.2	exomewide_scan	not_conditioned	osteoporosis	Osteoporosis (OP)	pLoF	0.001	low_outlier	ctrl	296143	UTP18	ENSG00000011260	FALSE	FALSE	143	0.0933184	0.0425682	0.0232999	0.163337	0.0933 [0.0233, 0.163]	0.0142	0.838
96651	2.2	exomewide_scan	not_conditioned	osteoporosis	Osteoporosis (OP)	pLoF	0.001	low_outlier	ctrl	296143	VEGFC	ENSG00000150630	FALSE	FALSE	12	0.32987	0.148734	0.0852243	0.574516	0.330 [0.0852, 0.575]	0.0133	0.838
97059	2.2	exomewide_scan	not_conditioned	osteoporosis	Osteoporosis (OP)	pLoF	0.001	low_outlier	ctrl	296143	WNT11	ENSG00000085741	FALSE	FALSE	36	0.199815	0.0903741	0.0511628	0.348467	0.200 [0.0512, 0.348]	0.0135	0.838
64971	2.2	exomewide_scan	not_conditioned	cad	Coronary artery disease (CAD)	pLoF	0.001	low_outlier	ctrl	293337	ZC3H7B	ENSG00000100403	FALSE	FALSE	44	0.155989	0.0714752	0.0384228	0.273555	0.156 [0.0384, 0.274]	0.0145	0.839
96346	2.2	exomewide_scan	not_conditioned	osteoporosis	Osteoporosis (OP)	pLoF	0.001	low_outlier	ctrl	296143	UNC50	ENSG00000115446	FALSE	FALSE	150	0.0933459	0.0427682	0.0229985	0.163693	0.0933 [0.0230, 0.164]	0.0145	0.839
123	2.2	exomewide_scan	not_conditioned	t2d	Type 2 diabetes (T2D)	pLoF	0.001	high_outlier	case	31716	ABCD4	ENSG00000119688	FALSE	FALSE	34	-0.325671	0.12803	-0.536262	-0.11508	-0.326 [-0.536, -0.115]	0.00548	0.84
9219	2.2	exomewide_scan	not_conditioned	t2d	Type 2 diabetes (T2D)	pLoF	0.001	high_outlier	case	31716	EXOC8	ENSG00000116903	FALSE	FALSE	6	-0.783583	0.308381	-1.29082	-0.276341	-0.784 [-1.29, -0.276]	0.00553	0.84
9267	2.2	exomewide_scan	not_conditioned	t2d	Type 2 diabetes (T2D)	pLoF	0.001	high_outlier	case	31715	EZH2	ENSG00000106462	FALSE	FALSE	1	-1.90732	0.756302	-3.15133	-0.663314	-1.91 [-3.15, -0.663]	0.00584	0.84
11147	2.2	exomewide_scan	not_conditioned	t2d	Type 2 diabetes (T2D)	pLoF	0.001	high_outlier	case	31716	GLRA1	ENSG00000145888	FALSE	FALSE	8	-0.677176	0.265417	-1.11375	-0.240604	-0.677 [-1.11, -0.241]	0.00537	0.84
12106	2.2	exomewide_scan	not_conditioned	t2d	Type 2 diabetes (T2D)	pLoF	0.001	high_outlier	case	31716	H4C16	ENSG00000197837	FALSE	FALSE	4	-0.950123	0.376364	-1.56919	-0.331059	-0.950 [-1.57, -0.331]	0.00579	0.84
15154	2.2	exomewide_scan	not_conditioned	t2d	Type 2 diabetes (T2D)	pLoF	0.001	high_outlier	case	31716	LDAH	ENSG00000118961	FALSE	FALSE	8	-0.681639	0.267528	-1.12168	-0.241595	-0.682 [-1.12, -0.242]	0.00542	0.84
16107	2.2	exomewide_scan	not_conditioned	t2d	Type 2 diabetes (T2D)	pLoF	0.001	high_outlier	case	31716	MANSC4	ENSG00000205693	FALSE	FALSE	9	-0.63599	0.2509	-1.04868	-0.223296	-0.636 [-1.05, -0.223]	0.00562	0.84
18354	2.2	exomewide_scan	not_conditioned	t2d	Type 2 diabetes (T2D)	pLoF	0.001	high_outlier	case	31716	NEK7	ENSG00000151414	FALSE	FALSE	5	-0.859935	0.337808	-1.41558	-0.30429	-0.860 [-1.42, -0.304]	0.00545	0.84
19737	2.2	exomewide_scan	not_conditioned	t2d	Type 2 diabetes (T2D)	pLoF	0.001	high_outlier	case	31716	OR51I1	ENSG00000167359	FALSE	FALSE	4	-0.952945	0.378489	-1.5755	-0.330386	-0.953 [-1.58, -0.330]	0.00591	0.84
20568	2.2	exomewide_scan	not_conditioned	t2d	Type 2 diabetes (T2D)	pLoF	0.001	high_outlier	case	31716	PDCD2L	ENSG00000126249	FALSE	FALSE	30	-0.343214	0.136566	-0.567845	-0.118583	-0.343 [-0.568, -0.119]	0.00598	0.84
21574	2.2	exomewide_scan	not_conditioned	t2d	Type 2 diabetes (T2D)	pLoF	0.001	high_outlier	case	31716	PMM2	ENSG00000140650	FALSE	FALSE	18	-0.44899	0.177677	-0.741243	-0.156737	-0.449 [-0.741, -0.157]	0.00575	0.84
25271	2.2	exomewide_scan	not_conditioned	t2d	Type 2 diabetes (T2D)	pLoF	0.001	high_outlier	case	31716	SERINC2	ENSG00000168528	FALSE	FALSE	16	-0.479276	0.188885	-0.789964	-0.168588	-0.479 [-0.790, -0.169]	0.00558	0.84
27872	2.2	exomewide_scan	not_conditioned	t2d	Type 2 diabetes (T2D)	pLoF	0.001	high_outlier	case	31716	SULT1C4	ENSG00000198075	FALSE	FALSE	4	-0.950635	0.378299	-1.57288	-0.328389	-0.951 [-1.57, -0.328]	0.00599	0.84
31995	2.2	exomewide_scan	not_conditioned	t2d	Type 2 diabetes (T2D)	pLoF	0.001	high_outlier	case	31716	YME1L1	ENSG00000136758	FALSE	FALSE	5	-0.885317	0.346979	-1.45605	-0.314587	-0.885 [-1.46, -0.315]	0.00536	0.84
33388	2.2	exomewide_scan	not_conditioned	t2d	Type 2 diabetes (T2D)	pLoF	0.001	high_outlier	case	31716	ZSCAN26	ENSG00000197062	FALSE	FALSE	6	-0.790163	0.311153	-1.30196	-0.278362	-0.790 [-1.30, -0.278]	0.00555	0.84
34533	2.2	exomewide_scan	not_conditioned	cad	Coronary artery disease (CAD)	pLoF	0.001	high_outlier	case	21149	ALG1	ENSG00000033011	FALSE	FALSE	15	-0.493534	0.195933	-0.815815	-0.171253	-0.494 [-0.816, -0.171]	0.00589	0.84
38029	2.2	exomewide_scan	not_conditioned	cad	Coronary artery disease (CAD)	pLoF	0.001	high_outlier	case	21149	CD38	ENSG00000004468	FALSE	FALSE	18	-0.454787	0.181007	-0.752517	-0.157057	-0.455 [-0.753, -0.157]	0.00599	0.84
45403	2.2	exomewide_scan	not_conditioned	cad	Coronary artery disease (CAD)	pLoF	0.001	high_outlier	case	21149	HACD1	ENSG00000165996	FALSE	FALSE	2	-1.3773	0.542086	-2.26895	-0.485648	-1.38 [-2.27, -0.486]	0.00553	0.84
52510	2.2	exomewide_scan	not_conditioned	cad	Coronary artery disease (CAD)	pLoF	0.001	high_outlier	case	21149	ODAD2	ENSG00000169126	FALSE	FALSE	37	-0.32156	0.12614	-0.529042	-0.114078	-0.322 [-0.529, -0.114]	0.0054	0.84
53831	2.2	exomewide_scan	not_conditioned	cad	Coronary artery disease (CAD)	pLoF	0.001	high_outlier	case	21149	PEAR1	ENSG00000187800	FALSE	FALSE	19	-0.453303	0.177497	-0.74526	-0.161346	-0.453 [-0.745, -0.161]	0.00533	0.84
55398	2.2	exomewide_scan	not_conditioned	cad	Coronary artery disease (CAD)	pLoF	0.001	high_outlier	case	21149	PRL	ENSG00000172179	FALSE	FALSE	2	-1.39237	0.548982	-2.29537	-0.489375	-1.39 [-2.30, -0.489]	0.0056	0.84
57857	2.2	exomewide_scan	not_conditioned	cad	Coronary artery disease (CAD)	pLoF	0.001	high_outlier	case	21149	SCG2	ENSG00000171951	FALSE	FALSE	1	-1.94976	0.774027	-3.22292	-0.676599	-1.95 [-3.22, -0.677]	0.00588	0.84
58692	2.2	exomewide_scan	not_conditioned	cad	Coronary artery disease (CAD)	pLoF	0.001	high_outlier	case	21149	SIX1	ENSG00000126778	FALSE	FALSE	5	-0.854337	0.338424	-1.41099	-0.297679	-0.854 [-1.41, -0.298]	0.00579	0.84
59763	2.2	exomewide_scan	not_conditioned	cad	Coronary artery disease (CAD)	pLoF	0.001	high_outlier	case	21149	SNRNP40	ENSG00000060688	FALSE	FALSE	13	-0.544524	0.214556	-0.897437	-0.191611	-0.545 [-0.897, -0.192]	0.00558	0.84
63938	2.2	exomewide_scan	not_conditioned	cad	Coronary artery disease (CAD)	pLoF	0.001	high_outlier	case	21149	UPK1A	ENSG00000105668	FALSE	FALSE	7	-0.728861	0.288895	-1.20405	-0.253671	-0.729 [-1.20, -0.254]	0.00582	0.84
64474	2.2	exomewide_scan	not_conditioned	cad	Coronary artery disease (CAD)	pLoF	0.001	high_outlier	case	21149	WDR19	ENSG00000157796	FALSE	FALSE	33	-0.339328	0.133731	-0.559296	-0.11936	-0.339 [-0.559, -0.119]	0.00558	0.84
65347	2.2	exomewide_scan	not_conditioned	cad	Coronary artery disease (CAD)	pLoF	0.001	high_outlier	case	21149	ZNF24	ENSG00000172466	FALSE	FALSE	2	-1.35269	0.534626	-2.23207	-0.473308	-1.35 [-2.23, -0.473]	0.0057	0.84
68022	2.2	exomewide_scan	not_conditioned	osteoporosis	Osteoporosis (OP)	pLoF	0.001	high_outlier	case	17650	ARHGEF10L	ENSG00000074964	FALSE	FALSE	7	-0.7387	0.290959	-1.21728	-0.260115	-0.739 [-1.22, -0.260]	0.00556	0.84
70912	2.2	exomewide_scan	not_conditioned	osteoporosis	Osteoporosis (OP)	pLoF	0.001	high_outlier	case	17650	CDH16	ENSG00000166589	FALSE	FALSE	18	-0.453363	0.179715	-0.748968	-0.157758	-0.453 [-0.749, -0.158]	0.00582	0.84
73352	2.2	exomewide_scan	not_conditioned	osteoporosis	Osteoporosis (OP)	pLoF	0.001	high_outlier	case	17650	DDX31	ENSG00000125485	FALSE	FALSE	15	-0.495488	0.1963	-0.818373	-0.172603	-0.495 [-0.818, -0.173]	0.0058	0.84
73881	2.2	exomewide_scan	not_conditioned	osteoporosis	Osteoporosis (OP)	pLoF	0.001	high_outlier	case	17650	DNAJC21	ENSG00000168724	FALSE	FALSE	23	-0.400512	0.159442	-0.662771	-0.138253	-0.401 [-0.663, -0.138]	0.006	0.84
74595	2.2	exomewide_scan	not_conditioned	osteoporosis	Osteoporosis (OP)	pLoF	0.001	high_outlier	case	17650	EIF3H	ENSG00000147677	FALSE	FALSE	2	-1.37008	0.539396	-2.25731	-0.482853	-1.37 [-2.26, -0.483]	0.00554	0.84
76307	2.2	exomewide_scan	not_conditioned	osteoporosis	Osteoporosis (OP)	pLoF	0.001	high_outlier	case	17650	FOXR1	ENSG00000176302	FALSE	FALSE	17	-0.479042	0.1885	-0.789097	-0.168987	-0.479 [-0.789, -0.169]	0.00552	0.84
79514	2.2	exomewide_scan	not_conditioned	osteoporosis	Osteoporosis (OP)	pLoF	0.001	high_outlier	case	17650	IRF7	ENSG00000185507	FALSE	FALSE	36	-0.327525	0.129601	-0.5407	-0.11435	-0.328 [-0.541, -0.114]	0.00575	0.84
81084	2.2	exomewide_scan	not_conditioned	osteoporosis	Osteoporosis (OP)	pLoF	0.001	high_outlier	case	17650	LIG4	ENSG00000174405	FALSE	FALSE	6	-0.786822	0.310971	-1.29832	-0.27532	-0.787 [-1.30, -0.275]	0.0057	0.84
82019	2.2	exomewide_scan	not_conditioned	osteoporosis	Osteoporosis (OP)	pLoF	0.001	high_outlier	case	17650	MAST1	ENSG00000105613	FALSE	FALSE	7	-0.721693	0.286745	-1.19335	-0.250039	-0.722 [-1.19, -0.250]	0.00592	0.84
85829	2.2	exomewide_scan	not_conditioned	osteoporosis	Osteoporosis (OP)	pLoF	0.001	high_outlier	case	17650	PAPPA2	ENSG00000116183	FALSE	FALSE	14	-0.518083	0.205765	-0.856536	-0.17963	-0.518 [-0.857, -0.180]	0.0059	0.84
89914	2.2	exomewide_scan	not_conditioned	osteoporosis	Osteoporosis (OP)	pLoF	0.001	low_outlier	ctrl	296143	RPS6KC1	ENSG00000136643	FALSE	FALSE	215	0.0793095	0.0363579	0.0195061	0.139113	0.0793 [0.0195, 0.139]	0.0146	0.84
90658	2.2	exomewide_scan	not_conditioned	osteoporosis	Osteoporosis (OP)	pLoF	0.001	high_outlier	case	17650	SEMA6A	ENSG00000092421	FALSE	FALSE	5	-0.864815	0.341779	-1.42699	-0.302639	-0.865 [-1.43, -0.303]	0.0057	0.84
90757	2.2	exomewide_scan	not_conditioned	osteoporosis	Osteoporosis (OP)	pLoF	0.001	high_outlier	case	17650	SERPINB2	ENSG00000197632	FALSE	FALSE	5	-0.863377	0.339437	-1.4217	-0.305053	-0.863 [-1.42, -0.305]	0.00549	0.84
91310	2.2	exomewide_scan	not_conditioned	osteoporosis	Osteoporosis (OP)	pLoF	0.001	high_outlier	case	17650	SLC16A3	ENSG00000141526	FALSE	FALSE	11	-0.579171	0.23026	-0.957915	-0.200427	-0.579 [-0.958, -0.200]	0.00595	0.84
91492	2.2	exomewide_scan	not_conditioned	osteoporosis	Osteoporosis (OP)	pLoF	0.001	high_outlier	case	17650	SLC25A39	ENSG00000013306	FALSE	FALSE	4	-0.963528	0.381761	-1.59147	-0.335587	-0.964 [-1.59, -0.336]	0.0058	0.84
93206	2.2	exomewide_scan	not_conditioned	osteoporosis	Osteoporosis (OP)	pLoF	0.001	high_outlier	case	17650	STXBP6	ENSG00000168952	FALSE	FALSE	1	-1.92575	0.760194	-3.17616	-0.675342	-1.93 [-3.18, -0.675]	0.00565	0.84
19178	2.2	exomewide_scan	not_conditioned	t2d	Type 2 diabetes (T2D)	pLoF	0.001	high_outlier	case	31716	NUDC	ENSG00000090273	FALSE	FALSE	3	-1.09431	0.436157	-1.81172	-0.376896	-1.09 [-1.81, -0.377]	0.00605	0.843
42386	2.2	exomewide_scan	not_conditioned	cad	Coronary artery disease (CAD)	pLoF	0.001	high_outlier	case	21149	ERMARD	ENSG00000130023	FALSE	FALSE	28	-0.368321	0.146816	-0.609812	-0.12683	-0.368 [-0.610, -0.127]	0.00606	0.843
73365	2.2	exomewide_scan	not_conditioned	osteoporosis	Osteoporosis (OP)	pLoF	0.001	high_outlier	case	17650	DDX46	ENSG00000145833	FALSE	FALSE	4	-0.958087	0.382112	-1.58661	-0.329569	-0.958 [-1.59, -0.330]	0.00608	0.843
373	2.2	exomewide_scan	not_conditioned	t2d	Type 2 diabetes (T2D)	pLoF	0.001	low_outlier	ctrl	284661	ACSM4	ENSG00000215009	FALSE	FALSE	1228	0.0323661	0.0153378	0.00713766	0.0575945	0.0324 [7.14e-03, 0.0576]	0.0174	0.844
1466	2.2	exomewide_scan	not_conditioned	t2d	Type 2 diabetes (T2D)	pLoF	0.001	low_outlier	ctrl	284658	AOC1	ENSG00000002726	FALSE	FALSE	232	0.075698	0.0359481	0.0165686	0.134827	0.0757 [0.0166, 0.135]	0.0176	0.844
1481	2.2	exomewide_scan	not_conditioned	t2d	Type 2 diabetes (T2D)	pLoF	0.001	low_outlier	ctrl	284661	AP1G2	ENSG00000213983	FALSE	FALSE	553	0.0468529	0.0219183	0.0108005	0.0829053	0.0469 [0.0108, 0.0829]	0.0163	0.844
1755	2.2	exomewide_scan	not_conditioned	t2d	Type 2 diabetes (T2D)	pLoF	0.001	low_outlier	ctrl	284661	ARHGAP31	ENSG00000031081	FALSE	FALSE	40	0.183208	0.086886	0.0402932	0.326123	0.183 [0.0403, 0.326]	0.0175	0.844
2740	2.2	exomewide_scan	not_conditioned	t2d	Type 2 diabetes (T2D)	pLoF	0.001	low_outlier	ctrl	284661	BFSP2	ENSG00000170819	FALSE	FALSE	142	0.0989989	0.0461226	0.023134	0.174864	0.0990 [0.0231, 0.175]	0.0159	0.844
4101	2.2	exomewide_scan	not_conditioned	t2d	Type 2 diabetes (T2D)	pLoF	0.001	low_outlier	ctrl	284661	CCDC110	ENSG00000168491	FALSE	FALSE	670	0.0428895	0.0203793	0.00936853	0.0764105	0.0429 [9.37e-03, 0.0764]	0.0177	0.844
4402	2.2	exomewide_scan	not_conditioned	t2d	Type 2 diabetes (T2D)	pLoF	0.001	low_outlier	ctrl	284661	CCN2	ENSG00000118523	FALSE	FALSE	11	0.363388	0.166767	0.0890807	0.637695	0.363 [0.0891, 0.638]	0.0147	0.844
4614	2.2	exomewide_scan	not_conditioned	t2d	Type 2 diabetes (T2D)	pLoF	0.001	low_outlier	ctrl	284661	CD3E	ENSG00000198851	FALSE	FALSE	32	0.210873	0.096979	0.0513567	0.370389	0.211 [0.0514, 0.370]	0.0148	0.844
5103	2.2	exomewide_scan	not_conditioned	t2d	Type 2 diabetes (T2D)	pLoF	0.001	low_outlier	ctrl	284661	CEP70	ENSG00000114107	FALSE	FALSE	277	0.0702249	0.0330308	0.0158941	0.124556	0.0702 [0.0159, 0.125]	0.0167	0.844
5124	2.2	exomewide_scan	not_conditioned	t2d	Type 2 diabetes (T2D)	pLoF	0.001	low_outlier	ctrl	284661	CER1	ENSG00000147869	FALSE	FALSE	48	0.171995	0.0792488	0.0416423	0.302348	0.172 [0.0416, 0.302]	0.015	0.844
5493	2.2	exomewide_scan	not_conditioned	t2d	Type 2 diabetes (T2D)	pLoF	0.001	low_outlier	ctrl	284661	CHTOP	ENSG00000160679	FALSE	FALSE	25	0.229682	0.108215	0.0516842	0.40768	0.230 [0.0517, 0.408]	0.0169	0.844
5541	2.2	exomewide_scan	not_conditioned	t2d	Type 2 diabetes (T2D)	pLoF	0.001	low_outlier	ctrl	284661	CIP2A	ENSG00000163507	FALSE	FALSE	225	0.0776394	0.0366461	0.0173619	0.137917	0.0776 [0.0174, 0.138]	0.0171	0.844
6208	2.2	exomewide_scan	not_conditioned	t2d	Type 2 diabetes (T2D)	pLoF	0.001	low_outlier	ctrl	284661	CORO7	ENSG00000262246	FALSE	FALSE	545	0.0499378	0.0229275	0.0122254	0.0876502	0.0499 [0.0122, 0.0877]	0.0147	0.844
6598	2.2	exomewide_scan	not_conditioned	t2d	Type 2 diabetes (T2D)	pLoF	0.001	low_outlier	ctrl	284661	CSNK1G3	ENSG00000151292	FALSE	FALSE	20	0.25441	0.118428	0.0596133	0.449207	0.254 [0.0596, 0.449]	0.0158	0.844
6649	2.2	exomewide_scan	not_conditioned	t2d	Type 2 diabetes (T2D)	pLoF	0.001	low_outlier	ctrl	284661	CSTB	ENSG00000160213	FALSE	FALSE	247	0.0680214	0.0323272	0.0148479	0.121195	0.0680 [0.0148, 0.121]	0.0177	0.844
7650	2.2	exomewide_scan	not_conditioned	t2d	Type 2 diabetes (T2D)	pLoF	0.001	low_outlier	ctrl	284661	DLEU7	ENSG00000186047	FALSE	FALSE	86	0.120898	0.0561685	0.028509	0.213287	0.121 [0.0285, 0.213]	0.0157	0.844
7684	2.2	exomewide_scan	not_conditioned	t2d	Type 2 diabetes (T2D)	pLoF	0.001	low_outlier	ctrl	284661	DLX5	ENSG00000105880	FALSE	FALSE	74	0.137652	0.0636331	0.0329849	0.242319	0.138 [0.0330, 0.242]	0.0153	0.844
7786	2.2	exomewide_scan	not_conditioned	t2d	Type 2 diabetes (T2D)	pLoF	0.001	low_outlier	ctrl	284661	DNAI7	ENSG00000118307	FALSE	FALSE	379	0.0597468	0.0276118	0.0143294	0.105164	0.0597 [0.0143, 0.105]	0.0152	0.844
8830	2.2	exomewide_scan	not_conditioned	t2d	Type 2 diabetes (T2D)	pLoF	0.001	low_outlier	ctrl	284661	ENPP7	ENSG00000182156	FALSE	FALSE	218	0.073943	0.0352751	0.0159206	0.131965	0.0739 [0.0159, 0.132]	0.018	0.844
8851	2.2	exomewide_scan	not_conditioned	t2d	Type 2 diabetes (T2D)	pLoF	0.001	low_outlier	ctrl	284661	ENTR1	ENSG00000165689	FALSE	FALSE	210	0.0823401	0.0378989	0.020002	0.144678	0.0823 [0.0200, 0.145]	0.0149	0.844
8869	2.2	exomewide_scan	not_conditioned	t2d	Type 2 diabetes (T2D)	pLoF	0.001	low_outlier	ctrl	284661	EPAS1	ENSG00000116016	FALSE	FALSE	58	0.155171	0.0719525	0.0368197	0.273522	0.155 [0.0368, 0.274]	0.0155	0.844
9630	2.2	exomewide_scan	not_conditioned	t2d	Type 2 diabetes (T2D)	pLoF	0.001	low_outlier	ctrl	284661	FAM89B	ENSG00000176973	FALSE	FALSE	8	0.421781	0.19395	0.102762	0.7408	0.422 [0.103, 0.741]	0.0148	0.844
9679	2.2	exomewide_scan	not_conditioned	t2d	Type 2 diabetes (T2D)	pLoF	0.001	low_outlier	ctrl	284661	FAP	ENSG00000078098	FALSE	FALSE	170	0.0881789	0.0420361	0.0190357	0.157322	0.0882 [0.0190, 0.157]	0.018	0.844
10126	2.2	exomewide_scan	not_conditioned	t2d	Type 2 diabetes (T2D)	pLoF	0.001	low_outlier	ctrl	284661	FKBP1C	ENSG00000198225	FALSE	FALSE	106	0.115444	0.0537317	0.0270632	0.203825	0.115 [0.0271, 0.204]	0.0158	0.844
10196	2.2	exomewide_scan	not_conditioned	t2d	Type 2 diabetes (T2D)	pLoF	0.001	low_outlier	ctrl	284661	FMN2	ENSG00000155816	FALSE	FALSE	520	0.0485157	0.023175	0.0103962	0.0866352	0.0485 [0.0104, 0.0866]	0.0182	0.844
10406	2.2	exomewide_scan	not_conditioned	t2d	Type 2 diabetes (T2D)	pLoF	0.001	low_outlier	ctrl	284661	FRS3	ENSG00000137218	FALSE	FALSE	22	0.251513	0.117924	0.0575453	0.445481	0.252 [0.0575, 0.445]	0.0165	0.844
12399	2.2	exomewide_scan	not_conditioned	t2d	Type 2 diabetes (T2D)	pLoF	0.001	low_outlier	ctrl	284661	HFM1	ENSG00000162669	FALSE	FALSE	559	0.049234	0.0229065	0.0115562	0.0869118	0.0492 [0.0116, 0.0869]	0.0158	0.844
12822	2.2	exomewide_scan	not_conditioned	t2d	Type 2 diabetes (T2D)	pLoF	0.001	low_outlier	ctrl	284661	HS3ST6	ENSG00000162040	FALSE	FALSE	35	0.18996	0.0905603	0.0410016	0.338918	0.190 [0.0410, 0.339]	0.018	0.844
13498	2.2	exomewide_scan	not_conditioned	t2d	Type 2 diabetes (T2D)	pLoF	0.001	low_outlier	ctrl	284661	INHBE	ENSG00000139269	FALSE	FALSE	675	0.0436659	0.020701	0.00961579	0.077716	0.0437 [9.62e-03, 0.0777]	0.0175	0.844
15212	2.2	exomewide_scan	not_conditioned	t2d	Type 2 diabetes (T2D)	pLoF	0.001	low_outlier	ctrl	284661	LEPROT	ENSG00000213625	FALSE	FALSE	14	0.304489	0.144605	0.0666349	0.542343	0.304 [0.0666, 0.542]	0.0176	0.844
16429	2.2	exomewide_scan	not_conditioned	t2d	Type 2 diabetes (T2D)	pLoF	0.001	low_outlier	ctrl	284661	MCOLN1	ENSG00000090674	FALSE	FALSE	232	0.0740137	0.0342564	0.0176669	0.13036	0.0740 [0.0177, 0.130]	0.0154	0.844
16503	2.2	exomewide_scan	not_conditioned	t2d	Type 2 diabetes (T2D)	pLoF	0.001	low_outlier	ctrl	284661	MED12L	ENSG00000144893	FALSE	FALSE	50	0.164346	0.0777145	0.036517	0.292175	0.164 [0.0365, 0.292]	0.0172	0.844
16517	2.2	exomewide_scan	not_conditioned	t2d	Type 2 diabetes (T2D)	pLoF	0.001	low_outlier	ctrl	284661	MED20	ENSG00000124641	FALSE	FALSE	27	0.223697	0.106448	0.0486056	0.398788	0.224 [0.0486, 0.399]	0.0178	0.844
17627	2.2	exomewide_scan	not_conditioned	t2d	Type 2 diabetes (T2D)	pLoF	0.001	low_outlier	ctrl	284661	MUC21	ENSG00000204544	FALSE	FALSE	604	0.0473713	0.0224925	0.0103744	0.0843682	0.0474 [0.0104, 0.0844]	0.0176	0.844
17691	2.2	exomewide_scan	not_conditioned	t2d	Type 2 diabetes (T2D)	pLoF	0.001	low_outlier	ctrl	284661	MYBPC1	ENSG00000196091	FALSE	FALSE	46	0.171288	0.0792104	0.0409985	0.301578	0.171 [0.0410, 0.302]	0.0153	0.844
17796	2.2	exomewide_scan	not_conditioned	t2d	Type 2 diabetes (T2D)	pLoF	0.001	low_outlier	ctrl	284661	MYO15A	ENSG00000091536	FALSE	FALSE	1366	0.0303689	0.0141852	0.00703632	0.0537015	0.0304 [7.04e-03, 0.0537]	0.0161	0.844
18228	2.2	exomewide_scan	not_conditioned	t2d	Type 2 diabetes (T2D)	pLoF	0.001	low_outlier	ctrl	284661	NDUFA9	ENSG00000139180	FALSE	FALSE	74	0.131406	0.062455	0.0286767	0.234135	0.131 [0.0287, 0.234]	0.0177	0.844
19098	2.2	exomewide_scan	not_conditioned	t2d	Type 2 diabetes (T2D)	pLoF	0.001	low_outlier	ctrl	284661	NT5C	ENSG00000125458	FALSE	FALSE	190	0.0803362	0.0379562	0.0179038	0.142769	0.0803 [0.0179, 0.143]	0.0171	0.844
19207	2.2	exomewide_scan	not_conditioned	t2d	Type 2 diabetes (T2D)	pLoF	0.001	low_outlier	ctrl	284661	NUDT21	ENSG00000167005	FALSE	FALSE	4	0.573789	0.26786	0.133199	1.01438	0.574 [0.133, 1.01]	0.0161	0.844
19572	2.2	exomewide_scan	not_conditioned	t2d	Type 2 diabetes (T2D)	pLoF	0.001	low_outlier	ctrl	284661	OR1A1	ENSG00000172146	FALSE	FALSE	33	0.19454	0.0910511	0.0447743	0.344306	0.195 [0.0448, 0.344]	0.0163	0.844
19596	2.2	exomewide_scan	not_conditioned	t2d	Type 2 diabetes (T2D)	pLoF	0.001	low_outlier	ctrl	284661	OR1S2	ENSG00000197887	FALSE	FALSE	28	0.222326	0.103674	0.0517974	0.392855	0.222 [0.0518, 0.393]	0.016	0.844
20138	2.2	exomewide_scan	not_conditioned	t2d	Type 2 diabetes (T2D)	pLoF	0.001	low_outlier	ctrl	284661	PAEP	ENSG00000122133	FALSE	FALSE	61	0.149569	0.0703004	0.0339351	0.265203	0.150 [0.0339, 0.265]	0.0167	0.844
21172	2.2	exomewide_scan	not_conditioned	t2d	Type 2 diabetes (T2D)	pLoF	0.001	low_outlier	ctrl	284661	PIP4P1	ENSG00000165782	FALSE	FALSE	48	0.158737	0.0743296	0.0364757	0.280998	0.159 [0.0365, 0.281]	0.0164	0.844
21408	2.2	exomewide_scan	not_conditioned	t2d	Type 2 diabetes (T2D)	pLoF	0.001	low_outlier	ctrl	284661	PLEKHA8	ENSG00000106086	FALSE	FALSE	133	0.100461	0.0474699	0.02238	0.178542	0.100 [0.0224, 0.179]	0.0172	0.844
21679	2.2	exomewide_scan	not_conditioned	t2d	Type 2 diabetes (T2D)	pLoF	0.001	low_outlier	ctrl	284661	POLDIP2	ENSG00000004142	FALSE	FALSE	66	0.134771	0.0643863	0.028865	0.240677	0.135 [0.0289, 0.241]	0.0182	0.844
21931	2.2	exomewide_scan	not_conditioned	t2d	Type 2 diabetes (T2D)	pLoF	0.001	low_outlier	ctrl	284661	PPID	ENSG00000171497	FALSE	FALSE	573	0.0478336	0.0220989	0.0114841	0.0841831	0.0478 [0.0115, 0.0842]	0.0152	0.844
22176	2.2	exomewide_scan	not_conditioned	t2d	Type 2 diabetes (T2D)	pLoF	0.001	low_outlier	ctrl	284398	PRAMEF8	ENSG00000182330	FALSE	FALSE	616	0.0465737	0.0215789	0.0110796	0.0820678	0.0466 [0.0111, 0.0821]	0.0155	0.844
22200	2.2	exomewide_scan	not_conditioned	t2d	Type 2 diabetes (T2D)	pLoF	0.001	low_outlier	ctrl	284661	PRDM10	ENSG00000170325	FALSE	FALSE	71	0.136615	0.0651107	0.0295174	0.243713	0.137 [0.0295, 0.244]	0.0179	0.844
22406	2.2	exomewide_scan	not_conditioned	t2d	Type 2 diabetes (T2D)	pLoF	0.001	low_outlier	ctrl	284661	PROSER3	ENSG00000167595	FALSE	FALSE	287	0.0659336	0.0308025	0.015268	0.116599	0.0659 [0.0153, 0.117]	0.0162	0.844
22535	2.2	exomewide_scan	not_conditioned	t2d	Type 2 diabetes (T2D)	pLoF	0.001	low_outlier	ctrl	284661	PRSS33	ENSG00000103355	FALSE	FALSE	408	0.0563287	0.0265409	0.0126728	0.0999846	0.0563 [0.0127, 0.1000]	0.0169	0.844
22992	2.2	exomewide_scan	not_conditioned	t2d	Type 2 diabetes (T2D)	pLoF	0.001	low_outlier	ctrl	284661	PYGM	ENSG00000068976	FALSE	FALSE	244	0.0759646	0.0351335	0.0181751	0.133754	0.0760 [0.0182, 0.134]	0.0153	0.844
23486	2.2	exomewide_scan	not_conditioned	t2d	Type 2 diabetes (T2D)	pLoF	0.001	low_outlier	ctrl	284661	RBM15B	ENSG00000259956	FALSE	FALSE	20	0.261635	0.122871	0.0595302	0.46374	0.262 [0.0595, 0.464]	0.0166	0.844
23630	2.2	exomewide_scan	not_conditioned	t2d	Type 2 diabetes (T2D)	pLoF	0.001	low_outlier	ctrl	284661	RDH5	ENSG00000135437	FALSE	FALSE	145	0.0960971	0.0446226	0.0226995	0.169495	0.0961 [0.0227, 0.169]	0.0156	0.844
23923	2.2	exomewide_scan	not_conditioned	t2d	Type 2 diabetes (T2D)	pLoF	0.001	low_outlier	ctrl	284661	RHOQ	ENSG00000119729	FALSE	FALSE	20	0.259754	0.122523	0.0582216	0.461286	0.260 [0.0582, 0.461]	0.017	0.844
24463	2.2	exomewide_scan	not_conditioned	t2d	Type 2 diabetes (T2D)	pLoF	0.001	low_outlier	ctrl	284661	RPUSD3	ENSG00000156990	FALSE	FALSE	172	0.0898402	0.0419097	0.0209049	0.158776	0.0898 [0.0209, 0.159]	0.016	0.844
24751	2.2	exomewide_scan	not_conditioned	t2d	Type 2 diabetes (T2D)	pLoF	0.001	low_outlier	ctrl	284661	SAMD14	ENSG00000167100	FALSE	FALSE	89	0.120169	0.0554482	0.0289648	0.211373	0.120 [0.0290, 0.211]	0.0151	0.844
24833	2.2	exomewide_scan	not_conditioned	t2d	Type 2 diabetes (T2D)	pLoF	0.001	low_outlier	ctrl	284661	SBF1	ENSG00000100241	FALSE	FALSE	68	0.134653	0.0625596	0.0317516	0.237554	0.135 [0.0318, 0.238]	0.0157	0.844
25473	2.2	exomewide_scan	not_conditioned	t2d	Type 2 diabetes (T2D)	pLoF	0.001	low_outlier	ctrl	284661	SGIP1	ENSG00000118473	FALSE	FALSE	33	0.199193	0.09419	0.0442642	0.354122	0.199 [0.0443, 0.354]	0.0172	0.844
26259	2.2	exomewide_scan	not_conditioned	t2d	Type 2 diabetes (T2D)	pLoF	0.001	low_outlier	ctrl	284661	SLC37A1	ENSG00000160190	FALSE	FALSE	86	0.116977	0.0547703	0.0268879	0.207066	0.117 [0.0269, 0.207]	0.0163	0.844
26650	2.2	exomewide_scan	not_conditioned	t2d	Type 2 diabetes (T2D)	pLoF	0.001	low_outlier	ctrl	284661	SMC3	ENSG00000108055	FALSE	FALSE	19	0.285351	0.13298	0.0666184	0.504084	0.285 [0.0666, 0.504]	0.0159	0.844
27010	2.2	exomewide_scan	not_conditioned	t2d	Type 2 diabetes (T2D)	pLoF	0.001	low_outlier	ctrl	284661	SOX9	ENSG00000125398	FALSE	FALSE	2	0.785436	0.369832	0.177116	1.39376	0.785 [0.177, 1.39]	0.0168	0.844
27897	2.2	exomewide_scan	not_conditioned	t2d	Type 2 diabetes (T2D)	pLoF	0.001	low_outlier	ctrl	284661	SUN5	ENSG00000167098	FALSE	FALSE	90	0.115733	0.0546281	0.0258778	0.205588	0.116 [0.0259, 0.206]	0.0171	0.844
27974	2.2	exomewide_scan	not_conditioned	t2d	Type 2 diabetes (T2D)	pLoF	0.001	low_outlier	ctrl	284661	SYCP1	ENSG00000198765	FALSE	FALSE	362	0.0600527	0.0284552	0.0132481	0.106857	0.0601 [0.0132, 0.107]	0.0174	0.844
28365	2.2	exomewide_scan	not_conditioned	t2d	Type 2 diabetes (T2D)	pLoF	0.001	low_outlier	ctrl	284661	TBCC	ENSG00000124659	FALSE	FALSE	59	0.151883	0.0720141	0.0334303	0.270336	0.152 [0.0334, 0.270]	0.0175	0.844
28703	2.2	exomewide_scan	not_conditioned	t2d	Type 2 diabetes (T2D)	pLoF	0.001	low_outlier	ctrl	284661	TFAP4	ENSG00000090447	FALSE	FALSE	3	0.666996	0.309298	0.158246	1.17575	0.667 [0.158, 1.18]	0.0155	0.844
31934	2.2	exomewide_scan	not_conditioned	t2d	Type 2 diabetes (T2D)	pLoF	0.001	low_outlier	ctrl	284661	XXYLT1	ENSG00000173950	FALSE	FALSE	102	0.117541	0.0544164	0.028034	0.207048	0.118 [0.0280, 0.207]	0.0154	0.844
31986	2.2	exomewide_scan	not_conditioned	t2d	Type 2 diabetes (T2D)	pLoF	0.001	low_outlier	ctrl	284661	YJU2	ENSG00000105248	FALSE	FALSE	61	0.144642	0.0667862	0.0347885	0.254496	0.145 [0.0348, 0.254]	0.0152	0.844
34027	2.2	exomewide_scan	not_conditioned	cad	Coronary artery disease (CAD)	pLoF	0.001	low_outlier	ctrl	293337	ADAMTS2	ENSG00000087116	FALSE	FALSE	107	0.0996143	0.0474228	0.0216107	0.177618	0.0996 [0.0216, 0.178]	0.0178	0.844
34778	2.2	exomewide_scan	not_conditioned	cad	Coronary artery disease (CAD)	pLoF	0.001	low_outlier	ctrl	293337	ANKRD18A	ENSG00000180071	FALSE	FALSE	386	0.0583002	0.0271339	0.0136689	0.102931	0.0583 [0.0137, 0.103]	0.0158	0.844
35164	2.2	exomewide_scan	not_conditioned	cad	Coronary artery disease (CAD)	pLoF	0.001	low_outlier	ctrl	293337	ARF1	ENSG00000143761	FALSE	FALSE	3	0.674228	0.310868	0.162896	1.18556	0.674 [0.163, 1.19]	0.015	0.844
35308	2.2	exomewide_scan	not_conditioned	cad	Coronary artery disease (CAD)	pLoF	0.001	low_outlier	ctrl	293337	ARID1B	ENSG00000049618	FALSE	FALSE	327	0.0628267	0.0293801	0.0145007	0.111153	0.0628 [0.0145, 0.111]	0.0162	0.844
35397	2.2	exomewide_scan	not_conditioned	cad	Coronary artery disease (CAD)	pLoF	0.001	low_outlier	ctrl	293337	ARMH4	ENSG00000139971	FALSE	FALSE	584	0.0428687	0.0198362	0.0102411	0.0754963	0.0429 [0.0102, 0.0755]	0.0153	0.844
35410	2.2	exomewide_scan	not_conditioned	cad	Coronary artery disease (CAD)	pLoF	0.001	low_outlier	ctrl	293337	ARPC3	ENSG00000111229	FALSE	FALSE	6	0.425852	0.202822	0.0922395	0.759465	0.426 [0.0922, 0.759]	0.0179	0.844
36115	2.2	exomewide_scan	not_conditioned	cad	Coronary artery disease (CAD)	pLoF	0.001	low_outlier	ctrl	293337	BCL2L11	ENSG00000153094	FALSE	FALSE	19	0.265296	0.122331	0.0640794	0.466513	0.265 [0.0641, 0.467]	0.0151	0.844
38131	2.2	exomewide_scan	not_conditioned	cad	Coronary artery disease (CAD)	pLoF	0.001	low_outlier	ctrl	293337	CDC34	ENSG00000099804	FALSE	FALSE	69	0.129491	0.0606532	0.0297254	0.229257	0.129 [0.0297, 0.229]	0.0164	0.844
38315	2.2	exomewide_scan	not_conditioned	cad	Coronary artery disease (CAD)	pLoF	0.001	low_outlier	ctrl	293337	CDNF	ENSG00000185267	FALSE	FALSE	117	0.0984883	0.0467369	0.0216129	0.175364	0.0985 [0.0216, 0.175]	0.0175	0.844
38357	2.2	exomewide_scan	not_conditioned	cad	Coronary artery disease (CAD)	pLoF	0.001	low_outlier	ctrl	293337	CEACAM21	ENSG00000007129	FALSE	FALSE	170	0.0824591	0.0386483	0.0188883	0.14603	0.0825 [0.0189, 0.146]	0.0164	0.844
38442	2.2	exomewide_scan	not_conditioned	cad	Coronary artery disease (CAD)	pLoF	0.001	low_outlier	ctrl	293337	CENPQ	ENSG00000031691	FALSE	FALSE	595	0.0466216	0.0217904	0.0107796	0.0824636	0.0466 [0.0108, 0.0825]	0.0162	0.844
39984	2.2	exomewide_scan	not_conditioned	cad	Coronary artery disease (CAD)	pLoF	0.001	low_outlier	ctrl	293337	CSNK1G1	ENSG00000169118	FALSE	FALSE	21	0.228103	0.108884	0.0490048	0.407201	0.228 [0.0490, 0.407]	0.0181	0.844
40140	2.2	exomewide_scan	not_conditioned	cad	Coronary artery disease (CAD)	pLoF	0.001	low_outlier	ctrl	293337	CTSZ	ENSG00000101160	FALSE	FALSE	349	0.055448	0.0255828	0.013368	0.097528	0.0554 [0.0134, 0.0975]	0.0151	0.844
40411	2.2	exomewide_scan	not_conditioned	cad	Coronary artery disease (CAD)	pLoF	0.001	low_outlier	ctrl	293337	DAAM2	ENSG00000146122	FALSE	FALSE	45	0.165963	0.0791604	0.0357557	0.29617	0.166 [0.0358, 0.296]	0.018	0.844
40780	2.2	exomewide_scan	not_conditioned	cad	Coronary artery disease (CAD)	pLoF	0.001	low_outlier	ctrl	293337	DENND2C	ENSG00000175984	FALSE	FALSE	245	0.0732507	0.0344141	0.0166445	0.129857	0.0733 [0.0166, 0.130]	0.0166	0.844
41319	2.2	exomewide_scan	not_conditioned	cad	Coronary artery disease (CAD)	pLoF	0.001	low_outlier	ctrl	293337	DOK3	ENSG00000146094	FALSE	FALSE	219	0.0702345	0.0331543	0.0157005	0.124768	0.0702 [0.0157, 0.125]	0.0171	0.844
41457	2.2	exomewide_scan	not_conditioned	cad	Coronary artery disease (CAD)	pLoF	0.001	low_outlier	ctrl	293337	DSC3	ENSG00000134762	FALSE	FALSE	899	0.0340227	0.0159246	0.00782906	0.0602163	0.0340 [7.83e-03, 0.0602]	0.0163	0.844
41490	2.2	exomewide_scan	not_conditioned	cad	Coronary artery disease (CAD)	pLoF	0.001	low_outlier	ctrl	293337	DTD2	ENSG00000129480	FALSE	FALSE	15	0.265508	0.123651	0.0621202	0.468896	0.266 [0.0621, 0.469]	0.0159	0.844
41679	2.2	exomewide_scan	not_conditioned	cad	Coronary artery disease (CAD)	pLoF	0.001	low_outlier	ctrl	293337	EBF3	ENSG00000108001	FALSE	FALSE	28	0.200815	0.0955231	0.0436935	0.357937	0.201 [0.0437, 0.358]	0.0178	0.844
42055	2.2	exomewide_scan	not_conditioned	cad	Coronary artery disease (CAD)	pLoF	0.001	low_outlier	ctrl	293337	ELSPBP1	ENSG00000169393	FALSE	FALSE	96	0.107777	0.0514235	0.0231929	0.192361	0.108 [0.0232, 0.192]	0.018	0.844
42083	2.2	exomewide_scan	not_conditioned	cad	Coronary artery disease (CAD)	pLoF	0.001	low_outlier	ctrl	293337	EMILIN1	ENSG00000138080	FALSE	FALSE	119	0.106064	0.0488895	0.0256479	0.18648	0.106 [0.0256, 0.186]	0.015	0.844
42162	2.2	exomewide_scan	not_conditioned	cad	Coronary artery disease (CAD)	pLoF	0.001	low_outlier	ctrl	293337	ENPP5	ENSG00000112796	FALSE	FALSE	229	0.0754638	0.0351024	0.0177255	0.133202	0.0755 [0.0177, 0.133]	0.0158	0.844
42574	2.2	exomewide_scan	not_conditioned	cad	Coronary artery disease (CAD)	pLoF	0.001	low_outlier	ctrl	293337	EXTL2	ENSG00000162694	FALSE	FALSE	86	0.12552	0.0580695	0.0300042	0.221036	0.126 [0.0300, 0.221]	0.0153	0.844
42755	2.2	exomewide_scan	not_conditioned	cad	Coronary artery disease (CAD)	pLoF	0.001	low_outlier	ctrl	293337	FAM166C	ENSG00000173557	FALSE	FALSE	165	0.0879485	0.0415224	0.0196502	0.156247	0.0879 [0.0197, 0.156]	0.0171	0.844
43723	2.2	exomewide_scan	not_conditioned	cad	Coronary artery disease (CAD)	pLoF	0.001	low_outlier	ctrl	293337	FSCN1	ENSG00000075618	FALSE	FALSE	5	0.468398	0.223113	0.10141	0.835386	0.468 [0.101, 0.835]	0.0179	0.844
43893	2.2	exomewide_scan	not_conditioned	cad	Coronary artery disease (CAD)	pLoF	0.001	low_outlier	ctrl	293337	GABRG2	ENSG00000113327	FALSE	FALSE	8	0.374207	0.173405	0.0889812	0.659433	0.374 [0.0890, 0.659]	0.0155	0.844
44051	2.2	exomewide_scan	not_conditioned	cad	Coronary artery disease (CAD)	pLoF	0.001	low_outlier	ctrl	293337	GASK1B	ENSG00000164125	FALSE	FALSE	114	0.10235	0.0481495	0.0231511	0.181549	0.102 [0.0232, 0.182]	0.0168	0.844
44404	2.2	exomewide_scan	not_conditioned	cad	Coronary artery disease (CAD)	pLoF	0.001	low_outlier	ctrl	293337	GLI2	ENSG00000074047	FALSE	FALSE	56	0.15089	0.0712606	0.0336767	0.268103	0.151 [0.0337, 0.268]	0.0171	0.844
44430	2.2	exomewide_scan	not_conditioned	cad	Coronary artery disease (CAD)	pLoF	0.001	low_outlier	ctrl	293337	GLOD4	ENSG00000167699	FALSE	FALSE	80	0.1168	0.0553866	0.0256972	0.207903	0.117 [0.0257, 0.208]	0.0175	0.844
44444	2.2	exomewide_scan	not_conditioned	cad	Coronary artery disease (CAD)	pLoF	0.001	low_outlier	ctrl	293337	GLRX2	ENSG00000023572	FALSE	FALSE	149	0.0933461	0.0441216	0.0207725	0.16592	0.0933 [0.0208, 0.166]	0.0172	0.844
44797	2.2	exomewide_scan	not_conditioned	cad	Coronary artery disease (CAD)	pLoF	0.001	low_outlier	ctrl	293337	GPR149	ENSG00000174948	FALSE	FALSE	182	0.0784771	0.0364359	0.0185454	0.138409	0.0785 [0.0185, 0.138]	0.0156	0.844
45535	2.2	exomewide_scan	not_conditioned	cad	Coronary artery disease (CAD)	pLoF	0.001	low_outlier	ctrl	293337	HDAC5	ENSG00000108840	FALSE	FALSE	103	0.106229	0.0488144	0.0259365	0.186522	0.106 [0.0259, 0.187]	0.0148	0.844
46174	2.2	exomewide_scan	not_conditioned	cad	Coronary artery disease (CAD)	pLoF	0.001	low_outlier	ctrl	293337	HSPBAP1	ENSG00000169087	FALSE	FALSE	135	0.0912431	0.0423014	0.0216635	0.160823	0.0912 [0.0217, 0.161]	0.0155	0.844
46370	2.2	exomewide_scan	not_conditioned	cad	Coronary artery disease (CAD)	pLoF	0.001	low_outlier	ctrl	293337	IFITM5	ENSG00000206013	FALSE	FALSE	125	0.0951489	0.0446351	0.0217307	0.168567	0.0951 [0.0217, 0.169]	0.0165	0.844
46460	2.2	exomewide_scan	not_conditioned	cad	Coronary artery disease (CAD)	pLoF	0.001	low_outlier	ctrl	293337	IGFBP7	ENSG00000163453	FALSE	FALSE	138	0.0921481	0.0437643	0.0201622	0.164134	0.0921 [0.0202, 0.164]	0.0176	0.844
46565	2.2	exomewide_scan	not_conditioned	cad	Coronary artery disease (CAD)	pLoF	0.001	low_outlier	ctrl	293337	IL17RD	ENSG00000144730	FALSE	FALSE	119	0.0956661	0.0450546	0.0215579	0.169774	0.0957 [0.0216, 0.170]	0.0169	0.844
46737	2.2	exomewide_scan	not_conditioned	cad	Coronary artery disease (CAD)	pLoF	0.001	low_outlier	ctrl	293337	INHBE	ENSG00000139269	FALSE	FALSE	703	0.0407012	0.0187599	0.00984391	0.0715585	0.0407 [9.84e-03, 0.0716]	0.015	0.844
47344	2.2	exomewide_scan	not_conditioned	cad	Coronary artery disease (CAD)	pLoF	0.001	low_outlier	ctrl	293337	KCNJ12	ENSG00000184185	FALSE	FALSE	7	0.398705	0.187218	0.0907588	0.706651	0.399 [0.0908, 0.707]	0.0166	0.844
47388	2.2	exomewide_scan	not_conditioned	cad	Coronary artery disease (CAD)	pLoF	0.001	low_outlier	ctrl	293337	KCNK7	ENSG00000173338	FALSE	FALSE	96	0.1071	0.0509301	0.0233274	0.190873	0.107 [0.0233, 0.191]	0.0177	0.844
47824	2.2	exomewide_scan	not_conditioned	cad	Coronary artery disease (CAD)	pLoF	0.001	low_outlier	ctrl	293337	KLK12	ENSG00000186474	FALSE	FALSE	92	0.110804	0.0525292	0.0244012	0.197207	0.111 [0.0244, 0.197]	0.0175	0.844
49279	2.2	exomewide_scan	not_conditioned	cad	Coronary artery disease (CAD)	pLoF	0.001	low_outlier	ctrl	293337	MANBA	ENSG00000109323	FALSE	FALSE	434	0.0535592	0.0246907	0.0129466	0.0941718	0.0536 [0.0129, 0.0942]	0.015	0.844
49673	2.2	exomewide_scan	not_conditioned	cad	Coronary artery disease (CAD)	pLoF	0.001	low_outlier	ctrl	293337	MECR	ENSG00000116353	FALSE	FALSE	75	0.133975	0.0621812	0.031696	0.236254	0.134 [0.0317, 0.236]	0.0156	0.844
50224	2.2	exomewide_scan	not_conditioned	cad	Coronary artery disease (CAD)	pLoF	0.001	low_outlier	ctrl	293337	MOGS	ENSG00000115275	FALSE	FALSE	269	0.0697714	0.0325254	0.0162719	0.123271	0.0698 [0.0163, 0.123]	0.016	0.844
50477	2.2	exomewide_scan	not_conditioned	cad	Coronary artery disease (CAD)	pLoF	0.001	low_outlier	ctrl	293337	MRPS2	ENSG00000122140	FALSE	FALSE	32	0.202134	0.094182	0.0472184	0.35705	0.202 [0.0472, 0.357]	0.0159	0.844
52723	2.2	exomewide_scan	not_conditioned	cad	Coronary artery disease (CAD)	pLoF	0.001	low_outlier	ctrl	293337	OR2AP1	ENSG00000179615	FALSE	FALSE	637	0.0418024	0.0197057	0.00938941	0.0742154	0.0418 [9.39e-03, 0.0742]	0.0169	0.844
53519	2.2	exomewide_scan	not_conditioned	cad	Coronary artery disease (CAD)	pLoF	0.001	low_outlier	ctrl	293337	PCDHAC1	ENSG00000248383	FALSE	FALSE	605	0.0426534	0.0199275	0.00987558	0.0754312	0.0427 [9.88e-03, 0.0754]	0.0162	0.844
53535	2.2	exomewide_scan	not_conditioned	cad	Coronary artery disease (CAD)	pLoF	0.001	low_outlier	ctrl	293337	PCDHGA11	ENSG00000253873	FALSE	FALSE	269	0.0637317	0.0299174	0.014522	0.112941	0.0637 [0.0145, 0.113]	0.0166	0.844
54273	2.2	exomewide_scan	not_conditioned	cad	Coronary artery disease (CAD)	pLoF	0.001	low_outlier	ctrl	293337	PITPNA	ENSG00000174238	FALSE	FALSE	14	0.280826	0.132385	0.0630721	0.49858	0.281 [0.0631, 0.499]	0.0169	0.844
54355	2.2	exomewide_scan	not_conditioned	cad	Coronary artery disease (CAD)	pLoF	0.001	low_outlier	ctrl	293337	PLA2G1B	ENSG00000170890	FALSE	FALSE	59	0.135505	0.0646853	0.0291071	0.241903	0.136 [0.0291, 0.242]	0.0181	0.844
54374	2.2	exomewide_scan	not_conditioned	cad	Coronary artery disease (CAD)	pLoF	0.001	low_outlier	ctrl	293337	PLA2G4D	ENSG00000159337	FALSE	FALSE	578	0.0449159	0.0207743	0.0107452	0.0790866	0.0449 [0.0107, 0.0791]	0.0153	0.844
54561	2.2	exomewide_scan	not_conditioned	cad	Coronary artery disease (CAD)	pLoF	0.001	low_outlier	ctrl	293317	PLN	ENSG00000198523	FALSE	FALSE	21	0.242937	0.115875	0.0523396	0.433534	0.243 [0.0523, 0.434]	0.018	0.844
54969	2.2	exomewide_scan	not_conditioned	cad	Coronary artery disease (CAD)	pLoF	0.001	low_outlier	ctrl	293337	PPFIA1	ENSG00000131626	FALSE	FALSE	34	0.184691	0.0855708	0.0439396	0.325442	0.185 [0.0439, 0.325]	0.0155	0.844
55157	2.2	exomewide_scan	not_conditioned	cad	Coronary artery disease (CAD)	pLoF	0.001	low_outlier	ctrl	293328	PPP3R1	ENSG00000221823	FALSE	FALSE	2	0.802839	0.377039	0.182665	1.42301	0.803 [0.183, 1.42]	0.0166	0.844
55362	2.2	exomewide_scan	not_conditioned	cad	Coronary artery disease (CAD)	pLoF	0.001	low_outlier	ctrl	293337	PRKCB	ENSG00000166501	FALSE	FALSE	7	0.384672	0.183121	0.0834648	0.685879	0.385 [0.0835, 0.686]	0.0178	0.844
55995	2.2	exomewide_scan	not_conditioned	cad	Coronary artery disease (CAD)	pLoF	0.001	low_outlier	ctrl	293337	PXYLP1	ENSG00000155893	FALSE	FALSE	99	0.104942	0.0493943	0.0236956	0.186188	0.105 [0.0237, 0.186]	0.0168	0.844
56363	2.2	exomewide_scan	not_conditioned	cad	Coronary artery disease (CAD)	pLoF	0.001	low_outlier	ctrl	293337	RARS2	ENSG00000146282	FALSE	FALSE	192	0.0805074	0.0383331	0.0174551	0.14356	0.0805 [0.0175, 0.144]	0.0179	0.844
56479	2.2	exomewide_scan	not_conditioned	cad	Coronary artery disease (CAD)	pLoF	0.001	low_outlier	ctrl	293337	RBM12	ENSG00000244462	FALSE	FALSE	28	0.19382	0.0905288	0.0449134	0.342727	0.194 [0.0449, 0.343]	0.0161	0.844
56481	2.2	exomewide_scan	not_conditioned	cad	Coronary artery disease (CAD)	pLoF	0.001	low_outlier	ctrl	293337	RBM12B	ENSG00000183808	FALSE	FALSE	50	0.148254	0.0684013	0.0357439	0.260764	0.148 [0.0357, 0.261]	0.0151	0.844
57154	2.2	exomewide_scan	not_conditioned	cad	Coronary artery disease (CAD)	pLoF	0.001	low_outlier	ctrl	293337	RNF2	ENSG00000121481	FALSE	FALSE	3	0.652235	0.310868	0.140903	1.16357	0.652 [0.141, 1.16]	0.0179	0.844
58668	2.2	exomewide_scan	not_conditioned	cad	Coronary artery disease (CAD)	pLoF	0.001	low_outlier	ctrl	293337	SIRPB1	ENSG00000101307	FALSE	FALSE	198	0.0718538	0.0337142	0.0163989	0.127309	0.0719 [0.0164, 0.127]	0.0165	0.844
59525	2.2	exomewide_scan	not_conditioned	cad	Coronary artery disease (CAD)	pLoF	0.001	low_outlier	ctrl	288762	SLX1A	ENSG00000132207	FALSE	FALSE	24	0.21063	0.0988995	0.0479548	0.373305	0.211 [0.0480, 0.373]	0.0166	0.844
59908	2.2	exomewide_scan	not_conditioned	cad	Coronary artery disease (CAD)	pLoF	0.001	low_outlier	ctrl	293337	SOWAHB	ENSG00000186212	FALSE	FALSE	74	0.128819	0.0597582	0.0305255	0.227112	0.129 [0.0305, 0.227]	0.0156	0.844
60254	2.2	exomewide_scan	not_conditioned	cad	Coronary artery disease (CAD)	pLoF	0.001	low_outlier	ctrl	293337	SPSB1	ENSG00000171621	FALSE	FALSE	8	0.411196	0.190368	0.0980685	0.724323	0.411 [0.0981, 0.724]	0.0154	0.844
60282	2.2	exomewide_scan	not_conditioned	cad	Coronary artery disease (CAD)	pLoF	0.001	low_outlier	ctrl	293337	SPTSSA	ENSG00000165389	FALSE	FALSE	11	0.303926	0.144392	0.0664223	0.54143	0.304 [0.0664, 0.541]	0.0177	0.844
60335	2.2	exomewide_scan	not_conditioned	cad	Coronary artery disease (CAD)	pLoF	0.001	low_outlier	ctrl	293337	SRL	ENSG00000185739	FALSE	FALSE	57	0.137512	0.064178	0.0319486	0.243075	0.138 [0.0319, 0.243]	0.0161	0.844
60638	2.2	exomewide_scan	not_conditioned	cad	Coronary artery disease (CAD)	pLoF	0.001	low_outlier	ctrl	293337	STOML1	ENSG00000067221	FALSE	FALSE	125	0.0970198	0.0446372	0.0235981	0.170441	0.0970 [0.0236, 0.170]	0.0149	0.844
60870	2.2	exomewide_scan	not_conditioned	cad	Coronary artery disease (CAD)	pLoF	0.001	low_outlier	ctrl	293337	SYCE1L	ENSG00000205078	FALSE	FALSE	254	0.064275	0.0304127	0.0142506	0.114299	0.0643 [0.0143, 0.114]	0.0173	0.844
61523	2.2	exomewide_scan	not_conditioned	cad	Coronary artery disease (CAD)	pLoF	0.001	low_outlier	ctrl	293337	TESPA1	ENSG00000135426	FALSE	FALSE	178	0.0811416	0.0372484	0.0198734	0.14241	0.0811 [0.0199, 0.142]	0.0147	0.844
61692	2.2	exomewide_scan	not_conditioned	cad	Coronary artery disease (CAD)	pLoF	0.001	low_outlier	ctrl	293337	THAP8	ENSG00000161277	FALSE	FALSE	450	0.0509427	0.0237659	0.0118513	0.0900341	0.0509 [0.0119, 0.0900]	0.016	0.844
62399	2.2	exomewide_scan	not_conditioned	cad	Coronary artery disease (CAD)	pLoF	0.001	low_outlier	ctrl	293337	TMEM71	ENSG00000165071	FALSE	FALSE	187	0.0747383	0.0353777	0.0165472	0.132929	0.0747 [0.0165, 0.133]	0.0173	0.844
62630	2.2	exomewide_scan	not_conditioned	cad	Coronary artery disease (CAD)	pLoF	0.001	low_outlier	ctrl	293337	TNR	ENSG00000116147	FALSE	FALSE	55	0.152058	0.0726095	0.032626	0.27149	0.152 [0.0326, 0.271]	0.0181	0.844
64643	2.2	exomewide_scan	not_conditioned	cad	Coronary artery disease (CAD)	pLoF	0.001	low_outlier	ctrl	293337	WNT5B	ENSG00000111186	FALSE	FALSE	53	0.144728	0.0682475	0.0324709	0.256985	0.145 [0.0325, 0.257]	0.017	0.844
66001	2.2	exomewide_scan	not_conditioned	cad	Coronary artery disease (CAD)	pLoF	0.001	low_outlier	ctrl	293337	ZNF793	ENSG00000188227	FALSE	FALSE	300	0.0629681	0.0290998	0.0151032	0.110833	0.0630 [0.0151, 0.111]	0.0152	0.844
66063	2.2	exomewide_scan	not_conditioned	cad	Coronary artery disease (CAD)	pLoF	0.001	low_outlier	ctrl	293337	ZNF879	ENSG00000234284	FALSE	FALSE	170	0.0812993	0.0376273	0.0194079	0.143191	0.0813 [0.0194, 0.143]	0.0154	0.844
67046	2.2	exomewide_scan	not_conditioned	osteoporosis	Osteoporosis (OP)	pLoF	0.001	low_outlier	ctrl	296143	AGBL4	ENSG00000186094	FALSE	FALSE	152	0.0914027	0.0432365	0.020285	0.16252	0.0914 [0.0203, 0.163]	0.0173	0.844
67052	2.2	exomewide_scan	not_conditioned	osteoporosis	Osteoporosis (OP)	pLoF	0.001	low_outlier	ctrl	296143	AGFG1	ENSG00000173744	FALSE	FALSE	30	0.201173	0.0956137	0.0439025	0.358444	0.201 [0.0439, 0.358]	0.0177	0.844
67101	2.2	exomewide_scan	not_conditioned	osteoporosis	Osteoporosis (OP)	pLoF	0.001	low_outlier	ctrl	296143	AHCTF1	ENSG00000153207	FALSE	FALSE	51	0.156481	0.07463	0.0337256	0.279236	0.156 [0.0337, 0.279]	0.018	0.844
67840	2.2	exomewide_scan	not_conditioned	osteoporosis	Osteoporosis (OP)	pLoF	0.001	low_outlier	ctrl	296143	APOBR	ENSG00000184730	FALSE	FALSE	392	0.0539522	0.0251898	0.0125187	0.0953857	0.0540 [0.0125, 0.0954]	0.0161	0.844
68685	2.2	exomewide_scan	not_conditioned	osteoporosis	Osteoporosis (OP)	pLoF	0.001	low_outlier	ctrl	296143	B3GNT7	ENSG00000156966	FALSE	FALSE	15	0.286166	0.135215	0.0637571	0.508575	0.286 [0.0638, 0.509]	0.0172	0.844
69307	2.2	exomewide_scan	not_conditioned	osteoporosis	Osteoporosis (OP)	pLoF	0.001	low_outlier	ctrl	296143	C11orf24	ENSG00000171067	FALSE	FALSE	12	0.330084	0.156527	0.07262	0.587548	0.330 [0.0726, 0.588]	0.0175	0.844
69671	2.2	exomewide_scan	not_conditioned	osteoporosis	Osteoporosis (OP)	pLoF	0.001	low_outlier	ctrl	296143	C4orf17	ENSG00000138813	FALSE	FALSE	459	0.0521941	0.0240669	0.0126076	0.0917806	0.0522 [0.0126, 0.0918]	0.0151	0.844
70325	2.2	exomewide_scan	not_conditioned	osteoporosis	Osteoporosis (OP)	pLoF	0.001	low_outlier	ctrl	296143	CCDC17	ENSG00000159588	FALSE	FALSE	391	0.0579403	0.0269686	0.0135809	0.1023	0.0579 [0.0136, 0.102]	0.0158	0.844
70364	2.2	exomewide_scan	not_conditioned	osteoporosis	Osteoporosis (OP)	pLoF	0.001	low_outlier	ctrl	296143	CCDC191	ENSG00000163617	FALSE	FALSE	717	0.0404649	0.0185852	0.00989497	0.0710348	0.0405 [9.89e-03, 0.0710]	0.0147	0.844
72715	2.2	exomewide_scan	not_conditioned	osteoporosis	Osteoporosis (OP)	pLoF	0.001	low_outlier	ctrl	296143	CST7	ENSG00000077984	FALSE	FALSE	222	0.0706698	0.0329568	0.0164607	0.124879	0.0707 [0.0165, 0.125]	0.016	0.844
73343	2.2	exomewide_scan	not_conditioned	osteoporosis	Osteoporosis (OP)	pLoF	0.001	low_outlier	ctrl	296143	DDX24	ENSG00000089737	FALSE	FALSE	24	0.213026	0.100653	0.0474665	0.378585	0.213 [0.0475, 0.379]	0.0172	0.844
73882	2.2	exomewide_scan	not_conditioned	osteoporosis	Osteoporosis (OP)	pLoF	0.001	low_outlier	ctrl	296143	DNAJC22	ENSG00000178401	FALSE	FALSE	176	0.0806291	0.0385165	0.0172751	0.143983	0.0806 [0.0173, 0.144]	0.0182	0.844
74153	2.2	exomewide_scan	not_conditioned	osteoporosis	Osteoporosis (OP)	pLoF	0.001	low_outlier	ctrl	296143	DTD1	ENSG00000125821	FALSE	FALSE	18	0.251925	0.115701	0.0616138	0.442236	0.252 [0.0616, 0.442]	0.0147	0.844
74161	2.2	exomewide_scan	not_conditioned	osteoporosis	Osteoporosis (OP)	pLoF	0.001	low_outlier	ctrl	296143	DTNB	ENSG00000138101	FALSE	FALSE	188	0.082291	0.0382047	0.0194499	0.145132	0.0823 [0.0194, 0.145]	0.0156	0.844
74713	2.2	exomewide_scan	not_conditioned	osteoporosis	Osteoporosis (OP)	pLoF	0.001	low_outlier	ctrl	296143	ELP4	ENSG00000109911	FALSE	FALSE	111	0.110793	0.0514742	0.0261255	0.195461	0.111 [0.0261, 0.195]	0.0157	0.844
74776	2.2	exomewide_scan	not_conditioned	osteoporosis	Osteoporosis (OP)	pLoF	0.001	low_outlier	ctrl	296143	EN2	ENSG00000164778	FALSE	FALSE	12	0.335784	0.157415	0.0768594	0.594709	0.336 [0.0769, 0.595]	0.0165	0.844
74890	2.2	exomewide_scan	not_conditioned	osteoporosis	Osteoporosis (OP)	pLoF	0.001	low_outlier	ctrl	296143	EPG5	ENSG00000152223	FALSE	FALSE	252	0.0644221	0.0307713	0.0138078	0.115036	0.0644 [0.0138, 0.115]	0.0181	0.844
75049	2.2	exomewide_scan	not_conditioned	osteoporosis	Osteoporosis (OP)	pLoF	0.001	low_outlier	ctrl	296143	ERMP1	ENSG00000099219	FALSE	FALSE	657	0.0402474	0.019093	0.00884221	0.0716526	0.0402 [8.84e-03, 0.0717]	0.0175	0.844
75436	2.2	exomewide_scan	not_conditioned	osteoporosis	Osteoporosis (OP)	pLoF	0.001	low_outlier	ctrl	296143	FAM174B	ENSG00000185442	FALSE	FALSE	143	0.0872104	0.0415339	0.0188932	0.155528	0.0872 [0.0189, 0.156]	0.0179	0.844
75608	2.2	exomewide_scan	not_conditioned	osteoporosis	Osteoporosis (OP)	pLoF	0.001	low_outlier	ctrl	191263	FAM90A12P	ENSG00000254229	FALSE	FALSE	171	0.0797317	0.0379801	0.01726	0.142203	0.0797 [0.0173, 0.142]	0.0179	0.844
75784	2.2	exomewide_scan	not_conditioned	osteoporosis	Osteoporosis (OP)	pLoF	0.001	low_outlier	ctrl	296143	FBXO34	ENSG00000178974	FALSE	FALSE	13	0.289417	0.136759	0.0644685	0.514366	0.289 [0.0645, 0.514]	0.0172	0.844
75900	2.2	exomewide_scan	not_conditioned	osteoporosis	Osteoporosis (OP)	pLoF	0.001	low_outlier	ctrl	296143	FDPS	ENSG00000160752	FALSE	FALSE	93	0.117949	0.0552697	0.0270384	0.20886	0.118 [0.0270, 0.209]	0.0164	0.844
76420	2.2	exomewide_scan	not_conditioned	osteoporosis	Osteoporosis (OP)	pLoF	0.001	low_outlier	ctrl	296143	FUT1	ENSG00000174951	FALSE	FALSE	14	0.27299	0.129265	0.060368	0.485612	0.273 [0.0604, 0.486]	0.0173	0.844
77535	2.2	exomewide_scan	not_conditioned	osteoporosis	Osteoporosis (OP)	pLoF	0.001	low_outlier	ctrl	296143	GPSM2	ENSG00000121957	FALSE	FALSE	656	0.0439466	0.02083	0.0096843	0.0782089	0.0439 [9.68e-03, 0.0782]	0.0174	0.844
78054	2.2	exomewide_scan	not_conditioned	osteoporosis	Osteoporosis (OP)	pLoF	0.001	low_outlier	ctrl	296143	HARBI1	ENSG00000180423	FALSE	FALSE	237	0.0745498	0.0352346	0.016594	0.132506	0.0745 [0.0166, 0.133]	0.0172	0.844
78240	2.2	exomewide_scan	not_conditioned	osteoporosis	Osteoporosis (OP)	pLoF	0.001	low_outlier	ctrl	296143	HERPUD1	ENSG00000051108	FALSE	FALSE	16	0.270436	0.124604	0.0654807	0.475391	0.270 [0.0655, 0.475]	0.015	0.844
78565	2.2	exomewide_scan	not_conditioned	osteoporosis	Osteoporosis (OP)	pLoF	0.001	low_outlier	ctrl	296143	HOXB8	ENSG00000120068	FALSE	FALSE	11	0.322409	0.153448	0.0700095	0.574808	0.322 [0.0700, 0.575]	0.0178	0.844
78633	2.2	exomewide_scan	not_conditioned	osteoporosis	Osteoporosis (OP)	pLoF	0.001	low_outlier	ctrl	296143	HPSE	ENSG00000173083	FALSE	FALSE	343	0.0587194	0.0278353	0.0129344	0.104504	0.0587 [0.0129, 0.105]	0.0174	0.844
79333	2.2	exomewide_scan	not_conditioned	osteoporosis	Osteoporosis (OP)	pLoF	0.001	low_outlier	ctrl	296143	INO80C	ENSG00000153391	FALSE	FALSE	88	0.109893	0.0520576	0.0242659	0.19552	0.110 [0.0243, 0.196]	0.0174	0.844
79523	2.2	exomewide_scan	not_conditioned	osteoporosis	Osteoporosis (OP)	pLoF	0.001	low_outlier	ctrl	296143	IRS1	ENSG00000169047	FALSE	FALSE	104	0.108637	0.0513594	0.0241583	0.193116	0.109 [0.0242, 0.193]	0.0172	0.844
81015	2.2	exomewide_scan	not_conditioned	osteoporosis	Osteoporosis (OP)	pLoF	0.001	low_outlier	ctrl	296143	LGALS4	ENSG00000171747	FALSE	FALSE	197	0.073697	0.0344702	0.0169986	0.130395	0.0737 [0.0170, 0.130]	0.0163	0.844
81068	2.2	exomewide_scan	not_conditioned	osteoporosis	Osteoporosis (OP)	pLoF	0.001	low_outlier	ctrl	296143	LHX5	ENSG00000089116	FALSE	FALSE	3	0.623071	0.294928	0.137958	1.10818	0.623 [0.138, 1.11]	0.0173	0.844
81790	2.2	exomewide_scan	not_conditioned	osteoporosis	Osteoporosis (OP)	pLoF	0.001	low_outlier	ctrl	296121	MALL	ENSG00000144063	FALSE	FALSE	2	0.784699	0.370291	0.175625	1.39377	0.785 [0.176, 1.39]	0.017	0.844
82646	2.2	exomewide_scan	not_conditioned	osteoporosis	Osteoporosis (OP)	pLoF	0.001	low_outlier	ctrl	296143	MLXIPL	ENSG00000009950	FALSE	FALSE	121	0.106596	0.0495817	0.0250414	0.188151	0.107 [0.0250, 0.188]	0.0158	0.844
83120	2.2	exomewide_scan	not_conditioned	osteoporosis	Osteoporosis (OP)	pLoF	0.001	low_outlier	ctrl	296143	MSH6	ENSG00000116062	FALSE	FALSE	565	0.0475261	0.0220522	0.0112535	0.0837987	0.0475 [0.0113, 0.0838]	0.0156	0.844
83562	2.2	exomewide_scan	not_conditioned	osteoporosis	Osteoporosis (OP)	pLoF	0.001	low_outlier	ctrl	296143	MYRIP	ENSG00000170011	FALSE	FALSE	149	0.0855572	0.0408443	0.0183743	0.15274	0.0856 [0.0184, 0.153]	0.0181	0.844
83706	2.2	exomewide_scan	not_conditioned	osteoporosis	Osteoporosis (OP)	pLoF	0.001	low_outlier	ctrl	296143	NAT16	ENSG00000167011	FALSE	FALSE	78	0.13043	0.0617496	0.0288609	0.231999	0.130 [0.0289, 0.232]	0.0173	0.844
84395	2.2	exomewide_scan	not_conditioned	osteoporosis	Osteoporosis (OP)	pLoF	0.001	low_outlier	ctrl	296143	NOL11	ENSG00000130935	FALSE	FALSE	117	0.100246	0.0470588	0.0228412	0.177651	0.100 [0.0228, 0.178]	0.0166	0.844
84891	2.2	exomewide_scan	not_conditioned	osteoporosis	Osteoporosis (OP)	pLoF	0.001	low_outlier	ctrl	296143	NUP160	ENSG00000030066	FALSE	FALSE	117	0.108706	0.0501375	0.0262372	0.191175	0.109 [0.0262, 0.191]	0.0151	0.844
85049	2.2	exomewide_scan	not_conditioned	osteoporosis	Osteoporosis (OP)	pLoF	0.001	low_outlier	ctrl	296143	ODF3L1	ENSG00000182950	FALSE	FALSE	65	0.130521	0.061597	0.029203	0.231839	0.131 [0.0292, 0.232]	0.017	0.844
85284	2.2	exomewide_scan	not_conditioned	osteoporosis	Osteoporosis (OP)	pLoF	0.001	low_outlier	ctrl	60911	OR2T34	ENSG00000183310	FALSE	FALSE	1	1.15069	0.532923	0.27411	2.02727	1.15 [0.274, 2.03]	0.0154	0.844
85537	2.2	exomewide_scan	not_conditioned	osteoporosis	Osteoporosis (OP)	pLoF	0.001	low_outlier	ctrl	296143	OSBP2	ENSG00000184792	FALSE	FALSE	125	0.0912517	0.0435243	0.0196606	0.162843	0.0913 [0.0197, 0.163]	0.018	0.844
85564	2.2	exomewide_scan	not_conditioned	osteoporosis	Osteoporosis (OP)	pLoF	0.001	low_outlier	ctrl	296143	OSGEPL1	ENSG00000128694	FALSE	FALSE	143	0.0921959	0.043802	0.020148	0.164244	0.0922 [0.0201, 0.164]	0.0177	0.844
85723	2.2	exomewide_scan	not_conditioned	osteoporosis	Osteoporosis (OP)	pLoF	0.001	low_outlier	ctrl	296143	PACS1	ENSG00000175115	FALSE	FALSE	29	0.216222	0.100691	0.0506	0.381844	0.216 [0.0506, 0.382]	0.0159	0.844
86107	2.2	exomewide_scan	not_conditioned	osteoporosis	Osteoporosis (OP)	pLoF	0.001	low_outlier	ctrl	296143	PCNT	ENSG00000160299	FALSE	FALSE	823	0.0372789	0.0171641	0.00904647	0.0655113	0.0373 [9.05e-03, 0.0655]	0.0149	0.844
86193	2.2	exomewide_scan	not_conditioned	osteoporosis	Osteoporosis (OP)	pLoF	0.001	low_outlier	ctrl	296143	PDE2A	ENSG00000186642	FALSE	FALSE	41	0.178135	0.0846852	0.0388402	0.31743	0.178 [0.0388, 0.317]	0.0177	0.844
86311	2.2	exomewide_scan	not_conditioned	osteoporosis	Osteoporosis (OP)	pLoF	0.001	low_outlier	ctrl	296143	PDZD2	ENSG00000133401	FALSE	FALSE	199	0.0762462	0.0360611	0.016931	0.135561	0.0762 [0.0169, 0.136]	0.0172	0.844
86689	2.2	exomewide_scan	not_conditioned	osteoporosis	Osteoporosis (OP)	pLoF	0.001	low_outlier	ctrl	296143	PIGW	ENSG00000277161	FALSE	FALSE	347	0.0581813	0.0273363	0.0132171	0.103146	0.0582 [0.0132, 0.103]	0.0167	0.844
87693	2.2	exomewide_scan	not_conditioned	osteoporosis	Osteoporosis (OP)	pLoF	0.001	low_outlier	ctrl	296141	PRAME	ENSG00000185686	FALSE	FALSE	144	0.0875422	0.0405526	0.0208391	0.154245	0.0875 [0.0208, 0.154]	0.0154	0.844
88009	2.2	exomewide_scan	not_conditioned	osteoporosis	Osteoporosis (OP)	pLoF	0.001	low_outlier	ctrl	296142	PRR23C	ENSG00000233701	FALSE	FALSE	2	0.745491	0.352451	0.165761	1.32522	0.745 [0.166, 1.33]	0.0172	0.844
88310	2.2	exomewide_scan	not_conditioned	osteoporosis	Osteoporosis (OP)	pLoF	0.001	low_outlier	ctrl	296143	PTGFRN	ENSG00000134247	FALSE	FALSE	44	0.174909	0.0803465	0.0427508	0.307067	0.175 [0.0428, 0.307]	0.0147	0.844
88427	2.2	exomewide_scan	not_conditioned	osteoporosis	Osteoporosis (OP)	pLoF	0.001	low_outlier	ctrl	296143	PTRH1	ENSG00000187024	FALSE	FALSE	48	0.148269	0.0705646	0.0322006	0.264337	0.148 [0.0322, 0.264]	0.0178	0.844
89836	2.2	exomewide_scan	not_conditioned	osteoporosis	Osteoporosis (OP)	pLoF	0.001	low_outlier	ctrl	295184	RPL36	ENSG00000130255	FALSE	FALSE	19	0.237063	0.11096	0.05455	0.419576	0.237 [0.0546, 0.420]	0.0163	0.844
90368	2.2	exomewide_scan	not_conditioned	osteoporosis	Osteoporosis (OP)	pLoF	0.001	low_outlier	ctrl	296143	SCGB1D4	ENSG00000197745	FALSE	FALSE	37	0.190597	0.0891447	0.043967	0.337227	0.191 [0.0440, 0.337]	0.0163	0.844
90726	2.2	exomewide_scan	not_conditioned	osteoporosis	Osteoporosis (OP)	pLoF	0.001	low_outlier	ctrl	296143	SERINC5	ENSG00000164300	FALSE	FALSE	49	0.156459	0.0726536	0.0369545	0.275964	0.156 [0.0370, 0.276]	0.0156	0.844
91074	2.2	exomewide_scan	not_conditioned	osteoporosis	Osteoporosis (OP)	pLoF	0.001	low_outlier	ctrl	296143	SHMT1	ENSG00000176974	FALSE	FALSE	183	0.0803618	0.0376321	0.0184625	0.142261	0.0804 [0.0185, 0.142]	0.0164	0.844
91866	2.2	exomewide_scan	not_conditioned	osteoporosis	Osteoporosis (OP)	pLoF	0.001	low_outlier	ctrl	296143	SLC6A19	ENSG00000174358	FALSE	FALSE	460	0.0503904	0.0237289	0.0113598	0.089421	0.0504 [0.0114, 0.0894]	0.0169	0.844
91886	2.2	exomewide_scan	not_conditioned	osteoporosis	Osteoporosis (OP)	pLoF	0.001	low_outlier	ctrl	296143	SLC7A11	ENSG00000151012	FALSE	FALSE	103	0.107501	0.0507746	0.0239842	0.191018	0.108 [0.0240, 0.191]	0.0171	0.844
91916	2.2	exomewide_scan	not_conditioned	osteoporosis	Osteoporosis (OP)	pLoF	0.001	low_outlier	ctrl	296143	SLC9A2	ENSG00000115616	FALSE	FALSE	80	0.125963	0.0585561	0.0296468	0.222279	0.126 [0.0296, 0.222]	0.0157	0.844
91977	2.2	exomewide_scan	not_conditioned	osteoporosis	Osteoporosis (OP)	pLoF	0.001	low_outlier	ctrl	296143	SLFNL1	ENSG00000171790	FALSE	FALSE	489	0.0524402	0.0241193	0.0127675	0.0921129	0.0524 [0.0128, 0.0921]	0.0148	0.844
92513	2.2	exomewide_scan	not_conditioned	osteoporosis	Osteoporosis (OP)	pLoF	0.001	low_outlier	ctrl	282044	SPATA31D4	ENSG00000189357	FALSE	FALSE	1	1.03611	0.488849	0.232025	1.8402	1.04 [0.232, 1.84]	0.017	0.844
92887	2.2	exomewide_scan	not_conditioned	osteoporosis	Osteoporosis (OP)	pLoF	0.001	low_outlier	ctrl	296143	SSMEM1	ENSG00000165120	FALSE	FALSE	213	0.079918	0.037376	0.01844	0.141396	0.0799 [0.0184, 0.141]	0.0162	0.844
92938	2.2	exomewide_scan	not_conditioned	osteoporosis	Osteoporosis (OP)	pLoF	0.001	low_outlier	ctrl	296143	ST6GALNAC2	ENSG00000070731	FALSE	FALSE	453	0.050964	0.0239295	0.0116035	0.0903245	0.0510 [0.0116, 0.0903]	0.0166	0.844
93058	2.2	exomewide_scan	not_conditioned	osteoporosis	Osteoporosis (OP)	pLoF	0.001	low_outlier	ctrl	296143	STK16	ENSG00000115661	FALSE	FALSE	70	0.132083	0.0625978	0.0291188	0.235047	0.132 [0.0291, 0.235]	0.0174	0.844
94079	2.2	exomewide_scan	not_conditioned	osteoporosis	Osteoporosis (OP)	pLoF	0.001	low_outlier	ctrl	296143	TFF2	ENSG00000160181	FALSE	FALSE	19	0.244425	0.112811	0.0588674	0.429983	0.244 [0.0589, 0.430]	0.0151	0.844
94883	2.2	exomewide_scan	not_conditioned	osteoporosis	Osteoporosis (OP)	pLoF	0.001	low_outlier	ctrl	296143	TMEM8B	ENSG00000137103	FALSE	FALSE	50	0.149442	0.0691393	0.035718	0.263166	0.149 [0.0357, 0.263]	0.0153	0.844
94946	2.2	exomewide_scan	not_conditioned	osteoporosis	Osteoporosis (OP)	pLoF	0.001	low_outlier	ctrl	296143	TMPRSS7	ENSG00000176040	FALSE	FALSE	453	0.0507588	0.0234368	0.0122087	0.0893089	0.0508 [0.0122, 0.0893]	0.0152	0.844
95262	2.2	exomewide_scan	not_conditioned	osteoporosis	Osteoporosis (OP)	pLoF	0.001	low_outlier	ctrl	296143	TPRKB	ENSG00000144034	FALSE	FALSE	40	0.178089	0.0828059	0.0418854	0.314293	0.178 [0.0419, 0.314]	0.0158	0.844
95280	2.2	exomewide_scan	not_conditioned	osteoporosis	Osteoporosis (OP)	pLoF	0.001	low_outlier	ctrl	296143	TPT1	ENSG00000133112	FALSE	FALSE	5	0.465467	0.220929	0.102071	0.828863	0.465 [0.102, 0.829]	0.0176	0.844
95597	2.2	exomewide_scan	not_conditioned	osteoporosis	Osteoporosis (OP)	pLoF	0.001	low_outlier	ctrl	296143	TROAP	ENSG00000135451	FALSE	FALSE	127	0.09721	0.0453383	0.0226351	0.171785	0.0972 [0.0226, 0.172]	0.016	0.844
96007	2.2	exomewide_scan	not_conditioned	osteoporosis	Osteoporosis (OP)	pLoF	0.001	low_outlier	ctrl	296143	TXNDC15	ENSG00000113621	FALSE	FALSE	257	0.067403	0.0317353	0.0152031	0.119603	0.0674 [0.0152, 0.120]	0.0168	0.844
96126	2.2	exomewide_scan	not_conditioned	osteoporosis	Osteoporosis (OP)	pLoF	0.001	low_outlier	ctrl	296141	UBE2N	ENSG00000177889	FALSE	FALSE	1	1.1027	0.510829	0.262461	1.94294	1.10 [0.262, 1.94]	0.0154	0.844
96599	2.2	exomewide_scan	not_conditioned	osteoporosis	Osteoporosis (OP)	pLoF	0.001	low_outlier	ctrl	296143	VANGL1	ENSG00000173218	FALSE	FALSE	29	0.213252	0.0989681	0.050464	0.37604	0.213 [0.0505, 0.376]	0.0156	0.844
96849	2.2	exomewide_scan	not_conditioned	osteoporosis	Osteoporosis (OP)	pLoF	0.001	low_outlier	ctrl	296142	WAPL	ENSG00000062650	FALSE	FALSE	107	0.102572	0.0480731	0.0234988	0.181645	0.103 [0.0235, 0.182]	0.0164	0.844
97361	2.2	exomewide_scan	not_conditioned	osteoporosis	Osteoporosis (OP)	pLoF	0.001	low_outlier	ctrl	296143	ZBTB8OS	ENSG00000176261	FALSE	FALSE	17	0.271879	0.129256	0.0592718	0.484486	0.272 [0.0593, 0.484]	0.0177	0.844
97899	2.2	exomewide_scan	not_conditioned	osteoporosis	Osteoporosis (OP)	pLoF	0.001	low_outlier	ctrl	296143	ZNF385B	ENSG00000144331	FALSE	FALSE	32	0.199787	0.0925777	0.0475102	0.352064	0.200 [0.0475, 0.352]	0.0155	0.844
97952	2.2	exomewide_scan	not_conditioned	osteoporosis	Osteoporosis (OP)	pLoF	0.001	low_outlier	ctrl	296143	ZNF433	ENSG00000197647	FALSE	FALSE	10	0.327345	0.152947	0.0757696	0.57892	0.327 [0.0758, 0.579]	0.0162	0.844
98434	2.2	exomewide_scan	not_conditioned	osteoporosis	Osteoporosis (OP)	pLoF	0.001	low_outlier	ctrl	296143	ZNF830	ENSG00000198783	FALSE	FALSE	43	0.163323	0.077615	0.0356577	0.290988	0.163 [0.0357, 0.291]	0.0177	0.844
98559	2.2	exomewide_scan	not_conditioned	osteoporosis	Osteoporosis (OP)	pLoF	0.001	low_outlier	ctrl	296143	ZSCAN29	ENSG00000140265	FALSE	FALSE	221	0.0706887	0.0334142	0.0157272	0.12565	0.0707 [0.0157, 0.126]	0.0172	0.844
12508	2.2	exomewide_scan	not_conditioned	t2d	Type 2 diabetes (T2D)	pLoF	0.001	low_outlier	ctrl	284661	HLA-DOB	ENSG00000241106	FALSE	FALSE	19	0.265403	0.126893	0.0566826	0.474123	0.265 [0.0567, 0.474]	0.0182	0.845
25403	2.2	exomewide_scan	not_conditioned	t2d	Type 2 diabetes (T2D)	pLoF	0.001	low_outlier	ctrl	284661	SF3A3	ENSG00000183431	FALSE	FALSE	8	0.400082	0.191294	0.0854314	0.714733	0.400 [0.0854, 0.715]	0.0182	0.845
27857	2.2	exomewide_scan	not_conditioned	t2d	Type 2 diabetes (T2D)	pLoF	0.001	low_outlier	ctrl	284612	SULT1A1	ENSG00000196502	FALSE	FALSE	215	0.0747172	0.0357273	0.015951	0.133483	0.0747 [0.0160, 0.133]	0.0182	0.845
42485	2.2	exomewide_scan	not_conditioned	cad	Coronary artery disease (CAD)	pLoF	0.001	low_outlier	ctrl	293337	EVA1A	ENSG00000115363	FALSE	FALSE	21	0.243286	0.116361	0.0518892	0.434683	0.243 [0.0519, 0.435]	0.0183	0.845
52109	2.2	exomewide_scan	not_conditioned	cad	Coronary artery disease (CAD)	pLoF	0.001	low_outlier	ctrl	293337	NR2E3	ENSG00000278570	FALSE	FALSE	552	0.0444298	0.0212568	0.00946548	0.0793941	0.0444 [9.47e-03, 0.0794]	0.0183	0.845
69134	2.2	exomewide_scan	not_conditioned	osteoporosis	Osteoporosis (OP)	pLoF	0.001	low_outlier	ctrl	296143	BRCA1	ENSG00000012048	FALSE	FALSE	393	0.0537114	0.0256886	0.0114574	0.0959654	0.0537 [0.0115, 0.0960]	0.0183	0.845
94577	2.2	exomewide_scan	not_conditioned	osteoporosis	Osteoporosis (OP)	pLoF	0.001	low_outlier	ctrl	296143	TMEM154	ENSG00000170006	FALSE	FALSE	55	0.1453	0.0694784	0.0310182	0.259582	0.145 [0.0310, 0.260]	0.0183	0.845
20716	2.2	exomewide_scan	not_conditioned	t2d	Type 2 diabetes (T2D)	pLoF	0.001	low_outlier	ctrl	284661	PDYN	ENSG00000101327	FALSE	FALSE	143	0.0905438	0.0433424	0.0192519	0.161836	0.0905 [0.0193, 0.162]	0.0184	0.846
26306	2.2	exomewide_scan	not_conditioned	t2d	Type 2 diabetes (T2D)	pLoF	0.001	low_outlier	ctrl	284661	SLC39A6	ENSG00000141424	FALSE	FALSE	154	0.0871986	0.0417302	0.0185585	0.155839	0.0872 [0.0186, 0.156]	0.0183	0.846
10609	2.2	exomewide_scan	not_conditioned	t2d	Type 2 diabetes (T2D)	pLoF	0.001	low_outlier	ctrl	284661	GADD45B	ENSG00000099860	FALSE	FALSE	83	0.119436	0.0572573	0.0252561	0.213616	0.119 [0.0253, 0.214]	0.0185	0.847
18484	2.2	exomewide_scan	not_conditioned	t2d	Type 2 diabetes (T2D)	pLoF	0.001	low_outlier	ctrl	284661	NFYC	ENSG00000066136	FALSE	FALSE	33	0.196481	0.0941903	0.0415517	0.35141	0.196 [0.0416, 0.351]	0.0185	0.847
75092	2.2	exomewide_scan	not_conditioned	osteoporosis	Osteoporosis (OP)	pLoF	0.001	low_outlier	ctrl	296143	ESRP2	ENSG00000103067	FALSE	FALSE	134	0.0898604	0.043065	0.0190248	0.160696	0.0899 [0.0190, 0.161]	0.0185	0.847
79048	2.2	exomewide_scan	not_conditioned	osteoporosis	Osteoporosis (OP)	pLoF	0.001	low_outlier	ctrl	296143	IGFBP5	ENSG00000115461	FALSE	FALSE	12	0.315658	0.151173	0.0670005	0.564315	0.316 [0.0670, 0.564]	0.0184	0.847
81434	2.2	exomewide_scan	not_conditioned	osteoporosis	Osteoporosis (OP)	pLoF	0.001	low_outlier	ctrl	296143	LRRC41	ENSG00000132128	FALSE	FALSE	9	0.370828	0.177642	0.0786329	0.663023	0.371 [0.0786, 0.663]	0.0184	0.847
91724	2.2	exomewide_scan	not_conditioned	osteoporosis	Osteoporosis (OP)	pLoF	0.001	low_outlier	ctrl	296143	SLC39A13	ENSG00000165915	FALSE	FALSE	84	0.123438	0.0591686	0.0261143	0.220762	0.123 [0.0261, 0.221]	0.0185	0.847
92806	2.2	exomewide_scan	not_conditioned	osteoporosis	Osteoporosis (OP)	pLoF	0.001	low_outlier	ctrl	296143	SRGAP2C	ENSG00000171943	FALSE	FALSE	55	0.150021	0.0718658	0.0318123	0.26823	0.150 [0.0318, 0.268]	0.0184	0.847
29572	2.2	exomewide_scan	not_conditioned	t2d	Type 2 diabetes (T2D)	pLoF	0.001	low_outlier	ctrl	284661	TMOD1	ENSG00000136842	FALSE	FALSE	21	0.24979	0.119808	0.0527234	0.446857	0.250 [0.0527, 0.447]	0.0185	0.848
32174	2.2	exomewide_scan	not_conditioned	t2d	Type 2 diabetes (T2D)	pLoF	0.001	low_outlier	ctrl	284661	ZCCHC2	ENSG00000141664	FALSE	FALSE	139	0.0915795	0.0439233	0.0193321	0.163827	0.0916 [0.0193, 0.164]	0.0185	0.848
68982	2.2	exomewide_scan	not_conditioned	osteoporosis	Osteoporosis (OP)	pLoF	0.001	low_outlier	ctrl	296143	BIRC6	ENSG00000115760	FALSE	FALSE	65	0.135411	0.0649603	0.0285608	0.242261	0.135 [0.0286, 0.242]	0.0186	0.848
5109	2.2	exomewide_scan	not_conditioned	t2d	Type 2 diabetes (T2D)	pLoF	0.001	low_outlier	ctrl	284661	CEP78	ENSG00000148019	FALSE	FALSE	168	0.0881422	0.0423692	0.0184511	0.157833	0.0881 [0.0185, 0.158]	0.0187	0.85
6596	2.2	exomewide_scan	not_conditioned	t2d	Type 2 diabetes (T2D)	pLoF	0.001	low_outlier	ctrl	284661	CSNK1G2	ENSG00000133275	FALSE	FALSE	71	0.128634	0.0619058	0.026808	0.23046	0.129 [0.0268, 0.230]	0.0189	0.85
11215	2.2	exomewide_scan	not_conditioned	t2d	Type 2 diabetes (T2D)	pLoF	0.001	low_outlier	ctrl	284661	GMPPB	ENSG00000173540	FALSE	FALSE	57	0.151567	0.0727871	0.0318429	0.271291	0.152 [0.0318, 0.271]	0.0187	0.85
15349	2.2	exomewide_scan	not_conditioned	t2d	Type 2 diabetes (T2D)	pLoF	0.001	low_outlier	ctrl	284661	LIME1	ENSG00000203896	FALSE	FALSE	556	0.0456732	0.0219571	0.00955698	0.0817894	0.0457 [9.56e-03, 0.0818]	0.0188	0.85
15872	2.2	exomewide_scan	not_conditioned	t2d	Type 2 diabetes (T2D)	pLoF	0.001	low_outlier	ctrl	284661	LVRN	ENSG00000172901	FALSE	FALSE	636	0.0437433	0.0210238	0.00916223	0.0783244	0.0437 [9.16e-03, 0.0783]	0.0187	0.85
37055	2.2	exomewide_scan	not_conditioned	cad	Coronary artery disease (CAD)	pLoF	0.001	low_outlier	ctrl	293337	CA1	ENSG00000133742	FALSE	FALSE	37	0.16538	0.079513	0.0345928	0.296167	0.165 [0.0346, 0.296]	0.0188	0.85
46131	2.2	exomewide_scan	not_conditioned	cad	Coronary artery disease (CAD)	pLoF	0.001	low_outlier	ctrl	293337	HSP90AB1	ENSG00000096384	FALSE	FALSE	41	0.172271	0.0829316	0.0358607	0.308681	0.172 [0.0359, 0.309]	0.0189	0.85
46227	2.2	exomewide_scan	not_conditioned	cad	Coronary artery disease (CAD)	pLoF	0.001	low_outlier	ctrl	293337	HTRA4	ENSG00000169495	FALSE	FALSE	190	0.0729315	0.0350975	0.0152012	0.130662	0.0729 [0.0152, 0.131]	0.0189	0.85
47562	2.2	exomewide_scan	not_conditioned	cad	Coronary artery disease (CAD)	pLoF	0.001	low_outlier	ctrl	293337	KIAA1522	ENSG00000162522	FALSE	FALSE	105	0.109202	0.0525555	0.0227559	0.195648	0.109 [0.0228, 0.196]	0.0189	0.85
51811	2.2	exomewide_scan	not_conditioned	cad	Coronary artery disease (CAD)	pLoF	0.001	low_outlier	ctrl	293337	NME4	ENSG00000103202	FALSE	FALSE	68	0.122344	0.0587593	0.0256936	0.218994	0.122 [0.0257, 0.219]	0.0187	0.85
59069	2.2	exomewide_scan	not_conditioned	cad	Coronary artery disease (CAD)	pLoF	0.001	low_outlier	ctrl	293337	SLC2A10	ENSG00000197496	FALSE	FALSE	221	0.067057	0.0322339	0.014037	0.120077	0.0671 [0.0140, 0.120]	0.0187	0.85
62405	2.2	exomewide_scan	not_conditioned	cad	Coronary artery disease (CAD)	pLoF	0.001	low_outlier	ctrl	293337	TMEM74B	ENSG00000125895	FALSE	FALSE	24	0.203129	0.0977817	0.0422924	0.363966	0.203 [0.0423, 0.364]	0.0189	0.85
63060	2.2	exomewide_scan	not_conditioned	cad	Coronary artery disease (CAD)	pLoF	0.001	low_outlier	ctrl	293337	TRIM64C	ENSG00000214891	FALSE	FALSE	92	0.108193	0.0520251	0.0226193	0.193767	0.108 [0.0226, 0.194]	0.0188	0.85
64252	2.2	exomewide_scan	not_conditioned	cad	Coronary artery disease (CAD)	pLoF	0.001	low_outlier	ctrl	293337	VKORC1L1	ENSG00000196715	FALSE	FALSE	1	1.03694	0.498893	0.216334	1.85755	1.04 [0.216, 1.86]	0.0188	0.85
78049	2.2	exomewide_scan	not_conditioned	osteoporosis	Osteoporosis (OP)	pLoF	0.001	low_outlier	ctrl	296143	HAPLN3	ENSG00000140511	FALSE	FALSE	41	0.161311	0.0775539	0.0337462	0.288876	0.161 [0.0337, 0.289]	0.0188	0.85
82175	2.2	exomewide_scan	not_conditioned	osteoporosis	Osteoporosis (OP)	pLoF	0.001	low_outlier	ctrl	296143	MCUR1	ENSG00000050393	FALSE	FALSE	316	0.0664319	0.0319783	0.0138323	0.119032	0.0664 [0.0138, 0.119]	0.0189	0.85
84508	2.2	exomewide_scan	not_conditioned	osteoporosis	Osteoporosis (OP)	pLoF	0.001	low_outlier	ctrl	296143	NPEPL1	ENSG00000215440	FALSE	FALSE	104	0.100265	0.0481413	0.0210796	0.17945	0.100 [0.0211, 0.179]	0.0186	0.85
88811	2.2	exomewide_scan	not_conditioned	osteoporosis	Osteoporosis (OP)	pLoF	0.001	low_outlier	ctrl	296143	RANBP2	ENSG00000153201	FALSE	FALSE	84	0.118777	0.057145	0.0247818	0.212772	0.119 [0.0248, 0.213]	0.0188	0.85
19149	2.2	exomewide_scan	not_conditioned	t2d	Type 2 diabetes (T2D)	pLoF	0.001	low_outlier	ctrl	284661	NTRK1	ENSG00000198400	FALSE	FALSE	95	0.1152	0.0555198	0.0238781	0.206522	0.115 [0.0239, 0.207]	0.019	0.854
59930	2.2	exomewide_scan	not_conditioned	cad	Coronary artery disease (CAD)	pLoF	0.001	low_outlier	ctrl	293337	SOX8	ENSG00000005513	FALSE	FALSE	10	0.317766	0.153211	0.0657563	0.569776	0.318 [0.0658, 0.570]	0.019	0.854
60412	2.2	exomewide_scan	not_conditioned	cad	Coronary artery disease (CAD)	pLoF	0.001	low_outlier	ctrl	293337	SSMEM1	ENSG00000165120	FALSE	FALSE	207	0.0719451	0.0346877	0.0148889	0.129001	0.0719 [0.0149, 0.129]	0.019	0.854
7373	2.2	exomewide_scan	not_conditioned	t2d	Type 2 diabetes (T2D)	pLoF	0.001	low_outlier	ctrl	284627	DEFB118	ENSG00000131068	FALSE	FALSE	1	1.07236	0.518167	0.220051	1.92467	1.07 [0.220, 1.92]	0.0192	0.855
9981	2.2	exomewide_scan	not_conditioned	t2d	Type 2 diabetes (T2D)	pLoF	0.001	low_outlier	ctrl	284661	FFAR2	ENSG00000126262	FALSE	FALSE	1	1.08078	0.521561	0.222888	1.93867	1.08 [0.223, 1.94]	0.0191	0.855
15395	2.2	exomewide_scan	not_conditioned	t2d	Type 2 diabetes (T2D)	pLoF	0.001	low_outlier	ctrl	284661	LIPI	ENSG00000188992	FALSE	FALSE	78	0.118884	0.0575101	0.0242883	0.21348	0.119 [0.0243, 0.213]	0.0194	0.855
22878	2.2	exomewide_scan	not_conditioned	t2d	Type 2 diabetes (T2D)	pLoF	0.001	low_outlier	ctrl	284661	PTPRH	ENSG00000080031	FALSE	FALSE	911	0.0357366	0.0172888	0.00729905	0.0641741	0.0357 [7.30e-03, 0.0642]	0.0194	0.855
43949	2.2	exomewide_scan	not_conditioned	cad	Coronary artery disease (CAD)	pLoF	0.001	low_outlier	ctrl	293337	GALNT14	ENSG00000158089	FALSE	FALSE	500	0.0493518	0.0238663	0.0100952	0.0886084	0.0494 [0.0101, 0.0886]	0.0193	0.855
44563	2.2	exomewide_scan	not_conditioned	cad	Coronary artery disease (CAD)	pLoF	0.001	low_outlier	ctrl	293337	GNL1	ENSG00000204590	FALSE	FALSE	16	0.274627	0.13275	0.0562727	0.492981	0.275 [0.0563, 0.493]	0.0193	0.855
46431	2.2	exomewide_scan	not_conditioned	cad	Coronary artery disease (CAD)	pLoF	0.001	low_outlier	ctrl	293337	IFTAP	ENSG00000166352	FALSE	FALSE	79	0.116346	0.0561414	0.0240016	0.20869	0.116 [0.0240, 0.209]	0.0191	0.855
48415	2.2	exomewide_scan	not_conditioned	cad	Coronary artery disease (CAD)	pLoF	0.001	low_outlier	ctrl	293337	LEMD3	ENSG00000174106	FALSE	FALSE	27	0.198001	0.0956143	0.0407295	0.355273	0.198 [0.0407, 0.355]	0.0192	0.855
53746	2.2	exomewide_scan	not_conditioned	cad	Coronary artery disease (CAD)	pLoF	0.001	low_outlier	ctrl	293337	PDHX	ENSG00000110435	FALSE	FALSE	129	0.0909821	0.043938	0.0187105	0.163254	0.0910 [0.0187, 0.163]	0.0192	0.855
56883	2.2	exomewide_scan	not_conditioned	cad	Coronary artery disease (CAD)	pLoF	0.001	low_outlier	ctrl	293337	RHEBL1	ENSG00000167550	FALSE	FALSE	57	0.136313	0.0658106	0.0280642	0.244562	0.136 [0.0281, 0.245]	0.0192	0.855
64975	2.2	exomewide_scan	not_conditioned	cad	Coronary artery disease (CAD)	pLoF	0.001	low_outlier	ctrl	293337	ZC3HAV1	ENSG00000105939	FALSE	FALSE	63	0.12991	0.0628614	0.0265122	0.233308	0.130 [0.0265, 0.233]	0.0194	0.855
66522	2.2	exomewide_scan	not_conditioned	osteoporosis	Osteoporosis (OP)	pLoF	0.001	low_outlier	ctrl	296143	ACAP2	ENSG00000114331	FALSE	FALSE	41	0.160915	0.0778491	0.0328646	0.288965	0.161 [0.0329, 0.289]	0.0194	0.855
69428	2.2	exomewide_scan	not_conditioned	osteoporosis	Osteoporosis (OP)	pLoF	0.001	low_outlier	ctrl	296143	C18orf54	ENSG00000166845	FALSE	FALSE	280	0.0604154	0.0291936	0.0123962	0.108435	0.0604 [0.0124, 0.108]	0.0193	0.855
77924	2.2	exomewide_scan	not_conditioned	osteoporosis	Osteoporosis (OP)	pLoF	0.001	low_outlier	ctrl	296143	H2BC14	ENSG00000273703	FALSE	FALSE	104	0.115198	0.0557221	0.0235433	0.206853	0.115 [0.0235, 0.207]	0.0193	0.855
79068	2.2	exomewide_scan	not_conditioned	osteoporosis	Osteoporosis (OP)	pLoF	0.001	low_outlier	ctrl	296143	IGHMBP2	ENSG00000132740	FALSE	FALSE	761	0.040697	0.0196806	0.00832529	0.0730687	0.0407 [8.33e-03, 0.0731]	0.0193	0.855
79505	2.2	exomewide_scan	not_conditioned	osteoporosis	Osteoporosis (OP)	pLoF	0.001	low_outlier	ctrl	296143	IRF3	ENSG00000126456	FALSE	FALSE	106	0.0973976	0.0469846	0.0201148	0.17468	0.0974 [0.0201, 0.175]	0.0191	0.855
81390	2.2	exomewide_scan	not_conditioned	osteoporosis	Osteoporosis (OP)	pLoF	0.001	low_outlier	ctrl	296143	LRRC20	ENSG00000172731	FALSE	FALSE	79	0.115845	0.055945	0.0238237	0.207866	0.116 [0.0238, 0.208]	0.0192	0.855
85466	2.2	exomewide_scan	not_conditioned	osteoporosis	Osteoporosis (OP)	pLoF	0.001	low_outlier	ctrl	296143	OR6P1	ENSG00000186440	FALSE	FALSE	177	0.0828382	0.0400685	0.0169314	0.148745	0.0828 [0.0169, 0.149]	0.0193	0.855
86727	2.2	exomewide_scan	not_conditioned	osteoporosis	Osteoporosis (OP)	pLoF	0.001	low_outlier	ctrl	296143	PIK3R6	ENSG00000276231	FALSE	FALSE	738	0.0388738	0.018757	0.00802128	0.0697263	0.0389 [8.02e-03, 0.0697]	0.0191	0.855
92626	2.2	exomewide_scan	not_conditioned	osteoporosis	Osteoporosis (OP)	pLoF	0.001	low_outlier	ctrl	296143	SPIN1	ENSG00000106723	FALSE	FALSE	3	0.584263	0.282238	0.120023	1.0485	0.584 [0.120, 1.05]	0.0192	0.855
92798	2.2	exomewide_scan	not_conditioned	osteoporosis	Osteoporosis (OP)	pLoF	0.001	low_outlier	ctrl	296143	SRF	ENSG00000112658	FALSE	FALSE	7	0.444161	0.214747	0.0909336	0.797388	0.444 [0.0909, 0.797]	0.0193	0.855
5138	2.2	exomewide_scan	not_conditioned	t2d	Type 2 diabetes (T2D)	pLoF	0.001	low_outlier	ctrl	284661	CERS4	ENSG00000090661	FALSE	FALSE	346	0.0577754	0.0280563	0.0116269	0.103924	0.0578 [0.0116, 0.104]	0.0197	0.856
6811	2.2	exomewide_scan	not_conditioned	t2d	Type 2 diabetes (T2D)	pLoF	0.001	high_outlier	case	31716	CWF19L2	ENSG00000152404	FALSE	FALSE	48	-0.272655	0.109337	-0.452498	-0.0928116	-0.273 [-0.452, -0.0928]	0.00632	0.856
7321	2.2	exomewide_scan	not_conditioned	t2d	Type 2 diabetes (T2D)	pLoF	0.001	low_outlier	ctrl	284661	DDX54	ENSG00000123064	FALSE	FALSE	257	0.0691065	0.033524	0.0139644	0.124249	0.0691 [0.0140, 0.124]	0.0196	0.856
11316	2.2	exomewide_scan	not_conditioned	t2d	Type 2 diabetes (T2D)	pLoF	0.001	low_outlier	ctrl	284661	GOLGA4	ENSG00000144674	FALSE	FALSE	307	0.0646193	0.0313771	0.0130086	0.11623	0.0646 [0.0130, 0.116]	0.0197	0.856
13075	2.2	exomewide_scan	not_conditioned	t2d	Type 2 diabetes (T2D)	pLoF	0.001	high_outlier	case	31716	IDNK	ENSG00000148057	FALSE	FALSE	11	-0.569365	0.228668	-0.94549	-0.19324	-0.569 [-0.945, -0.193]	0.00639	0.856
19030	2.2	exomewide_scan	not_conditioned	t2d	Type 2 diabetes (T2D)	pLoF	0.001	high_outlier	case	31716	NRIP1	ENSG00000180530	FALSE	FALSE	13	-0.514735	0.20664	-0.854628	-0.174842	-0.515 [-0.855, -0.175]	0.00637	0.856
21210	2.2	exomewide_scan	not_conditioned	t2d	Type 2 diabetes (T2D)	pLoF	0.001	low_outlier	ctrl	284661	PIWIL1	ENSG00000125207	FALSE	FALSE	114	0.103789	0.0503222	0.0210163	0.186562	0.104 [0.0210, 0.187]	0.0196	0.856
21816	2.2	exomewide_scan	not_conditioned	t2d	Type 2 diabetes (T2D)	pLoF	0.001	high_outlier	case	31716	POT1	ENSG00000128513	FALSE	FALSE	20	-0.42273	0.169163	-0.700978	-0.144482	-0.423 [-0.701, -0.144]	0.00623	0.856
22715	2.2	exomewide_scan	not_conditioned	t2d	Type 2 diabetes (T2D)	pLoF	0.001	low_outlier	ctrl	284661	PSORS1C2	ENSG00000204538	FALSE	FALSE	88	0.121516	0.0589689	0.0245208	0.218511	0.122 [0.0245, 0.219]	0.0197	0.856
23275	2.2	exomewide_scan	not_conditioned	t2d	Type 2 diabetes (T2D)	pLoF	0.001	high_outlier	case	31716	RALGAPA1	ENSG00000174373	FALSE	FALSE	19	-0.426067	0.171225	-0.707707	-0.144427	-0.426 [-0.708, -0.144]	0.00642	0.856
23835	2.2	exomewide_scan	not_conditioned	t2d	Type 2 diabetes (T2D)	pLoF	0.001	high_outlier	case	31716	RGS13	ENSG00000127074	FALSE	FALSE	12	-0.543717	0.218079	-0.902425	-0.185009	-0.544 [-0.902, -0.185]	0.00633	0.856
38082	2.2	exomewide_scan	not_conditioned	cad	Coronary artery disease (CAD)	pLoF	0.001	low_outlier	ctrl	293337	CD82	ENSG00000085117	FALSE	FALSE	103	0.101224	0.0491697	0.020347	0.182101	0.101 [0.0203, 0.182]	0.0198	0.856
41002	2.2	exomewide_scan	not_conditioned	cad	Coronary artery disease (CAD)	pLoF	0.001	high_outlier	case	21149	DKKL1	ENSG00000104901	FALSE	FALSE	13	-0.527985	0.212017	-0.876722	-0.179248	-0.528 [-0.877, -0.179]	0.00638	0.856
51503	2.2	exomewide_scan	not_conditioned	cad	Coronary artery disease (CAD)	pLoF	0.001	high_outlier	case	21149	NELFA	ENSG00000185049	FALSE	FALSE	1	-1.91579	0.767604	-3.17839	-0.653194	-1.92 [-3.18, -0.653]	0.00628	0.856
55235	2.2	exomewide_scan	not_conditioned	cad	Coronary artery disease (CAD)	pLoF	0.001	low_outlier	ctrl	293065	PRAMEF8	ENSG00000182330	FALSE	FALSE	634	0.0435887	0.0211092	0.00886716	0.0783102	0.0436 [8.87e-03, 0.0783]	0.0195	0.856
61564	2.2	exomewide_scan	not_conditioned	cad	Coronary artery disease (CAD)	pLoF	0.001	low_outlier	ctrl	293337	TEX43	ENSG00000196900	FALSE	FALSE	15	0.261325	0.126639	0.0530224	0.469628	0.261 [0.0530, 0.470]	0.0195	0.856
63734	2.2	exomewide_scan	not_conditioned	cad	Coronary artery disease (CAD)	pLoF	0.001	low_outlier	ctrl	293337	UBR1	ENSG00000159459	FALSE	FALSE	124	0.0924638	0.0448167	0.0187469	0.166181	0.0925 [0.0187, 0.166]	0.0195	0.856
64328	2.2	exomewide_scan	not_conditioned	cad	Coronary artery disease (CAD)	pLoF	0.001	low_outlier	ctrl	293337	VPS52	ENSG00000223501	FALSE	FALSE	114	0.102701	0.0497414	0.0208837	0.184518	0.103 [0.0209, 0.185]	0.0195	0.856
64726	2.2	exomewide_scan	not_conditioned	cad	Coronary artery disease (CAD)	pLoF	0.001	low_outlier	ctrl	293337	XPNPEP3	ENSG00000196236	FALSE	FALSE	139	0.0828008	0.0402203	0.0166443	0.148957	0.0828 [0.0166, 0.149]	0.0198	0.856
70517	2.2	exomewide_scan	not_conditioned	osteoporosis	Osteoporosis (OP)	pLoF	0.001	low_outlier	ctrl	296143	CCL21	ENSG00000137077	FALSE	FALSE	47	0.14705	0.0713113	0.0297533	0.264347	0.147 [0.0298, 0.264]	0.0196	0.856
79071	2.2	exomewide_scan	not_conditioned	osteoporosis	Osteoporosis (OP)	pLoF	0.001	low_outlier	ctrl	296143	IGLL1	ENSG00000128322	FALSE	FALSE	30	0.182959	0.0888291	0.0368481	0.32907	0.183 [0.0368, 0.329]	0.0197	0.856
79176	2.2	exomewide_scan	not_conditioned	osteoporosis	Osteoporosis (OP)	pLoF	0.001	high_outlier	case	17650	IL1F10	ENSG00000136697	FALSE	FALSE	15	-0.494657	0.198735	-0.821547	-0.167767	-0.495 [-0.822, -0.168]	0.0064	0.856
79587	2.2	exomewide_scan	not_conditioned	osteoporosis	Osteoporosis (OP)	pLoF	0.001	low_outlier	ctrl	296143	ITGA2B	ENSG00000005961	FALSE	FALSE	207	0.0728612	0.0353848	0.0146584	0.131064	0.0729 [0.0147, 0.131]	0.0197	0.856
80702	2.2	exomewide_scan	not_conditioned	osteoporosis	Osteoporosis (OP)	pLoF	0.001	low_outlier	ctrl	296143	KRTAP9-1	ENSG00000240542	FALSE	FALSE	135	0.0904842	0.0438109	0.0184217	0.162547	0.0905 [0.0184, 0.163]	0.0194	0.856
81871	2.2	exomewide_scan	not_conditioned	osteoporosis	Osteoporosis (OP)	pLoF	0.001	low_outlier	ctrl	296143	MAP3K11	ENSG00000173327	FALSE	FALSE	42	0.172718	0.0836713	0.035091	0.310345	0.173 [0.0351, 0.310]	0.0195	0.856
82076	2.2	exomewide_scan	not_conditioned	osteoporosis	Osteoporosis (OP)	pLoF	0.001	low_outlier	ctrl	296143	MBNL2	ENSG00000139793	FALSE	FALSE	8	0.359977	0.174659	0.0726885	0.647265	0.360 [0.0727, 0.647]	0.0196	0.856
82585	2.2	exomewide_scan	not_conditioned	osteoporosis	Osteoporosis (OP)	pLoF	0.001	low_outlier	ctrl	296143	MITD1	ENSG00000158411	FALSE	FALSE	89	0.114439	0.0555174	0.023121	0.205757	0.114 [0.0231, 0.206]	0.0196	0.856
83781	2.2	exomewide_scan	not_conditioned	osteoporosis	Osteoporosis (OP)	pLoF	0.001	low_outlier	ctrl	296143	NCAPG2	ENSG00000146918	FALSE	FALSE	88	0.120081	0.0581368	0.0244545	0.215708	0.120 [0.0245, 0.216]	0.0194	0.856
89662	2.2	exomewide_scan	not_conditioned	osteoporosis	Osteoporosis (OP)	pLoF	0.001	low_outlier	ctrl	296143	RNF214	ENSG00000167257	FALSE	FALSE	30	0.203936	0.0989992	0.0410968	0.366775	0.204 [0.0411, 0.367]	0.0197	0.856
89974	2.2	exomewide_scan	not_conditioned	osteoporosis	Osteoporosis (OP)	pLoF	0.001	high_outlier	case	17650	RSAD2	ENSG00000134321	FALSE	FALSE	5	-0.857909	0.344076	-1.42386	-0.291954	-0.858 [-1.42, -0.292]	0.00633	0.856
92686	2.2	exomewide_scan	not_conditioned	osteoporosis	Osteoporosis (OP)	pLoF	0.001	high_outlier	case	17650	SPP1	ENSG00000118785	FALSE	FALSE	7	-0.726224	0.290489	-1.20404	-0.248412	-0.726 [-1.20, -0.248]	0.00621	0.856
93513	2.2	exomewide_scan	not_conditioned	osteoporosis	Osteoporosis (OP)	pLoF	0.001	low_outlier	ctrl	296143	TAF15	ENSG00000270647	FALSE	FALSE	33	0.182689	0.0885962	0.0369612	0.328417	0.183 [0.0370, 0.328]	0.0196	0.856
95903	2.2	exomewide_scan	not_conditioned	osteoporosis	Osteoporosis (OP)	pLoF	0.001	high_outlier	case	17650	TUB	ENSG00000166402	FALSE	FALSE	17	-0.471127	0.188495	-0.781174	-0.16108	-0.471 [-0.781, -0.161]	0.00622	0.856
97491	2.2	exomewide_scan	not_conditioned	osteoporosis	Osteoporosis (OP)	pLoF	0.001	high_outlier	case	17650	ZFAND6	ENSG00000086666	FALSE	FALSE	4	-0.949309	0.380699	-1.5755	-0.323115	-0.949 [-1.58, -0.323]	0.00632	0.856
296	2.2	exomewide_scan	not_conditioned	t2d	Type 2 diabetes (T2D)	pLoF	0.001	low_outlier	ctrl	284661	ACMSD	ENSG00000153086	FALSE	FALSE	60	0.145478	0.0707433	0.0291156	0.26184	0.145 [0.0291, 0.262]	0.0199	0.857
864	2.2	exomewide_scan	not_conditioned	t2d	Type 2 diabetes (T2D)	pLoF	0.001	low_outlier	ctrl	284661	AHNAK2	ENSG00000185567	FALSE	FALSE	116	0.0982446	0.0478196	0.0195884	0.176901	0.0982 [0.0196, 0.177]	0.02	0.857
2970	2.2	exomewide_scan	not_conditioned	t2d	Type 2 diabetes (T2D)	pLoF	0.001	low_outlier	ctrl	284661	BRF2	ENSG00000104221	FALSE	FALSE	160	0.0864021	0.0422133	0.0169674	0.155837	0.0864 [0.0170, 0.156]	0.0203	0.857
4854	2.2	exomewide_scan	not_conditioned	t2d	Type 2 diabetes (T2D)	pLoF	0.001	low_outlier	ctrl	284661	CDK3	ENSG00000250506	FALSE	FALSE	124	0.0962636	0.0469786	0.0189907	0.173537	0.0963 [0.0190, 0.174]	0.0202	0.857
7325	2.2	exomewide_scan	not_conditioned	t2d	Type 2 diabetes (T2D)	pLoF	0.001	low_outlier	ctrl	284661	DDX56	ENSG00000136271	FALSE	FALSE	276	0.0678048	0.0329608	0.0135891	0.12202	0.0678 [0.0136, 0.122]	0.0198	0.857
8612	2.2	exomewide_scan	not_conditioned	t2d	Type 2 diabetes (T2D)	pLoF	0.001	low_outlier	ctrl	284661	EIF4EBP1	ENSG00000187840	FALSE	FALSE	3	0.633601	0.308197	0.126662	1.14054	0.634 [0.127, 1.14]	0.0199	0.857
11378	2.2	exomewide_scan	not_conditioned	t2d	Type 2 diabetes (T2D)	pLoF	0.001	low_outlier	ctrl	284661	GOLGB1	ENSG00000173230	FALSE	FALSE	351	0.0600024	0.0293471	0.0117307	0.108274	0.0600 [0.0117, 0.108]	0.0204	0.857
12007	2.2	exomewide_scan	not_conditioned	t2d	Type 2 diabetes (T2D)	pLoF	0.001	low_outlier	ctrl	284661	H2AC15	ENSG00000275221	FALSE	FALSE	311	0.0641053	0.0312797	0.0126548	0.115556	0.0641 [0.0127, 0.116]	0.0202	0.857
12334	2.2	exomewide_scan	not_conditioned	t2d	Type 2 diabetes (T2D)	pLoF	0.001	low_outlier	ctrl	284661	HELZ	ENSG00000198265	FALSE	FALSE	8	0.379606	0.184916	0.0754462	0.683766	0.380 [0.0754, 0.684]	0.02	0.857
13708	2.2	exomewide_scan	not_conditioned	t2d	Type 2 diabetes (T2D)	pLoF	0.001	low_outlier	ctrl	284661	IRGQ	ENSG00000167378	FALSE	FALSE	87	0.114408	0.0559258	0.0224182	0.206398	0.114 [0.0224, 0.206]	0.0204	0.857
17619	2.2	exomewide_scan	not_conditioned	t2d	Type 2 diabetes (T2D)	pLoF	0.001	low_outlier	ctrl	284661	MUC16	ENSG00000181143	FALSE	FALSE	2727	0.0205403	0.0100358	0.00403288	0.0370477	0.0205 [4.03e-03, 0.0370]	0.0203	0.857
23875	2.2	exomewide_scan	not_conditioned	t2d	Type 2 diabetes (T2D)	pLoF	0.001	low_outlier	ctrl	284661	RHBDD3	ENSG00000100263	FALSE	FALSE	609	0.0427806	0.0209244	0.00836302	0.0771982	0.0428 [8.36e-03, 0.0772]	0.0205	0.857
28358	2.2	exomewide_scan	not_conditioned	t2d	Type 2 diabetes (T2D)	pLoF	0.001	low_outlier	ctrl	284661	TBC1D9	ENSG00000109436	FALSE	FALSE	119	0.0990633	0.0484537	0.0193641	0.178763	0.0991 [0.0194, 0.179]	0.0205	0.857
30829	2.2	exomewide_scan	not_conditioned	t2d	Type 2 diabetes (T2D)	pLoF	0.001	low_outlier	ctrl	284661	UBE2M	ENSG00000130725	FALSE	FALSE	11	0.322138	0.15726	0.0634683	0.580808	0.322 [0.0635, 0.581]	0.0203	0.857
31792	2.2	exomewide_scan	not_conditioned	t2d	Type 2 diabetes (T2D)	pLoF	0.001	low_outlier	ctrl	284661	WNK1	ENSG00000060237	FALSE	FALSE	67	0.134179	0.0656357	0.0262179	0.24214	0.134 [0.0262, 0.242]	0.0205	0.857
35160	2.2	exomewide_scan	not_conditioned	cad	Coronary artery disease (CAD)	pLoF	0.001	low_outlier	ctrl	293337	AREG	ENSG00000109321	FALSE	FALSE	41	0.164177	0.0802782	0.0321311	0.296223	0.164 [0.0321, 0.296]	0.0204	0.857
36794	2.2	exomewide_scan	not_conditioned	cad	Coronary artery disease (CAD)	pLoF	0.001	low_outlier	ctrl	293337	C1orf226	ENSG00000239887	FALSE	FALSE	19	0.252666	0.12353	0.0494772	0.455855	0.253 [0.0495, 0.456]	0.0204	0.857
37749	2.2	exomewide_scan	not_conditioned	cad	Coronary artery disease (CAD)	pLoF	0.001	low_outlier	ctrl	293337	CCDC92	ENSG00000119242	FALSE	FALSE	31	0.182532	0.0892333	0.0357563	0.329308	0.183 [0.0358, 0.329]	0.0204	0.857
42328	2.2	exomewide_scan	not_conditioned	cad	Coronary artery disease (CAD)	pLoF	0.001	low_outlier	ctrl	293337	ERCC2	ENSG00000104884	FALSE	FALSE	640	0.040912	0.0199347	0.00812234	0.0737017	0.0409 [8.12e-03, 0.0737]	0.0201	0.857
44912	2.2	exomewide_scan	not_conditioned	cad	Coronary artery disease (CAD)	pLoF	0.001	low_outlier	ctrl	293337	GPSM3	ENSG00000213654	FALSE	FALSE	79	0.122382	0.0597486	0.0241043	0.22066	0.122 [0.0241, 0.221]	0.0203	0.857
48873	2.2	exomewide_scan	not_conditioned	cad	Coronary artery disease (CAD)	pLoF	0.001	low_outlier	ctrl	293337	LRRC37A3	ENSG00000176809	FALSE	FALSE	107	0.098215	0.0478941	0.0194362	0.176994	0.0982 [0.0194, 0.177]	0.0201	0.857
49534	2.2	exomewide_scan	not_conditioned	cad	Coronary artery disease (CAD)	pLoF	0.001	low_outlier	ctrl	293337	MBNL1	ENSG00000152601	FALSE	FALSE	6	0.412054	0.200609	0.0820816	0.742026	0.412 [0.0821, 0.742]	0.02	0.857
56485	2.2	exomewide_scan	not_conditioned	cad	Coronary artery disease (CAD)	pLoF	0.001	low_outlier	ctrl	293337	RBM15	ENSG00000162775	FALSE	FALSE	92	0.114772	0.056145	0.0224217	0.207122	0.115 [0.0224, 0.207]	0.0205	0.857
57579	2.2	exomewide_scan	not_conditioned	cad	Coronary artery disease (CAD)	pLoF	0.001	low_outlier	ctrl	293337	RUFY2	ENSG00000204130	FALSE	FALSE	124	0.0932366	0.0453994	0.0185612	0.167912	0.0932 [0.0186, 0.168]	0.02	0.857
57598	2.2	exomewide_scan	not_conditioned	cad	Coronary artery disease (CAD)	pLoF	0.001	low_outlier	ctrl	293337	RUSC2	ENSG00000198853	FALSE	FALSE	99	0.109904	0.053552	0.0218188	0.197989	0.110 [0.0218, 0.198]	0.0201	0.857
59179	2.2	exomewide_scan	not_conditioned	cad	Coronary artery disease (CAD)	pLoF	0.001	low_outlier	ctrl	293337	SLC35G2	ENSG00000168917	FALSE	FALSE	129	0.0884861	0.0432736	0.0173074	0.159665	0.0885 [0.0173, 0.160]	0.0204	0.857
60519	2.2	exomewide_scan	not_conditioned	cad	Coronary artery disease (CAD)	pLoF	0.001	low_outlier	ctrl	293337	STARD3	ENSG00000131748	FALSE	FALSE	81	0.113012	0.055044	0.0224727	0.203551	0.113 [0.0225, 0.204]	0.02	0.857
60862	2.2	exomewide_scan	not_conditioned	cad	Coronary artery disease (CAD)	pLoF	0.001	low_outlier	ctrl	293337	SWSAP1	ENSG00000173928	FALSE	FALSE	140	0.0872787	0.0425863	0.0172305	0.157327	0.0873 [0.0172, 0.157]	0.0202	0.857
61138	2.2	exomewide_scan	not_conditioned	cad	Coronary artery disease (CAD)	pLoF	0.001	low_outlier	ctrl	293325	TAS2R13	ENSG00000212128	FALSE	FALSE	1	1.0219	0.496806	0.204727	1.83907	1.02 [0.205, 1.84]	0.0198	0.857
61167	2.2	exomewide_scan	not_conditioned	cad	Coronary artery disease (CAD)	pLoF	0.001	low_outlier	ctrl	293337	TAT	ENSG00000198650	FALSE	FALSE	65	0.123238	0.0600997	0.0243828	0.222093	0.123 [0.0244, 0.222]	0.0202	0.857
61371	2.2	exomewide_scan	not_conditioned	cad	Coronary artery disease (CAD)	pLoF	0.001	low_outlier	ctrl	293337	TCL1A	ENSG00000100721	FALSE	FALSE	6	0.401503	0.195508	0.079921	0.723085	0.402 [0.0799, 0.723]	0.02	0.857
63341	2.2	exomewide_scan	not_conditioned	cad	Coronary artery disease (CAD)	pLoF	0.001	low_outlier	ctrl	293337	TTC19	ENSG00000011295	FALSE	FALSE	187	0.0744056	0.0362334	0.014807	0.134004	0.0744 [0.0148, 0.134]	0.02	0.857
64599	2.2	exomewide_scan	not_conditioned	cad	Coronary artery disease (CAD)	pLoF	0.001	low_outlier	ctrl	293337	WHRN	ENSG00000095397	FALSE	FALSE	93	0.113148	0.0552518	0.0222669	0.204029	0.113 [0.0223, 0.204]	0.0203	0.857
64665	2.2	exomewide_scan	not_conditioned	cad	Coronary artery disease (CAD)	pLoF	0.001	low_outlier	ctrl	293337	WRNIP1	ENSG00000124535	FALSE	FALSE	88	0.115923	0.0566119	0.0228047	0.209041	0.116 [0.0228, 0.209]	0.0203	0.857
64801	2.2	exomewide_scan	not_conditioned	cad	Coronary artery disease (CAD)	pLoF	0.001	low_outlier	ctrl	293337	YIPF5	ENSG00000145817	FALSE	FALSE	14	0.269633	0.131083	0.0540207	0.485245	0.270 [0.0540, 0.485]	0.0198	0.857
67087	2.2	exomewide_scan	not_conditioned	osteoporosis	Osteoporosis (OP)	pLoF	0.001	low_outlier	ctrl	296143	AGRP	ENSG00000159723	FALSE	FALSE	75	0.117989	0.0575576	0.0233152	0.212663	0.118 [0.0233, 0.213]	0.0202	0.857
77858	2.2	exomewide_scan	not_conditioned	osteoporosis	Osteoporosis (OP)	pLoF	0.001	low_outlier	ctrl	296143	GZMA	ENSG00000145649	FALSE	FALSE	304	0.0598326	0.0291815	0.0118333	0.107832	0.0598 [0.0118, 0.108]	0.0202	0.857
78429	2.2	exomewide_scan	not_conditioned	osteoporosis	Osteoporosis (OP)	pLoF	0.001	low_outlier	ctrl	296106	HMGB4	ENSG00000176256	FALSE	FALSE	1	1.09669	0.532926	0.220105	1.97328	1.10 [0.220, 1.97]	0.0198	0.857
86281	2.2	exomewide_scan	not_conditioned	osteoporosis	Osteoporosis (OP)	pLoF	0.001	low_outlier	ctrl	296143	PDLIM7	ENSG00000196923	FALSE	FALSE	48	0.150978	0.0734064	0.0302352	0.271721	0.151 [0.0302, 0.272]	0.0199	0.857
94497	2.2	exomewide_scan	not_conditioned	osteoporosis	Osteoporosis (OP)	pLoF	0.001	low_outlier	ctrl	296143	TMEM11	ENSG00000178307	FALSE	FALSE	4	0.52084	0.254461	0.102289	0.939391	0.521 [0.102, 0.939]	0.0203	0.857
95022	2.2	exomewide_scan	not_conditioned	osteoporosis	Osteoporosis (OP)	pLoF	0.001	low_outlier	ctrl	296143	TNFRSF9	ENSG00000049249	FALSE	FALSE	55	0.147423	0.0718653	0.0292151	0.265631	0.147 [0.0292, 0.266]	0.0201	0.857
96233	2.2	exomewide_scan	not_conditioned	osteoporosis	Osteoporosis (OP)	pLoF	0.001	low_outlier	ctrl	296143	UCP2	ENSG00000175567	FALSE	FALSE	260	0.068772	0.0336415	0.0134367	0.124107	0.0688 [0.0134, 0.124]	0.0205	0.857
29183	2.2	exomewide_scan	not_conditioned	t2d	Type 2 diabetes (T2D)	pLoF	0.001	low_outlier	ctrl	284661	TMEM128	ENSG00000132406	FALSE	FALSE	175	0.0816537	0.0399599	0.0159255	0.147382	0.0817 [0.0159, 0.147]	0.0205	0.858
85520	2.2	exomewide_scan	not_conditioned	osteoporosis	Osteoporosis (OP)	pLoF	0.001	low_outlier	ctrl	296143	ORC5	ENSG00000164815	FALSE	FALSE	138	0.0948634	0.0464287	0.018495	0.171232	0.0949 [0.0185, 0.171]	0.0205	0.858
18355	2.2	exomewide_scan	not_conditioned	t2d	Type 2 diabetes (T2D)	pLoF	0.001	low_outlier	ctrl	284661	NEK8	ENSG00000160602	FALSE	FALSE	237	0.0693709	0.0339877	0.0134661	0.125276	0.0694 [0.0135, 0.125]	0.0206	0.86
29082	2.2	exomewide_scan	not_conditioned	t2d	Type 2 diabetes (T2D)	pLoF	0.001	low_outlier	ctrl	284661	TMC1	ENSG00000165091	FALSE	FALSE	321	0.0625476	0.0306598	0.0121167	0.112978	0.0625 [0.0121, 0.113]	0.0207	0.86
60328	2.2	exomewide_scan	not_conditioned	cad	Coronary artery disease (CAD)	pLoF	0.001	low_outlier	ctrl	293337	SRGAP2C	ENSG00000171943	FALSE	FALSE	59	0.14313	0.0701058	0.0278162	0.258444	0.143 [0.0278, 0.258]	0.0206	0.86
81070	2.2	exomewide_scan	not_conditioned	osteoporosis	Osteoporosis (OP)	pLoF	0.001	low_outlier	ctrl	296143	LHX8	ENSG00000162624	FALSE	FALSE	9	0.362616	0.177642	0.0704209	0.654811	0.363 [0.0704, 0.655]	0.0206	0.86
95895	2.2	exomewide_scan	not_conditioned	osteoporosis	Osteoporosis (OP)	pLoF	0.001	low_outlier	ctrl	296143	TTR	ENSG00000118271	FALSE	FALSE	9	0.332115	0.162759	0.0644003	0.59983	0.332 [0.0644, 0.600]	0.0206	0.86
96735	2.2	exomewide_scan	not_conditioned	osteoporosis	Osteoporosis (OP)	pLoF	0.001	low_outlier	ctrl	296143	VPS35	ENSG00000069329	FALSE	FALSE	27	0.195767	0.0959218	0.0379897	0.353544	0.196 [0.0380, 0.354]	0.0206	0.86
552	2.2	exomewide_scan	not_conditioned	t2d	Type 2 diabetes (T2D)	pLoF	0.001	low_outlier	ctrl	284661	ADAP1	ENSG00000105963	FALSE	FALSE	32	0.196664	0.0967591	0.0375094	0.355819	0.197 [0.0375, 0.356]	0.0211	0.861
3064	2.2	exomewide_scan	not_conditioned	t2d	Type 2 diabetes (T2D)	pLoF	0.001	low_outlier	ctrl	284661	BTN2A1	ENSG00000112763	FALSE	FALSE	538	0.0486568	0.0238681	0.00939727	0.0879163	0.0487 [9.40e-03, 0.0879]	0.0207	0.861
13437	2.2	exomewide_scan	not_conditioned	t2d	Type 2 diabetes (T2D)	pLoF	0.001	low_outlier	ctrl	284661	ILF3	ENSG00000129351	FALSE	FALSE	16	0.265662	0.130394	0.051183	0.480141	0.266 [0.0512, 0.480]	0.0208	0.861
16779	2.2	exomewide_scan	not_conditioned	t2d	Type 2 diabetes (T2D)	pLoF	0.001	low_outlier	ctrl	284661	MGST1	ENSG00000008394	FALSE	FALSE	38	0.177384	0.0871495	0.0340358	0.320732	0.177 [0.0340, 0.321]	0.0209	0.861
17382	2.2	exomewide_scan	not_conditioned	t2d	Type 2 diabetes (T2D)	pLoF	0.001	low_outlier	ctrl	284661	MS4A15	ENSG00000166961	FALSE	FALSE	218	0.0757408	0.037168	0.0146049	0.136877	0.0757 [0.0146, 0.137]	0.0208	0.861
18651	2.2	exomewide_scan	not_conditioned	t2d	Type 2 diabetes (T2D)	pLoF	0.001	low_outlier	ctrl	284661	NLRP5	ENSG00000171487	FALSE	FALSE	473	0.0488115	0.0240013	0.00933287	0.0882901	0.0488 [9.33e-03, 0.0883]	0.021	0.861
19012	2.2	exomewide_scan	not_conditioned	t2d	Type 2 diabetes (T2D)	pLoF	0.001	low_outlier	ctrl	284661	NRDC	ENSG00000078618	FALSE	FALSE	49	0.157231	0.0772995	0.0300846	0.284377	0.157 [0.0301, 0.284]	0.021	0.861
20330	2.2	exomewide_scan	not_conditioned	t2d	Type 2 diabetes (T2D)	pLoF	0.001	low_outlier	ctrl	284661	PAX6	ENSG00000007372	FALSE	FALSE	6	0.455425	0.223954	0.0870535	0.823797	0.455 [0.0871, 0.824]	0.021	0.861
24212	2.2	exomewide_scan	not_conditioned	t2d	Type 2 diabetes (T2D)	pLoF	0.001	low_outlier	ctrl	284661	RNF34	ENSG00000170633	FALSE	FALSE	25	0.219121	0.107442	0.0423946	0.395847	0.219 [0.0424, 0.396]	0.0207	0.861
32276	2.2	exomewide_scan	not_conditioned	t2d	Type 2 diabetes (T2D)	pLoF	0.001	low_outlier	ctrl	284661	ZFP30	ENSG00000120784	FALSE	FALSE	117	0.0981323	0.0482285	0.0188035	0.177461	0.0981 [0.0188, 0.177]	0.0209	0.861
39389	2.2	exomewide_scan	not_conditioned	cad	Coronary artery disease (CAD)	pLoF	0.001	low_outlier	ctrl	293337	COA5	ENSG00000183513	FALSE	FALSE	25	0.216813	0.106647	0.0413943	0.392232	0.217 [0.0414, 0.392]	0.021	0.861
39875	2.2	exomewide_scan	not_conditioned	cad	Coronary artery disease (CAD)	pLoF	0.001	low_outlier	ctrl	293337	CRP	ENSG00000132693	FALSE	FALSE	42	0.169017	0.0830883	0.0323489	0.305685	0.169 [0.0323, 0.306]	0.021	0.861
40341	2.2	exomewide_scan	not_conditioned	cad	Coronary artery disease (CAD)	pLoF	0.001	low_outlier	ctrl	293337	CYP3A43	ENSG00000021461	FALSE	FALSE	399	0.0508351	0.0249928	0.0097256	0.0919446	0.0508 [9.73e-03, 0.0919]	0.021	0.861
44256	2.2	exomewide_scan	not_conditioned	cad	Coronary artery disease (CAD)	pLoF	0.001	low_outlier	ctrl	293337	GGN	ENSG00000179168	FALSE	FALSE	149	0.0839447	0.0412807	0.016044	0.151845	0.0839 [0.0160, 0.152]	0.021	0.861
52010	2.2	exomewide_scan	not_conditioned	cad	Coronary artery disease (CAD)	pLoF	0.001	low_outlier	ctrl	71422	NPIPA3	ENSG00000224712	FALSE	FALSE	8	0.3484	0.171302	0.0666333	0.630167	0.348 [0.0666, 0.630]	0.021	0.861
52232	2.2	exomewide_scan	not_conditioned	cad	Coronary artery disease (CAD)	pLoF	0.001	low_outlier	ctrl	293337	NT5C3A	ENSG00000122643	FALSE	FALSE	97	0.103095	0.0506631	0.0197616	0.186428	0.103 [0.0198, 0.186]	0.0209	0.861
61423	2.2	exomewide_scan	not_conditioned	cad	Coronary artery disease (CAD)	pLoF	0.001	low_outlier	ctrl	293337	TDRD9	ENSG00000156414	FALSE	FALSE	478	0.0446456	0.0219217	0.00858761	0.0807036	0.0446 [8.59e-03, 0.0807]	0.0208	0.861
72863	2.2	exomewide_scan	not_conditioned	osteoporosis	Osteoporosis (OP)	pLoF	0.001	low_outlier	ctrl	296143	CUTC	ENSG00000119929	FALSE	FALSE	327	0.0559113	0.0275096	0.010662	0.101161	0.0559 [0.0107, 0.101]	0.0211	0.861
74584	2.2	exomewide_scan	not_conditioned	osteoporosis	Osteoporosis (OP)	pLoF	0.001	low_outlier	ctrl	296142	EIF3C	ENSG00000184110	FALSE	FALSE	141	0.0855478	0.0419831	0.0164917	0.154604	0.0855 [0.0165, 0.155]	0.0208	0.861
81221	2.2	exomewide_scan	not_conditioned	osteoporosis	Osteoporosis (OP)	pLoF	0.001	low_outlier	ctrl	296143	LMO4	ENSG00000143013	FALSE	FALSE	1	1.08372	0.532921	0.207143	1.9603	1.08 [0.207, 1.96]	0.021	0.861
82555	2.2	exomewide_scan	not_conditioned	osteoporosis	Osteoporosis (OP)	pLoF	0.001	low_outlier	ctrl	296143	MINDY1	ENSG00000143409	FALSE	FALSE	829	0.0377419	0.018535	0.00725454	0.0682293	0.0377 [7.25e-03, 0.0682]	0.0209	0.861
92613	2.2	exomewide_scan	not_conditioned	osteoporosis	Osteoporosis (OP)	pLoF	0.001	low_outlier	ctrl	296143	SPHK1	ENSG00000176170	FALSE	FALSE	236	0.0675825	0.0331409	0.0130706	0.122094	0.0676 [0.0131, 0.122]	0.0207	0.861
5379	2.2	exomewide_scan	not_conditioned	t2d	Type 2 diabetes (T2D)	pLoF	0.001	low_outlier	ctrl	284661	CHMP1A	ENSG00000131165	FALSE	FALSE	5	0.48638	0.239582	0.0923027	0.880457	0.486 [0.0923, 0.880]	0.0212	0.862
18910	2.2	exomewide_scan	not_conditioned	t2d	Type 2 diabetes (T2D)	pLoF	0.001	low_outlier	ctrl	284661	NPM3	ENSG00000107833	FALSE	FALSE	58	0.15459	0.0761173	0.0293882	0.279792	0.155 [0.0294, 0.280]	0.0211	0.862
27714	2.2	exomewide_scan	not_conditioned	t2d	Type 2 diabetes (T2D)	pLoF	0.001	low_outlier	ctrl	284661	STMN2	ENSG00000104435	FALSE	FALSE	2	0.766442	0.377462	0.145572	1.38731	0.766 [0.146, 1.39]	0.0212	0.862
30452	2.2	exomewide_scan	not_conditioned	t2d	Type 2 diabetes (T2D)	pLoF	0.001	low_outlier	ctrl	284661	TSSK2	ENSG00000206203	FALSE	FALSE	29	0.194598	0.0957901	0.0370373	0.352159	0.195 [0.0370, 0.352]	0.0211	0.862
31698	2.2	exomewide_scan	not_conditioned	t2d	Type 2 diabetes (T2D)	pLoF	0.001	low_outlier	ctrl	284661	WDR6	ENSG00000178252	FALSE	FALSE	145	0.0926464	0.0456431	0.0175702	0.167723	0.0926 [0.0176, 0.168]	0.0212	0.862
61034	2.2	exomewide_scan	not_conditioned	cad	Coronary artery disease (CAD)	pLoF	0.001	low_outlier	ctrl	293337	TAF15	ENSG00000270647	FALSE	FALSE	30	0.183555	0.0904386	0.0347967	0.332313	0.184 [0.0348, 0.332]	0.0212	0.862
80475	2.2	exomewide_scan	not_conditioned	osteoporosis	Osteoporosis (OP)	pLoF	0.001	low_outlier	ctrl	296143	KPNA7	ENSG00000185467	FALSE	FALSE	386	0.0563997	0.0277725	0.010718	0.102081	0.0564 [0.0107, 0.102]	0.0211	0.862
44257	2.2	exomewide_scan	not_conditioned	cad	Coronary artery disease (CAD)	pLoF	0.001	high_outlier	case	21149	GGN	ENSG00000179168	FALSE	FALSE	8	-0.671198	0.270236	-1.1157	-0.226699	-0.671 [-1.12, -0.227]	0.0065	0.863
55350	2.2	exomewide_scan	not_conditioned	cad	Coronary artery disease (CAD)	pLoF	0.001	high_outlier	case	21149	PRKAG2	ENSG00000106617	FALSE	FALSE	8	-0.66811	0.269132	-1.11079	-0.225427	-0.668 [-1.11, -0.225]	0.00652	0.863
65487	2.2	exomewide_scan	not_conditioned	cad	Coronary artery disease (CAD)	pLoF	0.001	high_outlier	case	21149	ZNF385B	ENSG00000144331	FALSE	FALSE	3	-1.10981	0.446918	-1.84492	-0.374695	-1.11 [-1.84, -0.375]	0.00651	0.863
19049	2.2	exomewide_scan	not_conditioned	t2d	Type 2 diabetes (T2D)	pLoF	0.001	low_outlier	ctrl	284661	NRSN2	ENSG00000125841	FALSE	FALSE	83	0.115373	0.0568844	0.0218065	0.20894	0.115 [0.0218, 0.209]	0.0213	0.864
35597	2.2	exomewide_scan	not_conditioned	cad	Coronary artery disease (CAD)	pLoF	0.001	low_outlier	ctrl	293337	ATAD5	ENSG00000176208	FALSE	FALSE	82	0.110934	0.0547072	0.0209487	0.200919	0.111 [0.0209, 0.201]	0.0213	0.864
74665	2.2	exomewide_scan	not_conditioned	osteoporosis	Osteoporosis (OP)	pLoF	0.001	low_outlier	ctrl	296143	ELK4	ENSG00000158711	FALSE	FALSE	33	0.188181	0.0927743	0.0355809	0.340781	0.188 [0.0356, 0.341]	0.0213	0.864
28508	2.2	exomewide_scan	not_conditioned	t2d	Type 2 diabetes (T2D)	pLoF	0.001	high_outlier	case	31716	TCTN3	ENSG00000119977	FALSE	FALSE	34	-0.330233	0.133122	-0.549199	-0.111267	-0.330 [-0.549, -0.111]	0.00656	0.865
11061	2.2	exomewide_scan	not_conditioned	t2d	Type 2 diabetes (T2D)	pLoF	0.001	low_outlier	ctrl	284661	GJB3	ENSG00000188910	FALSE	FALSE	32	0.193678	0.0956511	0.0363459	0.35101	0.194 [0.0363, 0.351]	0.0214	0.866
48182	2.2	exomewide_scan	not_conditioned	cad	Coronary artery disease (CAD)	pLoF	0.001	low_outlier	ctrl	293337	L2HGDH	ENSG00000087299	FALSE	FALSE	101	0.0965484	0.047659	0.0181563	0.17494	0.0965 [0.0182, 0.175]	0.0214	0.866
56713	2.2	exomewide_scan	not_conditioned	cad	Coronary artery disease (CAD)	pLoF	0.001	low_outlier	ctrl	293337	RETREG3	ENSG00000141699	FALSE	FALSE	27	0.193165	0.09533	0.0363611	0.349969	0.193 [0.0364, 0.350]	0.0214	0.866
61457	2.2	exomewide_scan	not_conditioned	cad	Coronary artery disease (CAD)	pLoF	0.001	low_outlier	ctrl	293337	TEF	ENSG00000167074	FALSE	FALSE	12	0.277181	0.136857	0.0520713	0.502291	0.277 [0.0521, 0.502]	0.0214	0.866
67486	2.2	exomewide_scan	not_conditioned	osteoporosis	Osteoporosis (OP)	pLoF	0.001	low_outlier	ctrl	296143	ANK2	ENSG00000145362	FALSE	FALSE	60	0.134757	0.0665214	0.025339	0.244175	0.135 [0.0253, 0.244]	0.0214	0.866
68173	2.2	exomewide_scan	not_conditioned	osteoporosis	Osteoporosis (OP)	pLoF	0.001	low_outlier	ctrl	296143	ARPP19	ENSG00000128989	FALSE	FALSE	10	0.318104	0.157026	0.0598192	0.576389	0.318 [0.0598, 0.576]	0.0214	0.866
5953	2.2	exomewide_scan	not_conditioned	t2d	Type 2 diabetes (T2D)	pLoF	0.001	low_outlier	ctrl	284661	CNTN2	ENSG00000184144	FALSE	FALSE	155	0.0879192	0.04347	0.0164174	0.159421	0.0879 [0.0164, 0.159]	0.0216	0.867
9946	2.2	exomewide_scan	not_conditioned	t2d	Type 2 diabetes (T2D)	pLoF	0.001	low_outlier	ctrl	284661	FECH	ENSG00000066926	FALSE	FALSE	146	0.0865983	0.0428574	0.0161042	0.157092	0.0866 [0.0161, 0.157]	0.0217	0.867
24244	2.2	exomewide_scan	not_conditioned	t2d	Type 2 diabetes (T2D)	pLoF	0.001	low_outlier	ctrl	284661	RNMT	ENSG00000101654	FALSE	FALSE	30	0.191055	0.0945263	0.0355731	0.346537	0.191 [0.0356, 0.347]	0.0216	0.867
42620	2.2	exomewide_scan	not_conditioned	cad	Coronary artery disease (CAD)	pLoF	0.001	low_outlier	ctrl	293337	FAAH	ENSG00000117480	FALSE	FALSE	248	0.0691134	0.0342053	0.0128507	0.125376	0.0691 [0.0129, 0.125]	0.0217	0.867
45631	2.2	exomewide_scan	not_conditioned	cad	Coronary artery disease (CAD)	pLoF	0.001	low_outlier	ctrl	293337	HERPUD2	ENSG00000122557	FALSE	FALSE	7	0.381645	0.188566	0.0714815	0.691808	0.382 [0.0715, 0.692]	0.0215	0.867
47300	2.2	exomewide_scan	not_conditioned	cad	Coronary artery disease (CAD)	pLoF	0.001	low_outlier	ctrl	293337	KCNC4	ENSG00000116396	FALSE	FALSE	46	0.160371	0.0793945	0.0297787	0.290963	0.160 [0.0298, 0.291]	0.0217	0.867
67551	2.2	exomewide_scan	not_conditioned	osteoporosis	Osteoporosis (OP)	pLoF	0.001	low_outlier	ctrl	296143	ANKRD24	ENSG00000089847	FALSE	FALSE	563	0.0412303	0.0204029	0.00767052	0.0747901	0.0412 [7.67e-03, 0.0748]	0.0216	0.867
73094	2.2	exomewide_scan	not_conditioned	osteoporosis	Osteoporosis (OP)	pLoF	0.001	low_outlier	ctrl	296143	CYYR1	ENSG00000166265	FALSE	FALSE	48	0.143643	0.0709793	0.0268924	0.260394	0.144 [0.0269, 0.260]	0.0215	0.867
77951	2.2	exomewide_scan	not_conditioned	osteoporosis	Osteoporosis (OP)	pLoF	0.001	low_outlier	ctrl	296143	H3-3B	ENSG00000132475	FALSE	FALSE	6	0.420146	0.207767	0.0783997	0.761892	0.420 [0.0784, 0.762]	0.0216	0.867
79753	2.2	exomewide_scan	not_conditioned	osteoporosis	Osteoporosis (OP)	pLoF	0.001	low_outlier	ctrl	296143	JMJD8	ENSG00000161999	FALSE	FALSE	355	0.0534705	0.0264684	0.00993386	0.0970071	0.0535 [9.93e-03, 0.0970]	0.0217	0.867
80553	2.2	exomewide_scan	not_conditioned	osteoporosis	Osteoporosis (OP)	pLoF	0.001	low_outlier	ctrl	296143	KRT36	ENSG00000126337	FALSE	FALSE	828	0.0358191	0.0177109	0.00668726	0.0649509	0.0358 [6.69e-03, 0.0650]	0.0216	0.867
82106	2.2	exomewide_scan	not_conditioned	osteoporosis	Osteoporosis (OP)	pLoF	0.001	low_outlier	ctrl	296143	MCCC2	ENSG00000131844	FALSE	FALSE	121	0.0935727	0.0462399	0.0175148	0.169631	0.0936 [0.0175, 0.170]	0.0215	0.867
83614	2.2	exomewide_scan	not_conditioned	osteoporosis	Osteoporosis (OP)	pLoF	0.001	low_outlier	ctrl	296143	NAAA	ENSG00000138744	FALSE	FALSE	183	0.0770675	0.0380979	0.014402	0.139733	0.0771 [0.0144, 0.140]	0.0215	0.867
86066	2.2	exomewide_scan	not_conditioned	osteoporosis	Osteoporosis (OP)	pLoF	0.001	low_outlier	ctrl	296143	PCDHGB6	ENSG00000253305	FALSE	FALSE	416	0.0504159	0.0249505	0.00937598	0.0914558	0.0504 [9.38e-03, 0.0915]	0.0217	0.867
1134	2.2	exomewide_scan	not_conditioned	t2d	Type 2 diabetes (T2D)	pLoF	0.001	low_outlier	ctrl	284661	AMBN	ENSG00000178522	FALSE	FALSE	652	0.0417139	0.0207201	0.00763237	0.0757954	0.0417 [7.63e-03, 0.0758]	0.022	0.868
1963	2.2	exomewide_scan	not_conditioned	t2d	Type 2 diabetes (T2D)	pLoF	0.001	low_outlier	ctrl	284661	ARRDC4	ENSG00000140450	FALSE	FALSE	64	0.133277	0.0662096	0.0243719	0.242182	0.133 [0.0244, 0.242]	0.0221	0.868
9637	2.2	exomewide_scan	not_conditioned	t2d	Type 2 diabetes (T2D)	pLoF	0.001	low_outlier	ctrl	191097	FAM90A12P	ENSG00000254229	FALSE	FALSE	161	0.0846577	0.0420888	0.0154278	0.153888	0.0847 [0.0154, 0.154]	0.0221	0.868
11915	2.2	exomewide_scan	not_conditioned	t2d	Type 2 diabetes (T2D)	pLoF	0.001	low_outlier	ctrl	284661	GTPBP8	ENSG00000163607	FALSE	FALSE	122	0.100386	0.049758	0.0185414	0.182231	0.100 [0.0185, 0.182]	0.0218	0.868
15696	2.2	exomewide_scan	not_conditioned	t2d	Type 2 diabetes (T2D)	pLoF	0.001	low_outlier	ctrl	284661	LRRC4B	ENSG00000131409	FALSE	FALSE	1	1.04913	0.521563	0.191235	1.90702	1.05 [0.191, 1.91]	0.0221	0.868
20249	2.2	exomewide_scan	not_conditioned	t2d	Type 2 diabetes (T2D)	pLoF	0.001	low_outlier	ctrl	284661	PARD3B	ENSG00000116117	FALSE	FALSE	306	0.0630579	0.0313392	0.0115095	0.114606	0.0631 [0.0115, 0.115]	0.0221	0.868
30366	2.2	exomewide_scan	not_conditioned	t2d	Type 2 diabetes (T2D)	pLoF	0.001	low_outlier	ctrl	284661	TSGA10IP	ENSG00000175513	FALSE	FALSE	328	0.0610149	0.0303069	0.0111645	0.110865	0.0610 [0.0112, 0.111]	0.022	0.868
36630	2.2	exomewide_scan	not_conditioned	cad	Coronary artery disease (CAD)	pLoF	0.001	low_outlier	ctrl	293337	C15orf40	ENSG00000169609	FALSE	FALSE	29	0.18685	0.0926582	0.0344408	0.339259	0.187 [0.0344, 0.339]	0.0219	0.868
39678	2.2	exomewide_scan	not_conditioned	cad	Coronary artery disease (CAD)	pLoF	0.001	low_outlier	ctrl	293337	CPE	ENSG00000109472	FALSE	FALSE	14	0.276682	0.137374	0.0507219	0.502642	0.277 [0.0507, 0.503]	0.022	0.868
41313	2.2	exomewide_scan	not_conditioned	cad	Coronary artery disease (CAD)	pLoF	0.001	low_outlier	ctrl	293337	DOHH	ENSG00000129932	FALSE	FALSE	45	0.151507	0.0751023	0.0279747	0.275039	0.152 [0.0280, 0.275]	0.0218	0.868
49927	2.2	exomewide_scan	not_conditioned	cad	Coronary artery disease (CAD)	pLoF	0.001	low_outlier	ctrl	293337	MGAT3	ENSG00000128268	FALSE	FALSE	14	0.255029	0.126706	0.0466162	0.463442	0.255 [0.0466, 0.463]	0.0221	0.868
52553	2.2	exomewide_scan	not_conditioned	cad	Coronary artery disease (CAD)	pLoF	0.001	low_outlier	ctrl	293337	OGN	ENSG00000106809	FALSE	FALSE	44	0.161814	0.0803203	0.0296989	0.293929	0.162 [0.0297, 0.294]	0.022	0.868
53479	2.2	exomewide_scan	not_conditioned	cad	Coronary artery disease (CAD)	pLoF	0.001	low_outlier	ctrl	293337	PCDH15	ENSG00000150275	FALSE	FALSE	508	0.0452303	0.0224446	0.00831222	0.0821484	0.0452 [8.31e-03, 0.0821]	0.0219	0.868
56271	2.2	exomewide_scan	not_conditioned	cad	Coronary artery disease (CAD)	pLoF	0.001	low_outlier	ctrl	293337	RAI1	ENSG00000108557	FALSE	FALSE	266	0.0611173	0.0303845	0.0111392	0.111095	0.0611 [0.0111, 0.111]	0.0221	0.868
57027	2.2	exomewide_scan	not_conditioned	cad	Coronary artery disease (CAD)	pLoF	0.001	low_outlier	ctrl	293337	RMDN3	ENSG00000137824	FALSE	FALSE	111	0.0955227	0.0473677	0.0176098	0.173436	0.0955 [0.0176, 0.173]	0.0219	0.868
60461	2.2	exomewide_scan	not_conditioned	cad	Coronary artery disease (CAD)	pLoF	0.001	low_outlier	ctrl	293337	ST6GAL2	ENSG00000144057	FALSE	FALSE	54	0.146368	0.0725677	0.0270048	0.265731	0.146 [0.0270, 0.266]	0.0218	0.868
63351	2.2	exomewide_scan	not_conditioned	cad	Coronary artery disease (CAD)	pLoF	0.001	low_outlier	ctrl	293337	TTC23L	ENSG00000205838	FALSE	FALSE	301	0.0569363	0.028284	0.0104133	0.103459	0.0569 [0.0104, 0.103]	0.0221	0.868
66237	2.2	exomewide_scan	not_conditioned	cad	Coronary artery disease (CAD)	pLoF	0.001	low_outlier	ctrl	22496		ENSG00000289491	FALSE	FALSE	1	0.97608	0.484497	0.179153	1.77301	0.976 [0.179, 1.77]	0.022	0.868
69699	2.2	exomewide_scan	not_conditioned	osteoporosis	Osteoporosis (OP)	pLoF	0.001	low_outlier	ctrl	296143	C5orf22	ENSG00000082213	FALSE	FALSE	78	0.11601	0.057588	0.0212862	0.210734	0.116 [0.0213, 0.211]	0.022	0.868
70220	2.2	exomewide_scan	not_conditioned	osteoporosis	Osteoporosis (OP)	pLoF	0.001	low_outlier	ctrl	296143	CBX7	ENSG00000100307	FALSE	FALSE	19	0.225159	0.111618	0.0415637	0.408754	0.225 [0.0416, 0.409]	0.0218	0.868
75842	2.2	exomewide_scan	not_conditioned	osteoporosis	Osteoporosis (OP)	pLoF	0.001	low_outlier	ctrl	296143	FCER1G	ENSG00000158869	FALSE	FALSE	6	0.438223	0.217565	0.0803604	0.796086	0.438 [0.0804, 0.796]	0.022	0.868
76406	2.2	exomewide_scan	not_conditioned	osteoporosis	Osteoporosis (OP)	pLoF	0.001	low_outlier	ctrl	296143	FUBP1	ENSG00000162613	FALSE	FALSE	5	0.481116	0.238331	0.0890964	0.873136	0.481 [0.0891, 0.873]	0.0218	0.868
80573	2.2	exomewide_scan	not_conditioned	osteoporosis	Osteoporosis (OP)	pLoF	0.001	low_outlier	ctrl	296143	KRT7	ENSG00000135480	FALSE	FALSE	57	0.136384	0.0676673	0.0250812	0.247687	0.136 [0.0251, 0.248]	0.0219	0.868
82483	2.2	exomewide_scan	not_conditioned	osteoporosis	Osteoporosis (OP)	pLoF	0.001	low_outlier	ctrl	296143	MGP	ENSG00000111341	FALSE	FALSE	49	0.147007	0.0729815	0.0269631	0.267051	0.147 [0.0270, 0.267]	0.022	0.868
93439	2.2	exomewide_scan	not_conditioned	osteoporosis	Osteoporosis (OP)	pLoF	0.001	low_outlier	ctrl	296143	SYT16	ENSG00000139973	FALSE	FALSE	43	0.151701	0.0751988	0.02801	0.275392	0.152 [0.0280, 0.275]	0.0218	0.868
96446	2.2	exomewide_scan	not_conditioned	osteoporosis	Osteoporosis (OP)	pLoF	0.001	low_outlier	ctrl	296143	USH1G	ENSG00000182040	FALSE	FALSE	65	0.127362	0.0631304	0.0235217	0.231202	0.127 [0.0235, 0.231]	0.0218	0.868
11299	2.2	exomewide_scan	not_conditioned	t2d	Type 2 diabetes (T2D)	pLoF	0.001	high_outlier	case	31716	GNPTAB	ENSG00000111670	FALSE	FALSE	55	-0.251585	0.10157	-0.418653	-0.0845172	-0.252 [-0.419, -0.0845]	0.00663	0.869
12355	2.2	exomewide_scan	not_conditioned	t2d	Type 2 diabetes (T2D)	pLoF	0.001	high_outlier	case	31716	HERC3	ENSG00000138641	FALSE	FALSE	11	-0.558546	0.226453	-0.931028	-0.186064	-0.559 [-0.931, -0.186]	0.00682	0.869
28091	2.2	exomewide_scan	not_conditioned	t2d	Type 2 diabetes (T2D)	pLoF	0.001	high_outlier	case	31716	TAAR1	ENSG00000146399	FALSE	FALSE	2	-1.32909	0.538897	-2.2155	-0.442683	-1.33 [-2.22, -0.443]	0.00683	0.869
30297	2.2	exomewide_scan	not_conditioned	t2d	Type 2 diabetes (T2D)	pLoF	0.001	high_outlier	case	31716	TRPC4AP	ENSG00000100991	FALSE	FALSE	17	-0.449195	0.181407	-0.747583	-0.150807	-0.449 [-0.748, -0.151]	0.00664	0.869
30506	2.2	exomewide_scan	not_conditioned	t2d	Type 2 diabetes (T2D)	pLoF	0.001	high_outlier	case	31716	TTC3	ENSG00000182670	FALSE	FALSE	51	-0.257004	0.104381	-0.428695	-0.0853125	-0.257 [-0.429, -0.0853]	0.0069	0.869
30896	2.2	exomewide_scan	not_conditioned	t2d	Type 2 diabetes (T2D)	pLoF	0.001	high_outlier	case	31716	UBTD1	ENSG00000165886	FALSE	FALSE	5	-0.853244	0.347004	-1.42401	-0.282473	-0.853 [-1.42, -0.282]	0.00697	0.869
36924	2.2	exomewide_scan	not_conditioned	cad	Coronary artery disease (CAD)	pLoF	0.001	high_outlier	case	21143	C4B	ENSG00000224389	FALSE	FALSE	5	-0.854093	0.347233	-1.42524	-0.282946	-0.854 [-1.43, -0.283]	0.00695	0.869
38211	2.2	exomewide_scan	not_conditioned	cad	Coronary artery disease (CAD)	pLoF	0.001	high_outlier	case	21149	CDH26	ENSG00000124215	FALSE	FALSE	75	-0.215989	0.0875337	-0.359969	-0.0720089	-0.216 [-0.360, -0.0720]	0.0068	0.869
39103	2.2	exomewide_scan	not_conditioned	cad	Coronary artery disease (CAD)	pLoF	0.001	high_outlier	case	21149	CLEC4F	ENSG00000152672	FALSE	FALSE	9	-0.635258	0.258071	-1.05975	-0.210769	-0.635 [-1.06, -0.211]	0.00692	0.869
39346	2.2	exomewide_scan	not_conditioned	cad	Coronary artery disease (CAD)	pLoF	0.001	high_outlier	case	21149	CNST	ENSG00000162852	FALSE	FALSE	3	-1.10243	0.446531	-1.83691	-0.367952	-1.10 [-1.84, -0.368]	0.00678	0.869
41489	2.2	exomewide_scan	not_conditioned	cad	Coronary artery disease (CAD)	pLoF	0.001	high_outlier	case	21149	DTD1	ENSG00000125821	FALSE	FALSE	2	-1.31673	0.535104	-2.1969	-0.436562	-1.32 [-2.20, -0.437]	0.00693	0.869
43000	2.2	exomewide_scan	not_conditioned	cad	Coronary artery disease (CAD)	pLoF	0.001	high_outlier	case	21149	FARP1	ENSG00000152767	FALSE	FALSE	8	-0.667845	0.269931	-1.11184	-0.223848	-0.668 [-1.11, -0.224]	0.00668	0.869
64191	2.2	exomewide_scan	not_conditioned	cad	Coronary artery disease (CAD)	pLoF	0.001	high_outlier	case	21149	VCAM1	ENSG00000162692	FALSE	FALSE	5	-0.85063	0.345904	-1.41959	-0.281669	-0.851 [-1.42, -0.282]	0.00696	0.869
75783	2.2	exomewide_scan	not_conditioned	osteoporosis	Osteoporosis (OP)	pLoF	0.001	high_outlier	case	17650	FBXO33	ENSG00000165355	FALSE	FALSE	5	-0.837338	0.339994	-1.39658	-0.278098	-0.837 [-1.40, -0.278]	0.00689	0.869
77293	2.2	exomewide_scan	not_conditioned	osteoporosis	Osteoporosis (OP)	pLoF	0.001	high_outlier	case	17650	GOLM2	ENSG00000166734	FALSE	FALSE	1	-1.88128	0.761333	-3.13356	-0.628999	-1.88 [-3.13, -0.629]	0.00674	0.869
84332	2.2	exomewide_scan	not_conditioned	osteoporosis	Osteoporosis (OP)	pLoF	0.001	high_outlier	case	17649	NME5	ENSG00000112981	FALSE	FALSE	3	-1.08757	0.441223	-1.81332	-0.361823	-1.09 [-1.81, -0.362]	0.00685	0.869
86746	2.2	exomewide_scan	not_conditioned	osteoporosis	Osteoporosis (OP)	pLoF	0.001	high_outlier	case	17650	PINX1	ENSG00000254093	FALSE	FALSE	6	-0.767555	0.311556	-1.28002	-0.255091	-0.768 [-1.28, -0.255]	0.00688	0.869
91657	2.2	exomewide_scan	not_conditioned	osteoporosis	Osteoporosis (OP)	pLoF	0.001	high_outlier	case	17650	SLC35F1	ENSG00000196376	FALSE	FALSE	2	-1.38212	0.560525	-2.3041	-0.460138	-1.38 [-2.30, -0.460]	0.00684	0.869
94633	2.2	exomewide_scan	not_conditioned	osteoporosis	Osteoporosis (OP)	pLoF	0.001	high_outlier	case	17650	TMEM184B	ENSG00000198792	FALSE	FALSE	2	-1.32378	0.536975	-2.20703	-0.440535	-1.32 [-2.21, -0.441]	0.00685	0.869
96010	2.2	exomewide_scan	not_conditioned	osteoporosis	Osteoporosis (OP)	pLoF	0.001	high_outlier	case	17650	TXNDC16	ENSG00000087301	FALSE	FALSE	14	-0.501359	0.203236	-0.835652	-0.167066	-0.501 [-0.836, -0.167]	0.00681	0.869
46768	2.2	exomewide_scan	not_conditioned	cad	Coronary artery disease (CAD)	pLoF	0.001	low_outlier	ctrl	293337	INPP5E	ENSG00000148384	FALSE	FALSE	140	0.0905054	0.045036	0.0164278	0.164583	0.0905 [0.0164, 0.165]	0.0222	0.87
97841	2.2	exomewide_scan	not_conditioned	osteoporosis	Osteoporosis (OP)	pLoF	0.001	low_outlier	ctrl	296143	ZNF324	ENSG00000083812	FALSE	FALSE	4	0.486132	0.241827	0.088362	0.883902	0.486 [0.0884, 0.884]	0.0222	0.87
962	2.2	exomewide_scan	not_conditioned	t2d	Type 2 diabetes (T2D)	pLoF	0.001	low_outlier	ctrl	284661	AKR1B1	ENSG00000085662	FALSE	FALSE	33	0.190597	0.0952819	0.0338722	0.347322	0.191 [0.0339, 0.347]	0.0227	0.871
1156	2.2	exomewide_scan	not_conditioned	t2d	Type 2 diabetes (T2D)	pLoF	0.001	low_outlier	ctrl	284661	AMIGO3	ENSG00000176020	FALSE	FALSE	19	0.249878	0.126063	0.0425228	0.457233	0.250 [0.0425, 0.457]	0.0237	0.871
2908	2.2	exomewide_scan	not_conditioned	t2d	Type 2 diabetes (T2D)	pLoF	0.001	low_outlier	ctrl	284661	BORCS7	ENSG00000166275	FALSE	FALSE	26	0.224287	0.113681	0.0372984	0.411276	0.224 [0.0373, 0.411]	0.0243	0.871
3787	2.2	exomewide_scan	not_conditioned	t2d	Type 2 diabetes (T2D)	pLoF	0.001	low_outlier	ctrl	284661	CALHM6	ENSG00000188820	FALSE	FALSE	115	0.102226	0.0515869	0.0173731	0.187079	0.102 [0.0174, 0.187]	0.0238	0.871
4592	2.2	exomewide_scan	not_conditioned	t2d	Type 2 diabetes (T2D)	pLoF	0.001	low_outlier	ctrl	284661	CD300LD	ENSG00000204345	FALSE	FALSE	8	0.36719	0.184917	0.0630286	0.671351	0.367 [0.0630, 0.671]	0.0235	0.871
5339	2.2	exomewide_scan	not_conditioned	t2d	Type 2 diabetes (T2D)	pLoF	0.001	low_outlier	ctrl	284661	CHD6	ENSG00000124177	FALSE	FALSE	39	0.165559	0.0829789	0.0290709	0.302047	0.166 [0.0291, 0.302]	0.023	0.871
5935	2.2	exomewide_scan	not_conditioned	t2d	Type 2 diabetes (T2D)	pLoF	0.001	low_outlier	ctrl	284661	CNR1	ENSG00000118432	FALSE	FALSE	27	0.210576	0.106448	0.0354846	0.385667	0.211 [0.0355, 0.386]	0.024	0.871
6072	2.2	exomewide_scan	not_conditioned	t2d	Type 2 diabetes (T2D)	pLoF	0.001	low_outlier	ctrl	284661	COL4A4	ENSG00000081052	FALSE	FALSE	497	0.0493602	0.0245989	0.00889861	0.0898218	0.0494 [8.90e-03, 0.0898]	0.0224	0.871
6341	2.2	exomewide_scan	not_conditioned	t2d	Type 2 diabetes (T2D)	pLoF	0.001	low_outlier	ctrl	284661	CPSF3	ENSG00000119203	FALSE	FALSE	219	0.0735172	0.0370396	0.0125925	0.134442	0.0735 [0.0126, 0.134]	0.0236	0.871
7197	2.2	exomewide_scan	not_conditioned	t2d	Type 2 diabetes (T2D)	pLoF	0.001	low_outlier	ctrl	284661	DCSTAMP	ENSG00000164935	FALSE	FALSE	177	0.0802334	0.0401363	0.0142151	0.146252	0.0802 [0.0142, 0.146]	0.0228	0.871
7236	2.2	exomewide_scan	not_conditioned	t2d	Type 2 diabetes (T2D)	pLoF	0.001	low_outlier	ctrl	284661	DDC	ENSG00000132437	FALSE	FALSE	156	0.0870541	0.043833	0.0149552	0.159153	0.0871 [0.0150, 0.159]	0.0235	0.871
7332	2.2	exomewide_scan	not_conditioned	t2d	Type 2 diabetes (T2D)	pLoF	0.001	low_outlier	ctrl	284661	DDX60L	ENSG00000181381	FALSE	FALSE	1174	0.0305093	0.015442	0.00510947	0.0559091	0.0305 [5.11e-03, 0.0559]	0.0241	0.871
7642	2.2	exomewide_scan	not_conditioned	t2d	Type 2 diabetes (T2D)	pLoF	0.001	low_outlier	ctrl	284661	DLAT	ENSG00000150768	FALSE	FALSE	70	0.130817	0.0655743	0.0229569	0.238677	0.131 [0.0230, 0.239]	0.023	0.871
9103	2.2	exomewide_scan	not_conditioned	t2d	Type 2 diabetes (T2D)	pLoF	0.001	low_outlier	ctrl	284661	ESRP2	ENSG00000103067	FALSE	FALSE	131	0.093006	0.0468164	0.0159999	0.170012	0.0930 [0.0160, 0.170]	0.0235	0.871
9653	2.2	exomewide_scan	not_conditioned	t2d	Type 2 diabetes (T2D)	pLoF	0.001	low_outlier	ctrl	284661	FAM98B	ENSG00000171262	FALSE	FALSE	53	0.144883	0.0727553	0.0252112	0.264555	0.145 [0.0252, 0.265]	0.0232	0.871
10115	2.2	exomewide_scan	not_conditioned	t2d	Type 2 diabetes (T2D)	pLoF	0.001	low_outlier	ctrl	284661	FKBP10	ENSG00000141756	FALSE	FALSE	149	0.0852263	0.0428584	0.0147305	0.155722	0.0852 [0.0147, 0.156]	0.0234	0.871
10959	2.2	exomewide_scan	not_conditioned	t2d	Type 2 diabetes (T2D)	pLoF	0.001	low_outlier	ctrl	284661	GGH	ENSG00000137563	FALSE	FALSE	13	0.293029	0.148056	0.0494986	0.536559	0.293 [0.0495, 0.537]	0.0239	0.871
11668	2.2	exomewide_scan	not_conditioned	t2d	Type 2 diabetes (T2D)	pLoF	0.001	low_outlier	ctrl	284661	GRAP	ENSG00000154016	FALSE	FALSE	3	0.606041	0.301967	0.109349	1.10273	0.606 [0.109, 1.10]	0.0224	0.871
12469	2.2	exomewide_scan	not_conditioned	t2d	Type 2 diabetes (T2D)	pLoF	0.001	low_outlier	ctrl	284661	HIPK2	ENSG00000064393	FALSE	FALSE	28	0.204439	0.103439	0.034297	0.374581	0.204 [0.0343, 0.375]	0.0241	0.871
13326	2.2	exomewide_scan	not_conditioned	t2d	Type 2 diabetes (T2D)	pLoF	0.001	low_outlier	ctrl	284661	IL17RE	ENSG00000163701	FALSE	FALSE	202	0.0771332	0.0386747	0.013519	0.140747	0.0771 [0.0135, 0.141]	0.0231	0.871
15067	2.2	exomewide_scan	not_conditioned	t2d	Type 2 diabetes (T2D)	pLoF	0.001	low_outlier	ctrl	284661	LAT	ENSG00000213658	FALSE	FALSE	10	0.339882	0.169411	0.0612257	0.618538	0.340 [0.0612, 0.619]	0.0224	0.871
15366	2.2	exomewide_scan	not_conditioned	t2d	Type 2 diabetes (T2D)	pLoF	0.001	low_outlier	ctrl	284656	LIN54	ENSG00000189308	FALSE	FALSE	1	1.05698	0.528465	0.187732	1.92623	1.06 [0.188, 1.93]	0.0227	0.871
20166	2.2	exomewide_scan	not_conditioned	t2d	Type 2 diabetes (T2D)	pLoF	0.001	low_outlier	ctrl	284661	PAK2	ENSG00000180370	FALSE	FALSE	6	0.445631	0.224325	0.0766492	0.814613	0.446 [0.0766, 0.815]	0.0235	0.871
21759	2.2	exomewide_scan	not_conditioned	t2d	Type 2 diabetes (T2D)	pLoF	0.001	low_outlier	ctrl	284661	POLR3E	ENSG00000058600	FALSE	FALSE	174	0.0812536	0.0406251	0.0144313	0.148076	0.0813 [0.0144, 0.148]	0.0227	0.871
22135	2.2	exomewide_scan	not_conditioned	t2d	Type 2 diabetes (T2D)	pLoF	0.001	low_outlier	ctrl	284661	PRAM1	ENSG00000133246	FALSE	FALSE	232	0.067854	0.0342562	0.0115076	0.1242	0.0679 [0.0115, 0.124]	0.0238	0.871
22741	2.2	exomewide_scan	not_conditioned	t2d	Type 2 diabetes (T2D)	pLoF	0.001	low_outlier	ctrl	284661	PTCD2	ENSG00000049883	FALSE	FALSE	96	0.108394	0.054062	0.0194699	0.197318	0.108 [0.0195, 0.197]	0.0225	0.871
24132	2.2	exomewide_scan	not_conditioned	t2d	Type 2 diabetes (T2D)	pLoF	0.001	low_outlier	ctrl	284661	RNF149	ENSG00000163162	FALSE	FALSE	60	0.141352	0.0707436	0.0249891	0.257715	0.141 [0.0250, 0.258]	0.0229	0.871
25665	2.2	exomewide_scan	not_conditioned	t2d	Type 2 diabetes (T2D)	pLoF	0.001	low_outlier	ctrl	284661	SIDT1	ENSG00000072858	FALSE	FALSE	248	0.0691957	0.0349069	0.011779	0.126612	0.0692 [0.0118, 0.127]	0.0237	0.871
26372	2.2	exomewide_scan	not_conditioned	t2d	Type 2 diabetes (T2D)	pLoF	0.001	low_outlier	ctrl	284661	SLC4A1AP	ENSG00000163798	FALSE	FALSE	163	0.0859911	0.0429286	0.0153798	0.156602	0.0860 [0.0154, 0.157]	0.0226	0.871
26444	2.2	exomewide_scan	not_conditioned	t2d	Type 2 diabetes (T2D)	pLoF	0.001	low_outlier	ctrl	284661	SLC6A19	ENSG00000174358	FALSE	FALSE	451	0.0495412	0.024958	0.00848894	0.0905935	0.0495 [8.49e-03, 0.0906]	0.0236	0.871
26595	2.2	exomewide_scan	not_conditioned	t2d	Type 2 diabetes (T2D)	pLoF	0.001	low_outlier	ctrl	206968	SLX1B	ENSG00000181625	FALSE	FALSE	181	0.0755779	0.0379912	0.0130879	0.138068	0.0756 [0.0131, 0.138]	0.0233	0.871
27173	2.2	exomewide_scan	not_conditioned	t2d	Type 2 diabetes (T2D)	pLoF	0.001	low_outlier	ctrl	284661	SPDYE1	ENSG00000136206	FALSE	FALSE	446	0.0513999	0.0259367	0.00873782	0.094062	0.0514 [8.74e-03, 0.0941]	0.0238	0.871
27334	2.2	exomewide_scan	not_conditioned	t2d	Type 2 diabetes (T2D)	pLoF	0.001	low_outlier	ctrl	284661	SPRY4	ENSG00000187678	FALSE	FALSE	21	0.229099	0.115574	0.0389967	0.419201	0.229 [0.0390, 0.419]	0.0237	0.871
27895	2.2	exomewide_scan	not_conditioned	t2d	Type 2 diabetes (T2D)	pLoF	0.001	low_outlier	ctrl	284661	SUN3	ENSG00000164744	FALSE	FALSE	270	0.0665362	0.0333247	0.0117219	0.12135	0.0665 [0.0117, 0.121]	0.0229	0.871
30368	2.2	exomewide_scan	not_conditioned	t2d	Type 2 diabetes (T2D)	pLoF	0.001	low_outlier	ctrl	284661	TSGA13	ENSG00000213265	FALSE	FALSE	404	0.0538226	0.0272496	0.009001	0.0986442	0.0538 [9.00e-03, 0.0986]	0.0241	0.871
30717	2.2	exomewide_scan	not_conditioned	t2d	Type 2 diabetes (T2D)	pLoF	0.001	low_outlier	ctrl	284661	TXNDC9	ENSG00000115514	FALSE	FALSE	9	0.365587	0.182642	0.0651676	0.666006	0.366 [0.0652, 0.666]	0.0227	0.871
31720	2.2	exomewide_scan	not_conditioned	t2d	Type 2 diabetes (T2D)	pLoF	0.001	low_outlier	ctrl	284661	WDR81	ENSG00000167716	FALSE	FALSE	206	0.0725598	0.0364536	0.012599	0.132521	0.0726 [0.0126, 0.133]	0.0233	0.871
31839	2.2	exomewide_scan	not_conditioned	t2d	Type 2 diabetes (T2D)	pLoF	0.001	low_outlier	ctrl	284661	WRNIP1	ENSG00000124535	FALSE	FALSE	87	0.117634	0.0593071	0.0200825	0.215185	0.118 [0.0201, 0.215]	0.0237	0.871
32190	2.2	exomewide_scan	not_conditioned	t2d	Type 2 diabetes (T2D)	pLoF	0.001	low_outlier	ctrl	284661	ZCWPW1	ENSG00000078487	FALSE	FALSE	206	0.0754085	0.0381474	0.0126616	0.138155	0.0754 [0.0127, 0.138]	0.024	0.871
32879	2.2	exomewide_scan	not_conditioned	t2d	Type 2 diabetes (T2D)	pLoF	0.001	low_outlier	ctrl	284661	ZNF547	ENSG00000152433	FALSE	FALSE	2	0.731449	0.368801	0.124825	1.33807	0.731 [0.125, 1.34]	0.0237	0.871
34301	2.2	exomewide_scan	not_conditioned	cad	Coronary artery disease (CAD)	pLoF	0.001	low_outlier	ctrl	293337	AGL	ENSG00000162688	FALSE	FALSE	821	0.0374871	0.0188179	0.00653441	0.0684398	0.0375 [6.53e-03, 0.0684]	0.0232	0.871
35062	2.2	exomewide_scan	not_conditioned	cad	Coronary artery disease (CAD)	pLoF	0.001	low_outlier	ctrl	293337	APOBEC1	ENSG00000111701	FALSE	FALSE	37	0.16279	0.0816792	0.0284397	0.29714	0.163 [0.0284, 0.297]	0.0231	0.871
35179	2.2	exomewide_scan	not_conditioned	cad	Coronary artery disease (CAD)	pLoF	0.001	low_outlier	ctrl	293337	ARFGEF3	ENSG00000112379	FALSE	FALSE	98	0.107208	0.0536465	0.0189674	0.195449	0.107 [0.0190, 0.195]	0.0228	0.871
36348	2.2	exomewide_scan	not_conditioned	cad	Coronary artery disease (CAD)	pLoF	0.001	low_outlier	ctrl	293337	BORA	ENSG00000136122	FALSE	FALSE	144	0.0822462	0.0414267	0.0141053	0.150387	0.0822 [0.0141, 0.150]	0.0236	0.871
37655	2.2	exomewide_scan	not_conditioned	cad	Coronary artery disease (CAD)	pLoF	0.001	low_outlier	ctrl	293337	CCDC33	ENSG00000140481	FALSE	FALSE	275	0.0602275	0.0301021	0.010714	0.109741	0.0602 [0.0107, 0.110]	0.0227	0.871
38962	2.2	exomewide_scan	not_conditioned	cad	Coronary artery disease (CAD)	pLoF	0.001	low_outlier	ctrl	293337	CISH	ENSG00000114737	FALSE	FALSE	66	0.121176	0.0604919	0.0216757	0.220676	0.121 [0.0217, 0.221]	0.0226	0.871
39423	2.2	exomewide_scan	not_conditioned	cad	Coronary artery disease (CAD)	pLoF	0.001	low_outlier	ctrl	293337	COL10A1	ENSG00000123500	FALSE	FALSE	140	0.0899465	0.044887	0.016114	0.163779	0.0899 [0.0161, 0.164]	0.0225	0.871
42535	2.2	exomewide_scan	not_conditioned	cad	Coronary artery disease (CAD)	pLoF	0.001	low_outlier	ctrl	293337	EXOC4	ENSG00000131558	FALSE	FALSE	208	0.0686998	0.0346042	0.011781	0.125619	0.0687 [0.0118, 0.126]	0.0236	0.871
44079	2.2	exomewide_scan	not_conditioned	cad	Coronary artery disease (CAD)	pLoF	0.001	low_outlier	ctrl	293337	GBF1	ENSG00000107862	FALSE	FALSE	198	0.0711536	0.0359322	0.0120504	0.130257	0.0712 [0.0121, 0.130]	0.0238	0.871
44855	2.2	exomewide_scan	not_conditioned	cad	Coronary artery disease (CAD)	pLoF	0.001	low_outlier	ctrl	293337	GPR39	ENSG00000183840	FALSE	FALSE	57	0.140615	0.0706333	0.0244336	0.256796	0.141 [0.0244, 0.257]	0.0233	0.871
44936	2.2	exomewide_scan	not_conditioned	cad	Coronary artery disease (CAD)	pLoF	0.001	low_outlier	ctrl	293337	GRAMD1B	ENSG00000023171	FALSE	FALSE	19	0.229894	0.114466	0.0416142	0.418174	0.230 [0.0416, 0.418]	0.0223	0.871
45669	2.2	exomewide_scan	not_conditioned	cad	Coronary artery disease (CAD)	pLoF	0.001	low_outlier	ctrl	293337	HGFAC	ENSG00000109758	FALSE	FALSE	843	0.0349544	0.0177074	0.00582832	0.0640805	0.0350 [5.83e-03, 0.0641]	0.0242	0.871
47150	2.2	exomewide_scan	not_conditioned	cad	Coronary artery disease (CAD)	pLoF	0.001	low_outlier	ctrl	293337	JARID2	ENSG00000008083	FALSE	FALSE	9	0.349452	0.176997	0.0583178	0.640586	0.349 [0.0583, 0.641]	0.0242	0.871
47422	2.2	exomewide_scan	not_conditioned	cad	Coronary artery disease (CAD)	pLoF	0.001	low_outlier	ctrl	293337	KCNS3	ENSG00000170745	FALSE	FALSE	138	0.0895934	0.0454007	0.0149159	0.164271	0.0896 [0.0149, 0.164]	0.0242	0.871
48588	2.2	exomewide_scan	not_conditioned	cad	Coronary artery disease (CAD)	pLoF	0.001	low_outlier	ctrl	293337	LINGO2	ENSG00000174482	FALSE	FALSE	23	0.221785	0.111089	0.0390599	0.40451	0.222 [0.0391, 0.405]	0.0229	0.871
49954	2.2	exomewide_scan	not_conditioned	cad	Coronary artery disease (CAD)	pLoF	0.001	low_outlier	ctrl	293337	MIA	ENSG00000261857	FALSE	FALSE	20	0.225901	0.112649	0.0406099	0.411192	0.226 [0.0406, 0.411]	0.0225	0.871
50063	2.2	exomewide_scan	not_conditioned	cad	Coronary artery disease (CAD)	pLoF	0.001	low_outlier	ctrl	293337	MKRN1	ENSG00000133606	FALSE	FALSE	20	0.22015	0.111559	0.0366518	0.403648	0.220 [0.0367, 0.404]	0.0242	0.871
50140	2.2	exomewide_scan	not_conditioned	cad	Coronary artery disease (CAD)	pLoF	0.001	low_outlier	ctrl	293337	MMP16	ENSG00000156103	FALSE	FALSE	6	0.396693	0.197443	0.0719282	0.721458	0.397 [0.0719, 0.721]	0.0223	0.871
50844	2.2	exomewide_scan	not_conditioned	cad	Coronary artery disease (CAD)	pLoF	0.001	low_outlier	ctrl	293337	MYBPHL	ENSG00000221986	FALSE	FALSE	230	0.0703572	0.0355173	0.0119364	0.128778	0.0704 [0.0119, 0.129]	0.0238	0.871
51095	2.2	exomewide_scan	not_conditioned	cad	Coronary artery disease (CAD)	pLoF	0.001	low_outlier	ctrl	293337	NACA2	ENSG00000253506	FALSE	FALSE	76	0.112631	0.0568253	0.0191617	0.2061	0.113 [0.0192, 0.206]	0.0237	0.871
51119	2.2	exomewide_scan	not_conditioned	cad	Coronary artery disease (CAD)	pLoF	0.001	low_outlier	ctrl	293337	NAGPA	ENSG00000103174	FALSE	FALSE	199	0.068798	0.034356	0.0122874	0.125309	0.0688 [0.0123, 0.125]	0.0226	0.871
51374	2.2	exomewide_scan	not_conditioned	cad	Coronary artery disease (CAD)	pLoF	0.001	low_outlier	ctrl	293337	NDUFAB1	ENSG00000004779	FALSE	FALSE	4	0.485797	0.242245	0.0873394	0.884255	0.486 [0.0873, 0.884]	0.0225	0.871
52804	2.2	exomewide_scan	not_conditioned	cad	Coronary artery disease (CAD)	pLoF	0.001	low_outlier	ctrl	293337	OR4F15	ENSG00000182854	FALSE	FALSE	35	0.167117	0.0843443	0.028383	0.305851	0.167 [0.0284, 0.306]	0.0238	0.871
55385	2.2	exomewide_scan	not_conditioned	cad	Coronary artery disease (CAD)	pLoF	0.001	low_outlier	ctrl	293337	PRKDC	ENSG00000253729	FALSE	FALSE	81	0.106771	0.0537443	0.0183695	0.195173	0.107 [0.0184, 0.195]	0.0235	0.871
55952	2.2	exomewide_scan	not_conditioned	cad	Coronary artery disease (CAD)	pLoF	0.001	low_outlier	ctrl	293337	PURG	ENSG00000172733	FALSE	FALSE	6	0.392169	0.197442	0.0674058	0.716932	0.392 [0.0674, 0.717]	0.0235	0.871
56135	2.2	exomewide_scan	not_conditioned	cad	Coronary artery disease (CAD)	pLoF	0.001	low_outlier	ctrl	293337	RAB39A	ENSG00000179331	FALSE	FALSE	56	0.131578	0.0666786	0.0219015	0.241255	0.132 [0.0219, 0.241]	0.0242	0.871
56760	2.2	exomewide_scan	not_conditioned	cad	Coronary artery disease (CAD)	pLoF	0.001	low_outlier	ctrl	293337	RFT1	ENSG00000163933	FALSE	FALSE	150	0.0805787	0.0401315	0.0145683	0.146589	0.0806 [0.0146, 0.147]	0.0223	0.871
57710	2.2	exomewide_scan	not_conditioned	cad	Coronary artery disease (CAD)	pLoF	0.001	low_outlier	ctrl	293337	SAMD13	ENSG00000203943	FALSE	FALSE	40	0.169857	0.0851399	0.0298143	0.3099	0.170 [0.0298, 0.310]	0.023	0.871
58159	2.2	exomewide_scan	not_conditioned	cad	Coronary artery disease (CAD)	pLoF	0.001	low_outlier	ctrl	293337	SEMA5B	ENSG00000082684	FALSE	FALSE	104	0.0956502	0.0481927	0.0163803	0.17492	0.0957 [0.0164, 0.175]	0.0236	0.871
58761	2.2	exomewide_scan	not_conditioned	cad	Coronary artery disease (CAD)	pLoF	0.001	low_outlier	ctrl	293337	SLC11A2	ENSG00000110911	FALSE	FALSE	34	0.169492	0.0852064	0.0293399	0.309644	0.169 [0.0293, 0.310]	0.0233	0.871
60467	2.2	exomewide_scan	not_conditioned	cad	Coronary artery disease (CAD)	pLoF	0.001	low_outlier	ctrl	293337	ST6GALNAC3	ENSG00000184005	FALSE	FALSE	32	0.188216	0.0951887	0.0316445	0.344787	0.188 [0.0316, 0.345]	0.024	0.871
61393	2.2	exomewide_scan	not_conditioned	cad	Coronary artery disease (CAD)	pLoF	0.001	low_outlier	ctrl	293337	TCTN1	ENSG00000204852	FALSE	FALSE	397	0.0493479	0.0249509	0.00830732	0.0903885	0.0493 [8.31e-03, 0.0904]	0.024	0.871
61973	2.2	exomewide_scan	not_conditioned	cad	Coronary artery disease (CAD)	pLoF	0.001	low_outlier	ctrl	293337	TMC5	ENSG00000103534	FALSE	FALSE	208	0.0673908	0.0336052	0.0121152	0.122666	0.0674 [0.0121, 0.123]	0.0225	0.871
62409	2.2	exomewide_scan	not_conditioned	cad	Coronary artery disease (CAD)	pLoF	0.001	low_outlier	ctrl	293337	TMEM80	ENSG00000177042	FALSE	FALSE	204	0.0694657	0.0349442	0.0119876	0.126944	0.0695 [0.0120, 0.127]	0.0234	0.871
62909	2.2	exomewide_scan	not_conditioned	cad	Coronary artery disease (CAD)	pLoF	0.001	low_outlier	ctrl	293337	TRAPPC8	ENSG00000153339	FALSE	FALSE	56	0.127572	0.0637138	0.0227721	0.232372	0.128 [0.0228, 0.232]	0.0226	0.871
63529	2.2	exomewide_scan	not_conditioned	cad	Coronary artery disease (CAD)	pLoF	0.001	low_outlier	ctrl	293337	TUT1	ENSG00000149016	FALSE	FALSE	132	0.0868048	0.043436	0.0153589	0.158251	0.0868 [0.0154, 0.158]	0.0228	0.871
64560	2.2	exomewide_scan	not_conditioned	cad	Coronary artery disease (CAD)	pLoF	0.001	low_outlier	ctrl	293337	WDR89	ENSG00000140006	FALSE	FALSE	138	0.0807023	0.040775	0.0136334	0.147771	0.0807 [0.0136, 0.148]	0.0239	0.871
64919	2.2	exomewide_scan	not_conditioned	cad	Coronary artery disease (CAD)	pLoF	0.001	low_outlier	ctrl	293337	ZBTB49	ENSG00000168826	FALSE	FALSE	90	0.107738	0.054188	0.0186067	0.196869	0.108 [0.0186, 0.197]	0.0234	0.871
66415	2.2	exomewide_scan	not_conditioned	osteoporosis	Osteoporosis (OP)	pLoF	0.001	low_outlier	ctrl	296143	ABHD1	ENSG00000143994	FALSE	FALSE	340	0.0565488	0.0284163	0.00980815	0.103289	0.0565 [9.81e-03, 0.103]	0.0233	0.871
66484	2.2	exomewide_scan	not_conditioned	osteoporosis	Osteoporosis (OP)	pLoF	0.001	low_outlier	ctrl	296143	ABT1	ENSG00000146109	FALSE	FALSE	33	0.195676	0.0989091	0.032985	0.358367	0.196 [0.0330, 0.358]	0.0239	0.871
67365	2.2	exomewide_scan	not_conditioned	osteoporosis	Osteoporosis (OP)	pLoF	0.001	low_outlier	ctrl	296143	ALS2	ENSG00000003393	FALSE	FALSE	236	0.0674488	0.0341017	0.0113565	0.123541	0.0674 [0.0114, 0.124]	0.024	0.871
67474	2.2	exomewide_scan	not_conditioned	osteoporosis	Osteoporosis (OP)	pLoF	0.001	low_outlier	ctrl	296143	ANGPTL5	ENSG00000187151	FALSE	FALSE	174	0.0823646	0.0411171	0.014733	0.149996	0.0824 [0.0147, 0.150]	0.0226	0.871
68084	2.2	exomewide_scan	not_conditioned	osteoporosis	Osteoporosis (OP)	pLoF	0.001	low_outlier	ctrl	296143	ARIH2	ENSG00000177479	FALSE	FALSE	11	0.297469	0.150288	0.0502672	0.544671	0.297 [0.0503, 0.545]	0.0239	0.871
68167	2.2	exomewide_scan	not_conditioned	osteoporosis	Osteoporosis (OP)	pLoF	0.001	low_outlier	ctrl	296143	ARPC4	ENSG00000241553	FALSE	FALSE	1	0.992563	0.498439	0.172704	1.81242	0.993 [0.173, 1.81]	0.0232	0.871
68570	2.2	exomewide_scan	not_conditioned	osteoporosis	Osteoporosis (OP)	pLoF	0.001	low_outlier	ctrl	296143	ATP8B1	ENSG00000081923	FALSE	FALSE	200	0.0693419	0.0345377	0.0125324	0.126151	0.0693 [0.0125, 0.126]	0.0223	0.871
69099	2.2	exomewide_scan	not_conditioned	osteoporosis	Osteoporosis (OP)	pLoF	0.001	low_outlier	ctrl	296143	BPGM	ENSG00000172331	FALSE	FALSE	78	0.121997	0.0617499	0.0204275	0.223567	0.122 [0.0204, 0.224]	0.0241	0.871
70067	2.2	exomewide_scan	not_conditioned	osteoporosis	Osteoporosis (OP)	pLoF	0.001	low_outlier	ctrl	296143	CARD16	ENSG00000204397	FALSE	FALSE	36	0.179865	0.0903747	0.0312118	0.328518	0.180 [0.0312, 0.329]	0.0233	0.871
70087	2.2	exomewide_scan	not_conditioned	osteoporosis	Osteoporosis (OP)	pLoF	0.001	low_outlier	ctrl	296143	CARMIL2	ENSG00000159753	FALSE	FALSE	199	0.070324	0.0353426	0.0121906	0.128457	0.0703 [0.0122, 0.128]	0.0233	0.871
70269	2.2	exomewide_scan	not_conditioned	osteoporosis	Osteoporosis (OP)	pLoF	0.001	low_outlier	ctrl	296143	CCDC122	ENSG00000151773	FALSE	FALSE	193	0.070274	0.0355707	0.0117654	0.128783	0.0703 [0.0118, 0.129]	0.0241	0.871
70444	2.2	exomewide_scan	not_conditioned	osteoporosis	Osteoporosis (OP)	pLoF	0.001	low_outlier	ctrl	296143	CCDC78	ENSG00000162004	FALSE	FALSE	343	0.0534035	0.0269268	0.00911286	0.0976941	0.0534 [9.11e-03, 0.0977]	0.0237	0.871
70929	2.2	exomewide_scan	not_conditioned	osteoporosis	Osteoporosis (OP)	pLoF	0.001	low_outlier	ctrl	296143	CDH26	ENSG00000124215	FALSE	FALSE	1095	0.0294092	0.0148476	0.00498707	0.0538313	0.0294 [4.99e-03, 0.0538]	0.0238	0.871
71552	2.2	exomewide_scan	not_conditioned	osteoporosis	Osteoporosis (OP)	pLoF	0.001	low_outlier	ctrl	296143	CHRNA1	ENSG00000138435	FALSE	FALSE	79	0.117702	0.0589252	0.0207787	0.214625	0.118 [0.0208, 0.215]	0.0229	0.871
74296	2.2	exomewide_scan	not_conditioned	osteoporosis	Osteoporosis (OP)	pLoF	0.001	low_outlier	ctrl	296143	DYRK4	ENSG00000010219	FALSE	FALSE	155	0.0814361	0.0410415	0.0139288	0.148943	0.0814 [0.0139, 0.149]	0.0236	0.871
74826	2.2	exomewide_scan	not_conditioned	osteoporosis	Osteoporosis (OP)	pLoF	0.001	low_outlier	ctrl	296143	ENPP6	ENSG00000164303	FALSE	FALSE	68	0.124939	0.0624865	0.0221579	0.22772	0.125 [0.0222, 0.228]	0.0228	0.871
76015	2.2	exomewide_scan	not_conditioned	osteoporosis	Osteoporosis (OP)	pLoF	0.001	low_outlier	ctrl	296143	FGL1	ENSG00000104760	FALSE	FALSE	245	0.0624771	0.0315995	0.0105005	0.114454	0.0625 [0.0105, 0.114]	0.024	0.871
76636	2.2	exomewide_scan	not_conditioned	osteoporosis	Osteoporosis (OP)	pLoF	0.001	low_outlier	ctrl	296143	GAPVD1	ENSG00000165219	FALSE	FALSE	34	0.165396	0.0838414	0.0274892	0.303303	0.165 [0.0275, 0.303]	0.0243	0.871
77958	2.2	exomewide_scan	not_conditioned	osteoporosis	Osteoporosis (OP)	pLoF	0.001	low_outlier	ctrl	296143	H3C1	ENSG00000275714	FALSE	FALSE	206	0.078613	0.0395993	0.0134779	0.143748	0.0786 [0.0135, 0.144]	0.0236	0.871
78499	2.2	exomewide_scan	not_conditioned	osteoporosis	Osteoporosis (OP)	pLoF	0.001	low_outlier	ctrl	296143	HNRNPLL	ENSG00000143889	FALSE	FALSE	15	0.270849	0.135214	0.0484418	0.493256	0.271 [0.0484, 0.493]	0.0226	0.871
80725	2.2	exomewide_scan	not_conditioned	osteoporosis	Osteoporosis (OP)	pLoF	0.001	low_outlier	ctrl	296143	KTI12	ENSG00000198841	FALSE	FALSE	488	0.0476778	0.0241443	0.00796396	0.0873916	0.0477 [7.96e-03, 0.0874]	0.0242	0.871
80792	2.2	exomewide_scan	not_conditioned	osteoporosis	Osteoporosis (OP)	pLoF	0.001	low_outlier	ctrl	296143	LAMC2	ENSG00000058085	FALSE	FALSE	196	0.0752973	0.0380782	0.0126642	0.13793	0.0753 [0.0127, 0.138]	0.024	0.871
80946	2.2	exomewide_scan	not_conditioned	osteoporosis	Osteoporosis (OP)	pLoF	0.001	low_outlier	ctrl	296143	LDLRAD1	ENSG00000203985	FALSE	FALSE	119	0.097176	0.0488626	0.0168042	0.177548	0.0972 [0.0168, 0.178]	0.0234	0.871
81961	2.2	exomewide_scan	not_conditioned	osteoporosis	Osteoporosis (OP)	pLoF	0.001	low_outlier	ctrl	296143	MAPRE1	ENSG00000101367	FALSE	FALSE	6	0.399863	0.200398	0.0702376	0.729488	0.400 [0.0702, 0.729]	0.023	0.871
84035	2.2	exomewide_scan	not_conditioned	osteoporosis	Osteoporosis (OP)	pLoF	0.001	low_outlier	ctrl	296143	NELFE	ENSG00000204356	FALSE	FALSE	37	0.186209	0.0934098	0.0325636	0.339854	0.186 [0.0326, 0.340]	0.0231	0.871
84076	2.2	exomewide_scan	not_conditioned	osteoporosis	Osteoporosis (OP)	pLoF	0.001	low_outlier	ctrl	296143	NEUROD1	ENSG00000162992	FALSE	FALSE	40	0.165527	0.0828051	0.0293247	0.301729	0.166 [0.0293, 0.302]	0.0228	0.871
84392	2.2	exomewide_scan	not_conditioned	osteoporosis	Osteoporosis (OP)	pLoF	0.001	low_outlier	ctrl	296143	NOG	ENSG00000183691	FALSE	FALSE	3	0.582023	0.293826	0.0987222	1.06532	0.582 [0.0987, 1.07]	0.0238	0.871
85937	2.2	exomewide_scan	not_conditioned	osteoporosis	Osteoporosis (OP)	pLoF	0.001	low_outlier	ctrl	296143	PAXBP1	ENSG00000159086	FALSE	FALSE	36	0.163126	0.0819578	0.0283174	0.297935	0.163 [0.0283, 0.298]	0.0233	0.871
86986	2.2	exomewide_scan	not_conditioned	osteoporosis	Osteoporosis (OP)	pLoF	0.001	low_outlier	ctrl	296143	PLEKHA8	ENSG00000106086	FALSE	FALSE	135	0.094203	0.0469414	0.0169913	0.171415	0.0942 [0.0170, 0.171]	0.0224	0.871
88924	2.2	exomewide_scan	not_conditioned	osteoporosis	Osteoporosis (OP)	pLoF	0.001	low_outlier	ctrl	296143	RASSF4	ENSG00000107551	FALSE	FALSE	227	0.0652226	0.0330117	0.0109232	0.119522	0.0652 [0.0109, 0.120]	0.0241	0.871
89544	2.2	exomewide_scan	not_conditioned	osteoporosis	Osteoporosis (OP)	pLoF	0.001	low_outlier	ctrl	296143	RNASEH2A	ENSG00000104889	FALSE	FALSE	30	0.174844	0.0883064	0.0295929	0.320095	0.175 [0.0296, 0.320]	0.0239	0.871
90171	2.2	exomewide_scan	not_conditioned	osteoporosis	Osteoporosis (OP)	pLoF	0.001	low_outlier	ctrl	296143	SAA1	ENSG00000173432	FALSE	FALSE	106	0.10523	0.0526737	0.0185895	0.191871	0.105 [0.0186, 0.192]	0.0229	0.871
90919	2.2	exomewide_scan	not_conditioned	osteoporosis	Osteoporosis (OP)	pLoF	0.001	low_outlier	ctrl	296143	SGK2	ENSG00000101049	FALSE	FALSE	72	0.115038	0.0578555	0.0198742	0.210202	0.115 [0.0199, 0.210]	0.0234	0.871
91331	2.2	exomewide_scan	not_conditioned	osteoporosis	Osteoporosis (OP)	pLoF	0.001	low_outlier	ctrl	296143	SLC17A5	ENSG00000119899	FALSE	FALSE	261	0.0700936	0.0351835	0.0122219	0.127965	0.0701 [0.0122, 0.128]	0.0232	0.871
91843	2.2	exomewide_scan	not_conditioned	osteoporosis	Osteoporosis (OP)	pLoF	0.001	low_outlier	ctrl	296143	SLC5A8	ENSG00000256870	FALSE	FALSE	87	0.109715	0.0547746	0.0196188	0.199811	0.110 [0.0196, 0.200]	0.0226	0.871
92078	2.2	exomewide_scan	not_conditioned	osteoporosis	Osteoporosis (OP)	pLoF	0.001	low_outlier	ctrl	296143	SMCO2	ENSG00000165935	FALSE	FALSE	103	0.099669	0.0503421	0.0168636	0.182474	0.0997 [0.0169, 0.182]	0.0239	0.871
92324	2.2	exomewide_scan	not_conditioned	osteoporosis	Osteoporosis (OP)	pLoF	0.001	low_outlier	ctrl	296143	SOAT2	ENSG00000167780	FALSE	FALSE	861	0.0347315	0.0174344	0.00605446	0.0634085	0.0347 [6.05e-03, 0.0634]	0.0232	0.871
93756	2.2	exomewide_scan	not_conditioned	osteoporosis	Osteoporosis (OP)	pLoF	0.001	low_outlier	ctrl	296143	TBPL2	ENSG00000182521	FALSE	FALSE	191	0.0712338	0.0356892	0.0125303	0.129937	0.0712 [0.0125, 0.130]	0.023	0.871
94899	2.2	exomewide_scan	not_conditioned	osteoporosis	Osteoporosis (OP)	pLoF	0.001	low_outlier	ctrl	296143	TMF1	ENSG00000144747	FALSE	FALSE	85	0.10807	0.054071	0.0191311	0.197009	0.108 [0.0191, 0.197]	0.0228	0.871
95410	2.2	exomewide_scan	not_conditioned	osteoporosis	Osteoporosis (OP)	pLoF	0.001	low_outlier	ctrl	296143	TRIM16	ENSG00000221926	FALSE	FALSE	346	0.0539215	0.0272967	0.00902242	0.0988206	0.0539 [9.02e-03, 0.0988]	0.0241	0.871
96558	2.2	exomewide_scan	not_conditioned	osteoporosis	Osteoporosis (OP)	pLoF	0.001	low_outlier	ctrl	296143	UTP11	ENSG00000183520	FALSE	FALSE	200	0.0750762	0.0376957	0.0130723	0.13708	0.0751 [0.0131, 0.137]	0.0232	0.871
96690	2.2	exomewide_scan	not_conditioned	osteoporosis	Osteoporosis (OP)	pLoF	0.001	low_outlier	ctrl	296143	VKORC1L1	ENSG00000196715	FALSE	FALSE	1	1.07942	0.545288	0.182501	1.97634	1.08 [0.183, 1.98]	0.0239	0.871
97105	2.2	exomewide_scan	not_conditioned	osteoporosis	Osteoporosis (OP)	pLoF	0.001	low_outlier	ctrl	296143	WTIP	ENSG00000142279	FALSE	FALSE	76	0.110702	0.0554859	0.0194358	0.201968	0.111 [0.0194, 0.202]	0.023	0.871
1276	2.2	exomewide_scan	not_conditioned	t2d	Type 2 diabetes (T2D)	pLoF	0.001	low_outlier	ctrl	284661	ANKRD1	ENSG00000148677	FALSE	FALSE	187	0.0835021	0.0424011	0.0137585	0.153246	0.0835 [0.0138, 0.153]	0.0245	0.872
1480	2.2	exomewide_scan	not_conditioned	t2d	Type 2 diabetes (T2D)	pLoF	0.001	low_outlier	ctrl	284661	AP1G1	ENSG00000166747	FALSE	FALSE	3	0.608317	0.309299	0.0995654	1.11707	0.608 [0.0996, 1.12]	0.0246	0.872
11581	2.2	exomewide_scan	not_conditioned	t2d	Type 2 diabetes (T2D)	pLoF	0.001	low_outlier	ctrl	284661	GPR55	ENSG00000135898	FALSE	FALSE	34	0.185101	0.0939725	0.03053	0.339672	0.185 [0.0305, 0.340]	0.0244	0.872
14088	2.2	exomewide_scan	not_conditioned	t2d	Type 2 diabetes (T2D)	pLoF	0.001	low_outlier	ctrl	284661	KCNG4	ENSG00000168418	FALSE	FALSE	138	0.089755	0.0456141	0.0147265	0.164784	0.0898 [0.0147, 0.165]	0.0246	0.872
18423	2.2	exomewide_scan	not_conditioned	t2d	Type 2 diabetes (T2D)	pLoF	0.001	low_outlier	ctrl	284661	NFAM1	ENSG00000235568	FALSE	FALSE	9	0.338695	0.171942	0.0558756	0.621514	0.339 [0.0559, 0.622]	0.0244	0.872
18969	2.2	exomewide_scan	not_conditioned	t2d	Type 2 diabetes (T2D)	pLoF	0.001	low_outlier	ctrl	284661	NR1H4	ENSG00000012504	FALSE	FALSE	51	0.148331	0.0752279	0.0245921	0.27207	0.148 [0.0246, 0.272]	0.0243	0.872
21036	2.2	exomewide_scan	not_conditioned	t2d	Type 2 diabetes (T2D)	pLoF	0.001	low_outlier	ctrl	284661	PI4KB	ENSG00000143393	FALSE	FALSE	25	0.21317	0.108215	0.0351722	0.391168	0.213 [0.0352, 0.391]	0.0244	0.872
28295	2.2	exomewide_scan	not_conditioned	t2d	Type 2 diabetes (T2D)	pLoF	0.001	low_outlier	ctrl	284661	TBC1D10B	ENSG00000169221	FALSE	FALSE	27	0.202967	0.103103	0.0333777	0.372556	0.203 [0.0334, 0.373]	0.0245	0.872
30216	2.2	exomewide_scan	not_conditioned	t2d	Type 2 diabetes (T2D)	pLoF	0.001	low_outlier	ctrl	284661	TRIM8	ENSG00000171206	FALSE	FALSE	2	0.80661	0.409864	0.132444	1.48078	0.807 [0.132, 1.48]	0.0245	0.872
37274	2.2	exomewide_scan	not_conditioned	cad	Coronary artery disease (CAD)	pLoF	0.001	low_outlier	ctrl	293337	CANX	ENSG00000127022	FALSE	FALSE	16	0.241674	0.122617	0.039987	0.443361	0.242 [0.0400, 0.443]	0.0244	0.872
51424	2.2	exomewide_scan	not_conditioned	cad	Coronary artery disease (CAD)	pLoF	0.001	low_outlier	ctrl	293337	NDUFS6	ENSG00000145494	FALSE	FALSE	8	0.341113	0.173405	0.0558872	0.626339	0.341 [0.0559, 0.626]	0.0246	0.872
67698	2.2	exomewide_scan	not_conditioned	osteoporosis	Osteoporosis (OP)	pLoF	0.001	low_outlier	ctrl	296142	ANXA8L1	ENSG00000264230	FALSE	FALSE	81	0.0983367	0.0499742	0.0161365	0.180537	0.0983 [0.0161, 0.181]	0.0245	0.872
74707	2.2	exomewide_scan	not_conditioned	osteoporosis	Osteoporosis (OP)	pLoF	0.001	low_outlier	ctrl	296143	ELP1	ENSG00000070061	FALSE	FALSE	285	0.0569777	0.0289707	0.00932514	0.10463	0.0570 [9.33e-03, 0.105]	0.0246	0.872
76276	2.2	exomewide_scan	not_conditioned	osteoporosis	Osteoporosis (OP)	pLoF	0.001	low_outlier	ctrl	296143	FOXK1	ENSG00000164916	FALSE	FALSE	13	0.29774	0.151239	0.048974	0.546506	0.298 [0.0490, 0.547]	0.0245	0.872
83635	2.2	exomewide_scan	not_conditioned	osteoporosis	Osteoporosis (OP)	pLoF	0.001	low_outlier	ctrl	296143	NACC1	ENSG00000160877	FALSE	FALSE	3	0.550432	0.279237	0.091128	1.00974	0.550 [0.0911, 1.01]	0.0244	0.872
87100	2.2	exomewide_scan	not_conditioned	osteoporosis	Osteoporosis (OP)	pLoF	0.001	low_outlier	ctrl	296143	PLSCR4	ENSG00000114698	FALSE	FALSE	105	0.0949646	0.0481943	0.015692	0.174237	0.0950 [0.0157, 0.174]	0.0244	0.872
90625	2.2	exomewide_scan	not_conditioned	osteoporosis	Osteoporosis (OP)	pLoF	0.001	low_outlier	ctrl	296143	SEM1	ENSG00000127922	FALSE	FALSE	25	0.215028	0.109062	0.035637	0.394419	0.215 [0.0356, 0.394]	0.0243	0.872
90805	2.2	exomewide_scan	not_conditioned	osteoporosis	Osteoporosis (OP)	pLoF	0.001	low_outlier	ctrl	296143	SESTD1	ENSG00000187231	FALSE	FALSE	59	0.134217	0.068183	0.0220659	0.246368	0.134 [0.0221, 0.246]	0.0245	0.872
90853	2.2	exomewide_scan	not_conditioned	osteoporosis	Osteoporosis (OP)	pLoF	0.001	low_outlier	ctrl	296143	SF3B3	ENSG00000189091	FALSE	FALSE	31	0.176149	0.0895202	0.0289014	0.323397	0.176 [0.0289, 0.323]	0.0246	0.872
6861	2.2	exomewide_scan	not_conditioned	t2d	Type 2 diabetes (T2D)	pLoF	0.001	low_outlier	ctrl	284661	CYB561D2	ENSG00000114395	FALSE	FALSE	145	0.0896019	0.0456433	0.0145254	0.164678	0.0896 [0.0145, 0.165]	0.0248	0.873
10416	2.2	exomewide_scan	not_conditioned	t2d	Type 2 diabetes (T2D)	pLoF	0.001	low_outlier	ctrl	284661	FSCN1	ENSG00000075618	FALSE	FALSE	5	0.480706	0.244772	0.0780919	0.88332	0.481 [0.0781, 0.883]	0.0248	0.873
13302	2.2	exomewide_scan	not_conditioned	t2d	Type 2 diabetes (T2D)	pLoF	0.001	low_outlier	ctrl	284661	IL15	ENSG00000164136	FALSE	FALSE	15	0.26755	0.136451	0.0431081	0.491992	0.268 [0.0431, 0.492]	0.025	0.873
17642	2.2	exomewide_scan	not_conditioned	t2d	Type 2 diabetes (T2D)	pLoF	0.001	low_outlier	ctrl	284661	MUCL1	ENSG00000172551	FALSE	FALSE	205	0.07354	0.0375323	0.0118049	0.135275	0.0735 [0.0118, 0.135]	0.025	0.873
17719	2.2	exomewide_scan	not_conditioned	t2d	Type 2 diabetes (T2D)	pLoF	0.001	low_outlier	ctrl	284654	MYEOV	ENSG00000172927	FALSE	FALSE	26	0.211438	0.107588	0.0344715	0.388405	0.211 [0.0345, 0.388]	0.0247	0.873
21827	2.2	exomewide_scan	not_conditioned	t2d	Type 2 diabetes (T2D)	pLoF	0.001	low_outlier	ctrl	284661	POTEF	ENSG00000196604	FALSE	FALSE	392	0.0534383	0.0272108	0.00868052	0.0981961	0.0534 [8.68e-03, 0.0982]	0.0248	0.873
29155	2.2	exomewide_scan	not_conditioned	t2d	Type 2 diabetes (T2D)	pLoF	0.001	low_outlier	ctrl	284661	TMEM109	ENSG00000110108	FALSE	FALSE	78	0.121799	0.0621213	0.0196186	0.223979	0.122 [0.0196, 0.224]	0.025	0.873
29557	2.2	exomewide_scan	not_conditioned	t2d	Type 2 diabetes (T2D)	pLoF	0.001	low_outlier	ctrl	284661	TMEM97	ENSG00000109084	FALSE	FALSE	368	0.053465	0.0272821	0.00858994	0.0983401	0.0535 [8.59e-03, 0.0983]	0.025	0.873
30715	2.2	exomewide_scan	not_conditioned	t2d	Type 2 diabetes (T2D)	pLoF	0.001	low_outlier	ctrl	284661	TXNDC8	ENSG00000204193	FALSE	FALSE	19	0.247675	0.125955	0.0404975	0.454853	0.248 [0.0405, 0.455]	0.0246	0.873
39243	2.2	exomewide_scan	not_conditioned	cad	Coronary artery disease (CAD)	pLoF	0.001	low_outlier	ctrl	293337	CMTM5	ENSG00000166091	FALSE	FALSE	127	0.0832783	0.0425036	0.0133661	0.153191	0.0833 [0.0134, 0.153]	0.025	0.873
44464	2.2	exomewide_scan	not_conditioned	cad	Coronary artery disease (CAD)	pLoF	0.001	low_outlier	ctrl	293337	GLTPD2	ENSG00000182327	FALSE	FALSE	37	0.159902	0.0814362	0.0259514	0.293853	0.160 [0.0260, 0.294]	0.0248	0.873
46404	2.2	exomewide_scan	not_conditioned	cad	Coronary artery disease (CAD)	pLoF	0.001	low_outlier	ctrl	293337	IFT122	ENSG00000163913	FALSE	FALSE	363	0.050575	0.0258072	0.00812593	0.0930241	0.0506 [8.13e-03, 0.0930]	0.025	0.873
48546	2.2	exomewide_scan	not_conditioned	cad	Coronary artery disease (CAD)	pLoF	0.001	low_outlier	ctrl	293337	LILRB3	ENSG00000204577	FALSE	FALSE	349	0.0519157	0.026456	0.00839945	0.0954319	0.0519 [8.40e-03, 0.0954]	0.0249	0.873
49130	2.2	exomewide_scan	not_conditioned	cad	Coronary artery disease (CAD)	pLoF	0.001	low_outlier	ctrl	293337	LYPLA2	ENSG00000011009	FALSE	FALSE	35	0.178299	0.0910176	0.0285884	0.32801	0.178 [0.0286, 0.328]	0.0251	0.873
49460	2.2	exomewide_scan	not_conditioned	cad	Coronary artery disease (CAD)	pLoF	0.001	low_outlier	ctrl	293337	MARS1	ENSG00000166986	FALSE	FALSE	274	0.0589558	0.0300272	0.00956545	0.108346	0.0590 [9.57e-03, 0.108]	0.0248	0.873
49839	2.2	exomewide_scan	not_conditioned	cad	Coronary artery disease (CAD)	pLoF	0.001	low_outlier	ctrl	293337	METTL4	ENSG00000101574	FALSE	FALSE	385	0.0476837	0.0243129	0.00769254	0.0876749	0.0477 [7.69e-03, 0.0877]	0.0249	0.873
54549	2.2	exomewide_scan	not_conditioned	cad	Coronary artery disease (CAD)	pLoF	0.001	low_outlier	ctrl	293337	PLK1	ENSG00000166851	FALSE	FALSE	25	0.19046	0.0969018	0.0310707	0.349849	0.190 [0.0311, 0.350]	0.0247	0.873
57943	2.2	exomewide_scan	not_conditioned	cad	Coronary artery disease (CAD)	pLoF	0.001	low_outlier	ctrl	293337	SCPEP1	ENSG00000121064	FALSE	FALSE	164	0.0759097	0.0386893	0.0122715	0.139548	0.0759 [0.0123, 0.140]	0.0249	0.873
59979	2.2	exomewide_scan	not_conditioned	cad	Coronary artery disease (CAD)	pLoF	0.001	low_outlier	ctrl	293337	SPAG5	ENSG00000076382	FALSE	FALSE	268	0.0593599	0.0302708	0.00956886	0.109151	0.0594 [9.57e-03, 0.109]	0.0249	0.873
62225	2.2	exomewide_scan	not_conditioned	cad	Coronary artery disease (CAD)	pLoF	0.001	low_outlier	ctrl	293337	TMEM216	ENSG00000187049	FALSE	FALSE	177	0.0735376	0.0375134	0.0118335	0.135242	0.0735 [0.0118, 0.135]	0.025	0.873
65001	2.2	exomewide_scan	not_conditioned	cad	Coronary artery disease (CAD)	pLoF	0.001	low_outlier	ctrl	293337	ZCWPW1	ENSG00000078487	FALSE	FALSE	204	0.068647	0.0349415	0.0111733	0.126121	0.0686 [0.0112, 0.126]	0.0247	0.873
65252	2.2	exomewide_scan	not_conditioned	cad	Coronary artery disease (CAD)	pLoF	0.001	low_outlier	ctrl	293337	ZNF142	ENSG00000115568	FALSE	FALSE	494	0.0470853	0.0240106	0.00759138	0.0865792	0.0471 [7.59e-03, 0.0866]	0.0249	0.873
66358	2.2	exomewide_scan	not_conditioned	osteoporosis	Osteoporosis (OP)	pLoF	0.001	low_outlier	ctrl	296143	ABCB11	ENSG00000073734	FALSE	FALSE	144	0.0856477	0.0436498	0.0138502	0.157445	0.0856 [0.0139, 0.157]	0.0249	0.873
70290	2.2	exomewide_scan	not_conditioned	osteoporosis	Osteoporosis (OP)	pLoF	0.001	low_outlier	ctrl	296143	CCDC141	ENSG00000163492	FALSE	FALSE	939	0.0336082	0.0171165	0.00545406	0.0617623	0.0336 [5.45e-03, 0.0618]	0.0248	0.873
73145	2.2	exomewide_scan	not_conditioned	osteoporosis	Osteoporosis (OP)	pLoF	0.001	low_outlier	ctrl	296143	DARS1	ENSG00000115866	FALSE	FALSE	72	0.121276	0.0617224	0.0197517	0.2228	0.121 [0.0198, 0.223]	0.0247	0.873
86404	2.2	exomewide_scan	not_conditioned	osteoporosis	Osteoporosis (OP)	pLoF	0.001	low_outlier	ctrl	296143	PEX5	ENSG00000139197	FALSE	FALSE	83	0.110088	0.0560785	0.0178471	0.202329	0.110 [0.0178, 0.202]	0.0248	0.873
15440	2.2	exomewide_scan	not_conditioned	t2d	Type 2 diabetes (T2D)	pLoF	0.001	low_outlier	ctrl	284661	LMCD1	ENSG00000071282	FALSE	FALSE	49	0.153641	0.0785031	0.0245149	0.282767	0.154 [0.0245, 0.283]	0.0252	0.874
22042	2.2	exomewide_scan	not_conditioned	t2d	Type 2 diabetes (T2D)	pLoF	0.001	low_outlier	ctrl	284661	PPP1R37	ENSG00000104866	FALSE	FALSE	45	0.152143	0.0777558	0.0242461	0.28004	0.152 [0.0242, 0.280]	0.0252	0.874
33881	2.2	exomewide_scan	not_conditioned	cad	Coronary artery disease (CAD)	pLoF	0.001	low_outlier	ctrl	293337	ACSM6	ENSG00000173124	FALSE	FALSE	323	0.0550608	0.0281388	0.00877659	0.101345	0.0551 [8.78e-03, 0.101]	0.0252	0.874
36239	2.2	exomewide_scan	not_conditioned	cad	Coronary artery disease (CAD)	pLoF	0.001	low_outlier	ctrl	293337	BIRC6	ENSG00000115760	FALSE	FALSE	64	0.130429	0.0666588	0.020785	0.240073	0.130 [0.0208, 0.240]	0.0252	0.874
57778	2.2	exomewide_scan	not_conditioned	cad	Coronary artery disease (CAD)	pLoF	0.001	low_outlier	ctrl	293337	SAV1	ENSG00000151748	FALSE	FALSE	69	0.112846	0.0576577	0.0180075	0.207684	0.113 [0.0180, 0.208]	0.0252	0.874
68528	2.2	exomewide_scan	not_conditioned	osteoporosis	Osteoporosis (OP)	pLoF	0.001	low_outlier	ctrl	296143	ATP6V0B	ENSG00000117410	FALSE	FALSE	5	0.46653	0.23833	0.074512	0.858548	0.467 [0.0745, 0.859]	0.0251	0.874
5964	2.2	exomewide_scan	not_conditioned	t2d	Type 2 diabetes (T2D)	pLoF	0.001	high_outlier	case	31716	CNTNAP1	ENSG00000108797	FALSE	FALSE	21	-0.401407	0.16366	-0.670604	-0.13221	-0.401 [-0.671, -0.132]	0.00709	0.875
11080	2.2	exomewide_scan	not_conditioned	t2d	Type 2 diabetes (T2D)	pLoF	0.001	low_outlier	ctrl	284661	GK2	ENSG00000196475	FALSE	FALSE	63	0.130199	0.0665869	0.0206733	0.239725	0.130 [0.0207, 0.240]	0.0253	0.875
11834	2.2	exomewide_scan	not_conditioned	t2d	Type 2 diabetes (T2D)	pLoF	0.001	low_outlier	ctrl	284661	GSTM2	ENSG00000213366	FALSE	FALSE	214	0.0722951	0.0369996	0.0114362	0.133154	0.0723 [0.0114, 0.133]	0.0254	0.875
19386	2.2	exomewide_scan	not_conditioned	t2d	Type 2 diabetes (T2D)	pLoF	0.001	high_outlier	case	31716	ODAD2	ENSG00000169126	FALSE	FALSE	60	-0.245854	0.100251	-0.410752	-0.0809558	-0.246 [-0.411, -0.0810]	0.0071	0.875
29962	2.2	exomewide_scan	not_conditioned	t2d	Type 2 diabetes (T2D)	pLoF	0.001	high_outlier	case	31716	TPTE2	ENSG00000132958	FALSE	FALSE	81	-0.204236	0.0831881	-0.341068	-0.0674038	-0.204 [-0.341, -0.0674]	0.00704	0.875
44942	2.2	exomewide_scan	not_conditioned	cad	Coronary artery disease (CAD)	pLoF	0.001	low_outlier	ctrl	293337	GRAMD2B	ENSG00000155324	FALSE	FALSE	487	0.043513	0.0222431	0.00692636	0.0800996	0.0435 [6.93e-03, 0.0801]	0.0252	0.875
45202	2.2	exomewide_scan	not_conditioned	cad	Coronary artery disease (CAD)	pLoF	0.001	low_outlier	ctrl	293337	GUCA2B	ENSG00000044012	FALSE	FALSE	8	0.372128	0.190369	0.0589989	0.685257	0.372 [0.0590, 0.685]	0.0253	0.875
56197	2.2	exomewide_scan	not_conditioned	cad	Coronary artery disease (CAD)	pLoF	0.001	low_outlier	ctrl	293337	RABGGTA	ENSG00000100949	FALSE	FALSE	64	0.117001	0.0598671	0.0185284	0.215474	0.117 [0.0185, 0.215]	0.0253	0.875
64365	2.2	exomewide_scan	not_conditioned	cad	Coronary artery disease (CAD)	pLoF	0.001	high_outlier	case	21149	VSTM2B	ENSG00000187135	FALSE	FALSE	12	-0.541537	0.220688	-0.904536	-0.178538	-0.542 [-0.905, -0.179]	0.00707	0.875
71320	2.2	exomewide_scan	not_conditioned	osteoporosis	Osteoporosis (OP)	pLoF	0.001	low_outlier	ctrl	296143	CFAP410	ENSG00000160226	FALSE	FALSE	193	0.06921	0.0354061	0.0109721	0.127448	0.0692 [0.0110, 0.127]	0.0253	0.875
77979	2.2	exomewide_scan	not_conditioned	osteoporosis	Osteoporosis (OP)	pLoF	0.001	low_outlier	ctrl	296143	H4C1	ENSG00000278637	FALSE	FALSE	271	0.0674935	0.0345287	0.0106988	0.124288	0.0675 [0.0107, 0.124]	0.0253	0.875
92280	2.2	exomewide_scan	not_conditioned	osteoporosis	Osteoporosis (OP)	pLoF	0.001	low_outlier	ctrl	296143	SNX17	ENSG00000115234	FALSE	FALSE	47	0.149426	0.0763911	0.0237738	0.275078	0.149 [0.0238, 0.275]	0.0252	0.875
5087	2.2	exomewide_scan	not_conditioned	t2d	Type 2 diabetes (T2D)	pLoF	0.001	low_outlier	ctrl	284661	CEP41	ENSG00000106477	FALSE	FALSE	69	0.128118	0.0658978	0.0197258	0.23651	0.128 [0.0197, 0.237]	0.0259	0.876
6810	2.2	exomewide_scan	not_conditioned	t2d	Type 2 diabetes (T2D)	pLoF	0.001	low_outlier	ctrl	284661	CWF19L2	ENSG00000152404	FALSE	FALSE	373	0.0552187	0.0284222	0.00846834	0.101969	0.0552 [8.47e-03, 0.102]	0.026	0.876
8035	2.2	exomewide_scan	not_conditioned	t2d	Type 2 diabetes (T2D)	pLoF	0.001	low_outlier	ctrl	284661	DPT	ENSG00000143196	FALSE	FALSE	373	0.0545195	0.0280331	0.00840915	0.10063	0.0545 [8.41e-03, 0.101]	0.0259	0.876
9753	2.2	exomewide_scan	not_conditioned	t2d	Type 2 diabetes (T2D)	pLoF	0.001	low_outlier	ctrl	284661	FBXL12	ENSG00000127452	FALSE	FALSE	65	0.126041	0.064699	0.0196206	0.232461	0.126 [0.0196, 0.232]	0.0257	0.876
12015	2.2	exomewide_scan	not_conditioned	t2d	Type 2 diabetes (T2D)	pLoF	0.001	low_outlier	ctrl	284661	H2AC21	ENSG00000184270	FALSE	FALSE	17	0.255388	0.131228	0.0395371	0.471239	0.255 [0.0395, 0.471]	0.0258	0.876
12168	2.2	exomewide_scan	not_conditioned	t2d	Type 2 diabetes (T2D)	pLoF	0.001	low_outlier	ctrl	284661	HAPLN2	ENSG00000132702	FALSE	FALSE	88	0.112371	0.0576854	0.017487	0.207255	0.112 [0.0175, 0.207]	0.0257	0.876
14762	2.2	exomewide_scan	not_conditioned	t2d	Type 2 diabetes (T2D)	pLoF	0.001	low_outlier	ctrl	284661	KRT3	ENSG00000186442	FALSE	FALSE	135	0.0901805	0.0462446	0.0141149	0.166246	0.0902 [0.0141, 0.166]	0.0256	0.876
19623	2.2	exomewide_scan	not_conditioned	t2d	Type 2 diabetes (T2D)	pLoF	0.001	low_outlier	ctrl	284594	OR2J1	ENSG00000204702	FALSE	FALSE	47	0.156814	0.0806834	0.0241016	0.289526	0.157 [0.0241, 0.290]	0.026	0.876
21804	2.2	exomewide_scan	not_conditioned	t2d	Type 2 diabetes (T2D)	pLoF	0.001	low_outlier	ctrl	284661	POP5	ENSG00000167272	FALSE	FALSE	107	0.101244	0.0519415	0.0158078	0.18668	0.101 [0.0158, 0.187]	0.0256	0.876
22028	2.2	exomewide_scan	not_conditioned	t2d	Type 2 diabetes (T2D)	pLoF	0.001	low_outlier	ctrl	284661	PPP1R21	ENSG00000162869	FALSE	FALSE	89	0.113357	0.0580893	0.0178086	0.208905	0.113 [0.0178, 0.209]	0.0255	0.876
25268	2.2	exomewide_scan	not_conditioned	t2d	Type 2 diabetes (T2D)	pLoF	0.001	low_outlier	ctrl	284661	SERINC1	ENSG00000111897	FALSE	FALSE	39	0.172708	0.088572	0.02702	0.318396	0.173 [0.0270, 0.318]	0.0256	0.876
25540	2.2	exomewide_scan	not_conditioned	t2d	Type 2 diabetes (T2D)	pLoF	0.001	low_outlier	ctrl	284661	SH3BP4	ENSG00000130147	FALSE	FALSE	72	0.125722	0.0645808	0.019496	0.231948	0.126 [0.0195, 0.232]	0.0258	0.876
26765	2.2	exomewide_scan	not_conditioned	t2d	Type 2 diabetes (T2D)	pLoF	0.001	low_outlier	ctrl	284661	SMYD1	ENSG00000115593	FALSE	FALSE	97	0.108251	0.0556421	0.0167279	0.199774	0.108 [0.0167, 0.200]	0.0259	0.876
30374	2.2	exomewide_scan	not_conditioned	t2d	Type 2 diabetes (T2D)	pLoF	0.001	low_outlier	ctrl	284661	TSHZ1	ENSG00000179981	FALSE	FALSE	16	0.25215	0.129433	0.0392517	0.465048	0.252 [0.0393, 0.465]	0.0257	0.876
34249	2.2	exomewide_scan	not_conditioned	cad	Coronary artery disease (CAD)	pLoF	0.001	low_outlier	ctrl	293337	AFF1	ENSG00000172493	FALSE	FALSE	87	0.107611	0.0551146	0.0169556	0.198266	0.108 [0.0170, 0.198]	0.0254	0.876
34798	2.2	exomewide_scan	not_conditioned	cad	Coronary artery disease (CAD)	pLoF	0.001	low_outlier	ctrl	293337	ANKRD29	ENSG00000154065	FALSE	FALSE	237	0.0602655	0.0309804	0.00930728	0.111224	0.0603 [9.31e-03, 0.111]	0.0259	0.876
35171	2.2	exomewide_scan	not_conditioned	cad	Coronary artery disease (CAD)	pLoF	0.001	low_outlier	ctrl	293337	ARFGAP2	ENSG00000149182	FALSE	FALSE	65	0.120461	0.0618914	0.0186587	0.222263	0.120 [0.0187, 0.222]	0.0258	0.876
39692	2.2	exomewide_scan	not_conditioned	cad	Coronary artery disease (CAD)	pLoF	0.001	low_outlier	ctrl	293337	CPLANE2	ENSG00000132881	FALSE	FALSE	98	0.105836	0.0543997	0.0163565	0.195316	0.106 [0.0164, 0.195]	0.0259	0.876
42479	2.2	exomewide_scan	not_conditioned	cad	Coronary artery disease (CAD)	pLoF	0.001	low_outlier	ctrl	293337	ETV5	ENSG00000244405	FALSE	FALSE	8	0.337731	0.173733	0.0519656	0.623496	0.338 [0.0520, 0.623]	0.0259	0.876
44638	2.2	exomewide_scan	not_conditioned	cad	Coronary artery disease (CAD)	pLoF	0.001	low_outlier	ctrl	293326	GOLGA8B	ENSG00000215252	FALSE	FALSE	505	0.042903	0.0219625	0.0067779	0.0790281	0.0429 [6.78e-03, 0.0790]	0.0254	0.876
45436	2.2	exomewide_scan	not_conditioned	cad	Coronary artery disease (CAD)	pLoF	0.001	low_outlier	ctrl	293337	HAPLN2	ENSG00000132702	FALSE	FALSE	96	0.106923	0.054963	0.0165169	0.197329	0.107 [0.0165, 0.197]	0.0259	0.876
48079	2.2	exomewide_scan	not_conditioned	cad	Coronary artery disease (CAD)	pLoF	0.001	low_outlier	ctrl	293337	KRTAP17-1	ENSG00000186860	FALSE	FALSE	5	0.430763	0.221519	0.0663967	0.795129	0.431 [0.0664, 0.795]	0.0259	0.876
48749	2.2	exomewide_scan	not_conditioned	cad	Coronary artery disease (CAD)	pLoF	0.001	low_outlier	ctrl	293337	LPP	ENSG00000145012	FALSE	FALSE	152	0.0777453	0.0398669	0.0121701	0.143321	0.0777 [0.0122, 0.143]	0.0256	0.876
50651	2.2	exomewide_scan	not_conditioned	cad	Coronary artery disease (CAD)	pLoF	0.001	low_outlier	ctrl	293337	MTERF2	ENSG00000120832	FALSE	FALSE	132	0.0840687	0.043251	0.0129271	0.15521	0.0841 [0.0129, 0.155]	0.026	0.876
57035	2.2	exomewide_scan	not_conditioned	cad	Coronary artery disease (CAD)	pLoF	0.001	low_outlier	ctrl	293337	RMND5A	ENSG00000153561	FALSE	FALSE	20	0.231958	0.119234	0.0358355	0.42808	0.232 [0.0358, 0.428]	0.0259	0.876
57651	2.2	exomewide_scan	not_conditioned	cad	Coronary artery disease (CAD)	pLoF	0.001	low_outlier	ctrl	293337	S100A4	ENSG00000196154	FALSE	FALSE	220	0.0707147	0.0363152	0.0109815	0.130448	0.0707 [0.0110, 0.130]	0.0258	0.876
70826	2.2	exomewide_scan	not_conditioned	osteoporosis	Osteoporosis (OP)	pLoF	0.001	low_outlier	ctrl	296143	CDAN1	ENSG00000140326	FALSE	FALSE	343	0.0521424	0.0268269	0.00801608	0.0962687	0.0521 [8.02e-03, 0.0963]	0.026	0.876
76779	2.2	exomewide_scan	not_conditioned	osteoporosis	Osteoporosis (OP)	pLoF	0.001	low_outlier	ctrl	296141	GCSH	ENSG00000140905	FALSE	FALSE	63	0.122313	0.0627992	0.0190175	0.225608	0.122 [0.0190, 0.226]	0.0257	0.876
78175	2.2	exomewide_scan	not_conditioned	osteoporosis	Osteoporosis (OP)	pLoF	0.001	low_outlier	ctrl	296143	HEATR4	ENSG00000187105	FALSE	FALSE	484	0.0436382	0.0224309	0.00674265	0.0805337	0.0436 [6.74e-03, 0.0805]	0.0259	0.876
81436	2.2	exomewide_scan	not_conditioned	osteoporosis	Osteoporosis (OP)	pLoF	0.001	low_outlier	ctrl	296143	LRRC42	ENSG00000116212	FALSE	FALSE	398	0.0519081	0.0266644	0.00804906	0.0957671	0.0519 [8.05e-03, 0.0958]	0.0258	0.876
81699	2.2	exomewide_scan	not_conditioned	osteoporosis	Osteoporosis (OP)	pLoF	0.001	low_outlier	ctrl	296143	LYVE1	ENSG00000133800	FALSE	FALSE	122	0.0953746	0.0490999	0.0146125	0.176137	0.0954 [0.0146, 0.176]	0.026	0.876
82179	2.2	exomewide_scan	not_conditioned	osteoporosis	Osteoporosis (OP)	pLoF	0.001	low_outlier	ctrl	296143	MDFI	ENSG00000112559	FALSE	FALSE	22	0.236228	0.121135	0.0369787	0.435477	0.236 [0.0370, 0.435]	0.0256	0.876
82742	2.2	exomewide_scan	not_conditioned	osteoporosis	Osteoporosis (OP)	pLoF	0.001	low_outlier	ctrl	296143	MOB3B	ENSG00000120162	FALSE	FALSE	11	0.286618	0.147396	0.0441732	0.529063	0.287 [0.0442, 0.529]	0.0259	0.876
86275	2.2	exomewide_scan	not_conditioned	osteoporosis	Osteoporosis (OP)	pLoF	0.001	low_outlier	ctrl	296143	PDLIM3	ENSG00000154553	FALSE	FALSE	65	0.124447	0.0639122	0.0193208	0.229573	0.124 [0.0193, 0.230]	0.0258	0.876
86354	2.2	exomewide_scan	not_conditioned	osteoporosis	Osteoporosis (OP)	pLoF	0.001	low_outlier	ctrl	296143	PELO	ENSG00000152684	FALSE	FALSE	64	0.123792	0.0635735	0.0192229	0.228361	0.124 [0.0192, 0.228]	0.0258	0.876
86808	2.2	exomewide_scan	not_conditioned	osteoporosis	Osteoporosis (OP)	pLoF	0.001	low_outlier	ctrl	296143	PKD1L3	ENSG00000277481	FALSE	FALSE	2216	0.0207247	0.0106225	0.00325224	0.0381972	0.0207 [3.25e-03, 0.0382]	0.0255	0.876
87076	2.2	exomewide_scan	not_conditioned	osteoporosis	Osteoporosis (OP)	pLoF	0.001	low_outlier	ctrl	296143	PLPP5	ENSG00000147535	FALSE	FALSE	138	0.0824327	0.0422678	0.0129084	0.151957	0.0824 [0.0129, 0.152]	0.0256	0.876
92502	2.2	exomewide_scan	not_conditioned	osteoporosis	Osteoporosis (OP)	pLoF	0.001	low_outlier	ctrl	55242	SPATA31A5	ENSG00000276581	FALSE	FALSE	3	0.548928	0.282244	0.0846779	1.01318	0.549 [0.0847, 1.01]	0.0259	0.876
97768	2.2	exomewide_scan	not_conditioned	osteoporosis	Osteoporosis (OP)	pLoF	0.001	low_outlier	ctrl	296143	ZNF253	ENSG00000256771	FALSE	FALSE	11	0.283349	0.14583	0.04348	0.523218	0.283 [0.0435, 0.523]	0.026	0.876
98085	2.2	exomewide_scan	not_conditioned	osteoporosis	Osteoporosis (OP)	pLoF	0.001	low_outlier	ctrl	296143	ZNF552	ENSG00000178935	FALSE	FALSE	16	0.23488	0.120916	0.0359909	0.433769	0.235 [0.0360, 0.434]	0.026	0.876
41906	2.2	exomewide_scan	not_conditioned	cad	Coronary artery disease (CAD)	pLoF	0.001	low_outlier	ctrl	293337	EIF2B4	ENSG00000115211	FALSE	FALSE	81	0.115038	0.059254	0.0175738	0.212502	0.115 [0.0176, 0.213]	0.0261	0.878
25211	2.2	exomewide_scan	not_conditioned	t2d	Type 2 diabetes (T2D)	pLoF	0.001	low_outlier	ctrl	284661	SEMA6D	ENSG00000137872	FALSE	FALSE	23	0.214173	0.110438	0.0325187	0.395827	0.214 [0.0325, 0.396]	0.0262	0.879
40702	2.2	exomewide_scan	not_conditioned	cad	Coronary artery disease (CAD)	pLoF	0.001	low_outlier	ctrl	293337	DECR1	ENSG00000104325	FALSE	FALSE	127	0.0832694	0.0429245	0.0126649	0.153874	0.0833 [0.0127, 0.154]	0.0262	0.879
42858	2.2	exomewide_scan	not_conditioned	cad	Coronary artery disease (CAD)	pLoF	0.001	low_outlier	ctrl	293337	FAM227B	ENSG00000166262	FALSE	FALSE	790	0.0344693	0.0177759	0.00523055	0.0637081	0.0345 [5.23e-03, 0.0637]	0.0262	0.879
53873	2.2	exomewide_scan	not_conditioned	cad	Coronary artery disease (CAD)	pLoF	0.001	low_outlier	ctrl	293337	PET117	ENSG00000232838	FALSE	FALSE	41	0.145025	0.0748144	0.0219663	0.268084	0.145 [0.0220, 0.268]	0.0263	0.879
56294	2.2	exomewide_scan	not_conditioned	cad	Coronary artery disease (CAD)	pLoF	0.001	low_outlier	ctrl	293337	RALYL	ENSG00000184672	FALSE	FALSE	47	0.136799	0.0705504	0.0207539	0.252844	0.137 [0.0208, 0.253]	0.0262	0.879
56404	2.2	exomewide_scan	not_conditioned	cad	Coronary artery disease (CAD)	pLoF	0.001	low_outlier	ctrl	293337	RASIP1	ENSG00000105538	FALSE	FALSE	16	0.244354	0.125945	0.0371929	0.451515	0.244 [0.0372, 0.452]	0.0262	0.879
94242	2.2	exomewide_scan	not_conditioned	osteoporosis	Osteoporosis (OP)	pLoF	0.001	low_outlier	ctrl	296143	TICAM2	ENSG00000243414	FALSE	FALSE	540	0.0424753	0.021904	0.00644643	0.0785042	0.0425 [6.45e-03, 0.0785]	0.0262	0.879
94942	2.2	exomewide_scan	not_conditioned	osteoporosis	Osteoporosis (OP)	pLoF	0.001	low_outlier	ctrl	296143	TMPRSS5	ENSG00000166682	FALSE	FALSE	172	0.0801916	0.0413554	0.012168	0.148215	0.0802 [0.0122, 0.148]	0.0262	0.879
7557	2.2	exomewide_scan	not_conditioned	t2d	Type 2 diabetes (T2D)	pLoF	0.001	high_outlier	case	31716	DHX30	ENSG00000132153	FALSE	FALSE	1	-1.85696	0.758162	-3.10403	-0.609894	-1.86 [-3.10, -0.610]	0.00716	0.881
76502	2.2	exomewide_scan	not_conditioned	osteoporosis	Osteoporosis (OP)	pLoF	0.001	low_outlier	ctrl	296132	GABARAP	ENSG00000170296	FALSE	FALSE	27	0.189554	0.0979465	0.0284463	0.350662	0.190 [0.0284, 0.351]	0.0265	0.885
3151	2.2	exomewide_scan	not_conditioned	t2d	Type 2 diabetes (T2D)	pLoF	0.001	high_outlier	case	31716	C12orf29	ENSG00000133641	FALSE	FALSE	26	-0.360024	0.147658	-0.6029	-0.117148	-0.360 [-0.603, -0.117]	0.00738	0.886
13033	2.2	exomewide_scan	not_conditioned	t2d	Type 2 diabetes (T2D)	pLoF	0.001	high_outlier	case	31716	ICA1L	ENSG00000163596	FALSE	FALSE	50	-0.261347	0.107076	-0.437471	-0.0852227	-0.261 [-0.437, -0.0852]	0.00733	0.886
19320	2.2	exomewide_scan	not_conditioned	t2d	Type 2 diabetes (T2D)	pLoF	0.001	high_outlier	case	31716	NXPE3	ENSG00000144815	FALSE	FALSE	17	-0.448804	0.183929	-0.75134	-0.146268	-0.449 [-0.751, -0.146]	0.00734	0.886
23938	2.2	exomewide_scan	not_conditioned	t2d	Type 2 diabetes (T2D)	pLoF	0.001	high_outlier	case	31716	RIBC2	ENSG00000128408	FALSE	FALSE	34	-0.313659	0.128272	-0.524648	-0.10267	-0.314 [-0.525, -0.103]	0.00724	0.886
29516	2.2	exomewide_scan	not_conditioned	t2d	Type 2 diabetes (T2D)	pLoF	0.001	high_outlier	case	31716	TMEM69	ENSG00000159596	FALSE	FALSE	8	-0.650827	0.267076	-1.09013	-0.211526	-0.651 [-1.09, -0.212]	0.00741	0.886
29998	2.2	exomewide_scan	not_conditioned	t2d	Type 2 diabetes (T2D)	pLoF	0.001	high_outlier	case	31716	TRAFD1	ENSG00000135148	FALSE	FALSE	6	-0.748717	0.307281	-1.25415	-0.243285	-0.749 [-1.25, -0.243]	0.00741	0.886
36840	2.2	exomewide_scan	not_conditioned	cad	Coronary artery disease (CAD)	pLoF	0.001	high_outlier	case	21149	C21orf91	ENSG00000154642	FALSE	FALSE	9	-0.616153	0.252847	-1.03205	-0.200257	-0.616 [-1.03, -0.200]	0.00741	0.886
47353	2.2	exomewide_scan	not_conditioned	cad	Coronary artery disease (CAD)	pLoF	0.001	low_outlier	ctrl	293337	KCNJ18	ENSG00000260458	FALSE	FALSE	643	0.0378322	0.0195552	0.00566676	0.0699976	0.0378 [5.67e-03, 0.0700]	0.0265	0.886
55910	2.2	exomewide_scan	not_conditioned	cad	Coronary artery disease (CAD)	pLoF	0.001	high_outlier	case	21149	PTPRN	ENSG00000054356	FALSE	FALSE	5	-0.846728	0.34619	-1.41616	-0.277296	-0.847 [-1.42, -0.277]	0.00723	0.886
70076	2.2	exomewide_scan	not_conditioned	osteoporosis	Osteoporosis (OP)	pLoF	0.001	high_outlier	case	17650	CARD8	ENSG00000105483	FALSE	FALSE	26	-0.36288	0.148869	-0.607748	-0.118012	-0.363 [-0.608, -0.118]	0.00739	0.886
75384	2.2	exomewide_scan	not_conditioned	osteoporosis	Osteoporosis (OP)	pLoF	0.001	low_outlier	ctrl	296143	FAM13B	ENSG00000031003	FALSE	FALSE	49	0.140534	0.0726538	0.0210291	0.260039	0.141 [0.0210, 0.260]	0.0265	0.886
86764	2.2	exomewide_scan	not_conditioned	osteoporosis	Osteoporosis (OP)	pLoF	0.001	low_outlier	ctrl	296143	PIP5KL1	ENSG00000167103	FALSE	FALSE	578	0.0393574	0.0203532	0.00587937	0.0728354	0.0394 [5.88e-03, 0.0728]	0.0266	0.886
89829	2.2	exomewide_scan	not_conditioned	osteoporosis	Osteoporosis (OP)	pLoF	0.001	high_outlier	case	17650	RPL26L1	ENSG00000037241	FALSE	FALSE	1	-1.86491	0.764185	-3.12188	-0.607938	-1.86 [-3.12, -0.608]	0.00734	0.886
90628	2.2	exomewide_scan	not_conditioned	osteoporosis	Osteoporosis (OP)	pLoF	0.001	high_outlier	case	17650	SEMA3A	ENSG00000075213	FALSE	FALSE	4	-0.949373	0.388426	-1.58828	-0.310469	-0.949 [-1.59, -0.310]	0.00726	0.886
94044	2.2	exomewide_scan	not_conditioned	osteoporosis	Osteoporosis (OP)	pLoF	0.001	low_outlier	ctrl	296143	TEX47	ENSG00000164645	FALSE	FALSE	58	0.138513	0.0716065	0.0207308	0.256295	0.139 [0.0207, 0.256]	0.0265	0.886
71641	2.2	exomewide_scan	not_conditioned	osteoporosis	Osteoporosis (OP)	pLoF	0.001	low_outlier	ctrl	296143	CIDEA	ENSG00000176194	FALSE	FALSE	54	0.128392	0.066451	0.0190898	0.237694	0.128 [0.0191, 0.238]	0.0267	0.888
86712	2.2	exomewide_scan	not_conditioned	osteoporosis	Osteoporosis (OP)	pLoF	0.001	low_outlier	ctrl	296143	PIK3CD	ENSG00000171608	FALSE	FALSE	24	0.210196	0.108786	0.031259	0.389133	0.210 [0.0313, 0.389]	0.0267	0.888
430	2.2	exomewide_scan	not_conditioned	t2d	Type 2 diabetes (T2D)	pLoF	0.001	low_outlier	ctrl	284661	ACTR5	ENSG00000101442	FALSE	FALSE	184	0.0729861	0.038212	0.010133	0.135839	0.0730 [0.0101, 0.136]	0.0281	0.889
843	2.2	exomewide_scan	not_conditioned	t2d	Type 2 diabetes (T2D)	pLoF	0.001	low_outlier	ctrl	284661	AGTR1	ENSG00000144891	FALSE	FALSE	111	0.100294	0.052164	0.0144919	0.186096	0.100 [0.0145, 0.186]	0.0273	0.889
1363	2.2	exomewide_scan	not_conditioned	t2d	Type 2 diabetes (T2D)	pLoF	0.001	low_outlier	ctrl	284661	ANKRD54	ENSG00000100124	FALSE	FALSE	92	0.103487	0.0537864	0.0150162	0.191958	0.103 [0.0150, 0.192]	0.0272	0.889
2451	2.2	exomewide_scan	not_conditioned	t2d	Type 2 diabetes (T2D)	pLoF	0.001	low_outlier	ctrl	284661	B3GALNT2	ENSG00000162885	FALSE	FALSE	383	0.0533018	0.027665	0.00779692	0.0988067	0.0533 [7.80e-03, 0.0988]	0.027	0.889
3460	2.2	exomewide_scan	not_conditioned	t2d	Type 2 diabetes (T2D)	pLoF	0.001	low_outlier	ctrl	284661	C2orf78	ENSG00000187833	FALSE	FALSE	86	0.1131	0.0590923	0.0159018	0.210298	0.113 [0.0159, 0.210]	0.0278	0.889
4692	2.2	exomewide_scan	not_conditioned	t2d	Type 2 diabetes (T2D)	pLoF	0.001	low_outlier	ctrl	284661	CDC14A	ENSG00000079335	FALSE	FALSE	124	0.0927086	0.0485984	0.0127713	0.172646	0.0927 [0.0128, 0.173]	0.0282	0.889
6339	2.2	exomewide_scan	not_conditioned	t2d	Type 2 diabetes (T2D)	pLoF	0.001	low_outlier	ctrl	284661	CPSF2	ENSG00000165934	FALSE	FALSE	117	0.0918439	0.0476148	0.0135245	0.170163	0.0918 [0.0135, 0.170]	0.0269	0.889
8363	2.2	exomewide_scan	not_conditioned	t2d	Type 2 diabetes (T2D)	pLoF	0.001	low_outlier	ctrl	284661	ECRG4	ENSG00000119147	FALSE	FALSE	587	0.0436456	0.0226383	0.00640891	0.0808823	0.0436 [6.41e-03, 0.0809]	0.0269	0.889
8789	2.2	exomewide_scan	not_conditioned	t2d	Type 2 diabetes (T2D)	pLoF	0.001	low_outlier	ctrl	284661	ENDOU	ENSG00000111405	FALSE	FALSE	263	0.063392	0.0331398	0.00888188	0.117902	0.0634 [8.88e-03, 0.118]	0.0279	0.889
12298	2.2	exomewide_scan	not_conditioned	t2d	Type 2 diabetes (T2D)	pLoF	0.001	low_outlier	ctrl	284661	HEATR5A	ENSG00000129493	FALSE	FALSE	736	0.0364615	0.0190053	0.00520056	0.0677224	0.0365 [5.20e-03, 0.0677]	0.0275	0.889
12571	2.2	exomewide_scan	not_conditioned	t2d	Type 2 diabetes (T2D)	pLoF	0.001	low_outlier	ctrl	245866	HMGN2	ENSG00000198830	FALSE	FALSE	1	1.04272	0.541052	0.152769	1.93267	1.04 [0.153, 1.93]	0.027	0.889
14609	2.2	exomewide_scan	not_conditioned	t2d	Type 2 diabetes (T2D)	pLoF	0.001	low_outlier	ctrl	284661	KLK13	ENSG00000167759	FALSE	FALSE	23	0.209153	0.108757	0.0302637	0.388042	0.209 [0.0303, 0.388]	0.0272	0.889
16864	2.2	exomewide_scan	not_conditioned	t2d	Type 2 diabetes (T2D)	pLoF	0.001	low_outlier	ctrl	284661	MIOX	ENSG00000100253	FALSE	FALSE	135	0.0854026	0.0444054	0.0123622	0.158443	0.0854 [0.0124, 0.158]	0.0272	0.889
17197	2.2	exomewide_scan	not_conditioned	t2d	Type 2 diabetes (T2D)	pLoF	0.001	low_outlier	ctrl	284661	MROH2A	ENSG00000185038	FALSE	FALSE	1263	0.0297565	0.0154518	0.00434055	0.0551724	0.0298 [4.34e-03, 0.0552]	0.0271	0.889
17392	2.2	exomewide_scan	not_conditioned	t2d	Type 2 diabetes (T2D)	pLoF	0.001	low_outlier	ctrl	284661	MS4A5	ENSG00000166930	FALSE	FALSE	76	0.121087	0.0629331	0.0175713	0.224603	0.121 [0.0176, 0.225]	0.0272	0.889
17594	2.2	exomewide_scan	not_conditioned	t2d	Type 2 diabetes (T2D)	pLoF	0.001	low_outlier	ctrl	284661	MTSS1	ENSG00000170873	FALSE	FALSE	13	0.283078	0.148057	0.0395459	0.52661	0.283 [0.0395, 0.527]	0.0279	0.889
18293	2.2	exomewide_scan	not_conditioned	t2d	Type 2 diabetes (T2D)	pLoF	0.001	low_outlier	ctrl	284661	NEB	ENSG00000183091	FALSE	FALSE	1562	0.0266294	0.0138752	0.00380673	0.0494521	0.0266 [3.81e-03, 0.0495]	0.0275	0.889
19039	2.2	exomewide_scan	not_conditioned	t2d	Type 2 diabetes (T2D)	pLoF	0.001	low_outlier	ctrl	284661	NRN1	ENSG00000124785	FALSE	FALSE	2	0.751155	0.391097	0.107858	1.39445	0.751 [0.108, 1.39]	0.0274	0.889
19608	2.2	exomewide_scan	not_conditioned	t2d	Type 2 diabetes (T2D)	pLoF	0.001	low_outlier	ctrl	284610	OR2AG2	ENSG00000188124	FALSE	FALSE	1	1.05932	0.548566	0.157009	1.96163	1.06 [0.157, 1.96]	0.0267	0.889
20168	2.2	exomewide_scan	not_conditioned	t2d	Type 2 diabetes (T2D)	pLoF	0.001	low_outlier	ctrl	284661	PAK4	ENSG00000130669	FALSE	FALSE	160	0.0787665	0.041245	0.0109245	0.146608	0.0788 [0.0109, 0.147]	0.0281	0.889
20812	2.2	exomewide_scan	not_conditioned	t2d	Type 2 diabetes (T2D)	pLoF	0.001	low_outlier	ctrl	284661	PEX5L	ENSG00000114757	FALSE	FALSE	26	0.206596	0.107766	0.0293367	0.383855	0.207 [0.0293, 0.384]	0.0276	0.889
21461	2.2	exomewide_scan	not_conditioned	t2d	Type 2 diabetes (T2D)	pLoF	0.001	low_outlier	ctrl	284661	PLGRKT	ENSG00000107020	FALSE	FALSE	52	0.14678	0.0761402	0.0215405	0.272019	0.147 [0.0215, 0.272]	0.0269	0.889
23218	2.2	exomewide_scan	not_conditioned	t2d	Type 2 diabetes (T2D)	pLoF	0.001	low_outlier	ctrl	284661	RAD23A	ENSG00000179262	FALSE	FALSE	22	0.212086	0.111202	0.029175	0.394997	0.212 [0.0292, 0.395]	0.0282	0.889
24745	2.2	exomewide_scan	not_conditioned	t2d	Type 2 diabetes (T2D)	pLoF	0.001	low_outlier	ctrl	284661	SAMD11	ENSG00000187634	FALSE	FALSE	260	0.0642149	0.0335699	0.00899733	0.119432	0.0642 [9.00e-03, 0.119]	0.0279	0.889
26330	2.2	exomewide_scan	not_conditioned	t2d	Type 2 diabetes (T2D)	pLoF	0.001	low_outlier	ctrl	284661	SLC43A3	ENSG00000134802	FALSE	FALSE	42	0.16282	0.0846516	0.0235805	0.302059	0.163 [0.0236, 0.302]	0.0272	0.889
26778	2.2	exomewide_scan	not_conditioned	t2d	Type 2 diabetes (T2D)	pLoF	0.001	low_outlier	ctrl	284661	SNAI3	ENSG00000185669	FALSE	FALSE	110	0.0978465	0.0510887	0.0138131	0.18188	0.0978 [0.0138, 0.182]	0.0277	0.889
29102	2.2	exomewide_scan	not_conditioned	t2d	Type 2 diabetes (T2D)	pLoF	0.001	low_outlier	ctrl	284661	TMCC3	ENSG00000057704	FALSE	FALSE	40	0.162313	0.0849432	0.0225939	0.302032	0.162 [0.0226, 0.302]	0.028	0.889
32940	2.2	exomewide_scan	not_conditioned	t2d	Type 2 diabetes (T2D)	pLoF	0.001	low_outlier	ctrl	284636	ZNF580	ENSG00000213015	FALSE	FALSE	1	0.99717	0.521561	0.139278	1.85506	0.997 [0.139, 1.86]	0.0279	0.889
34813	2.2	exomewide_scan	not_conditioned	cad	Coronary artery disease (CAD)	pLoF	0.001	low_outlier	ctrl	293337	ANKRD34B	ENSG00000189127	FALSE	FALSE	10	0.298044	0.155099	0.0429288	0.553159	0.298 [0.0429, 0.553]	0.0273	0.889
35456	2.2	exomewide_scan	not_conditioned	cad	Coronary artery disease (CAD)	pLoF	0.001	low_outlier	ctrl	293337	ARTN	ENSG00000117407	FALSE	FALSE	20	0.232204	0.120402	0.0341603	0.430248	0.232 [0.0342, 0.430]	0.0269	0.889
36252	2.2	exomewide_scan	not_conditioned	cad	Coronary artery disease (CAD)	pLoF	0.001	low_outlier	ctrl	293337	BLNK	ENSG00000095585	FALSE	FALSE	33	0.167762	0.0879901	0.0230312	0.312493	0.168 [0.0230, 0.312]	0.0283	0.889
36362	2.2	exomewide_scan	not_conditioned	cad	Coronary artery disease (CAD)	pLoF	0.001	low_outlier	ctrl	293337	BPI	ENSG00000101425	FALSE	FALSE	134	0.0795398	0.0413898	0.0114596	0.14762	0.0795 [0.0115, 0.148]	0.0273	0.889
36557	2.2	exomewide_scan	not_conditioned	cad	Coronary artery disease (CAD)	pLoF	0.001	low_outlier	ctrl	293337	C10orf90	ENSG00000154493	FALSE	FALSE	241	0.0621834	0.0325715	0.00860805	0.115759	0.0622 [8.61e-03, 0.116]	0.0281	0.889
37695	2.2	exomewide_scan	not_conditioned	cad	Coronary artery disease (CAD)	pLoF	0.001	low_outlier	ctrl	293337	CCDC68	ENSG00000166510	FALSE	FALSE	176	0.0692059	0.0359465	0.0100792	0.128333	0.0692 [0.0101, 0.128]	0.0271	0.889
37717	2.2	exomewide_scan	not_conditioned	cad	Coronary artery disease (CAD)	pLoF	0.001	low_outlier	ctrl	293337	CCDC8	ENSG00000169515	FALSE	FALSE	288	0.0570529	0.0296993	0.0082019	0.105904	0.0571 [8.20e-03, 0.106]	0.0274	0.889
41022	2.2	exomewide_scan	not_conditioned	cad	Coronary artery disease (CAD)	pLoF	0.001	low_outlier	ctrl	293337	DLGAP2	ENSG00000198010	FALSE	FALSE	15	0.238314	0.124876	0.0329113	0.443717	0.238 [0.0329, 0.444]	0.0282	0.889
41811	2.2	exomewide_scan	not_conditioned	cad	Coronary artery disease (CAD)	pLoF	0.001	low_outlier	ctrl	293337	EFEMP1	ENSG00000115380	FALSE	FALSE	17	0.246895	0.129327	0.034171	0.459619	0.247 [0.0342, 0.460]	0.0281	0.889
43933	2.2	exomewide_scan	not_conditioned	cad	Coronary artery disease (CAD)	pLoF	0.001	low_outlier	ctrl	293337	GALK1	ENSG00000108479	FALSE	FALSE	62	0.12152	0.062913	0.0180373	0.225003	0.122 [0.0180, 0.225]	0.0267	0.889
44773	2.2	exomewide_scan	not_conditioned	cad	Coronary artery disease (CAD)	pLoF	0.001	low_outlier	ctrl	293337	GPN3	ENSG00000111231	FALSE	FALSE	57	0.126967	0.0658096	0.0187198	0.235214	0.127 [0.0187, 0.235]	0.0268	0.889
45760	2.2	exomewide_scan	not_conditioned	cad	Coronary artery disease (CAD)	pLoF	0.001	low_outlier	ctrl	293336	HLA-B	ENSG00000234745	FALSE	FALSE	416	0.049854	0.0259282	0.00720591	0.0925021	0.0499 [7.21e-03, 0.0925]	0.0273	0.889
46808	2.2	exomewide_scan	not_conditioned	cad	Coronary artery disease (CAD)	pLoF	0.001	low_outlier	ctrl	293337	INTS11	ENSG00000127054	FALSE	FALSE	652	0.0403902	0.0211103	0.00566685	0.0751136	0.0404 [5.67e-03, 0.0751]	0.0279	0.889
46910	2.2	exomewide_scan	not_conditioned	cad	Coronary artery disease (CAD)	pLoF	0.001	low_outlier	ctrl	293337	IRAK1BP1	ENSG00000146243	FALSE	FALSE	24	0.207709	0.108391	0.0294217	0.385996	0.208 [0.0294, 0.386]	0.0277	0.889
47948	2.2	exomewide_scan	not_conditioned	cad	Coronary artery disease (CAD)	pLoF	0.001	low_outlier	ctrl	293337	KRT14	ENSG00000186847	FALSE	FALSE	130	0.083231	0.0434527	0.0117577	0.154704	0.0832 [0.0118, 0.155]	0.0277	0.889
48494	2.2	exomewide_scan	not_conditioned	cad	Coronary artery disease (CAD)	pLoF	0.001	low_outlier	ctrl	293337	LHFPL2	ENSG00000145685	FALSE	FALSE	20	0.210551	0.109673	0.030155	0.390947	0.211 [0.0302, 0.391]	0.0274	0.889
48562	2.2	exomewide_scan	not_conditioned	cad	Coronary artery disease (CAD)	pLoF	0.001	low_outlier	ctrl	293337	LIME1	ENSG00000203896	FALSE	FALSE	578	0.0379747	0.0199094	0.00522665	0.0707227	0.0380 [5.23e-03, 0.0707]	0.0282	0.889
48671	2.2	exomewide_scan	not_conditioned	cad	Coronary artery disease (CAD)	pLoF	0.001	low_outlier	ctrl	293337	LMO2	ENSG00000135363	FALSE	FALSE	87	0.102491	0.0534989	0.0144931	0.190489	0.102 [0.0145, 0.190]	0.0277	0.889
50101	2.2	exomewide_scan	not_conditioned	cad	Coronary artery disease (CAD)	pLoF	0.001	low_outlier	ctrl	293337	MLST8	ENSG00000167965	FALSE	FALSE	53	0.127212	0.0665553	0.0177383	0.236686	0.127 [0.0177, 0.237]	0.028	0.889
51993	2.2	exomewide_scan	not_conditioned	cad	Coronary artery disease (CAD)	pLoF	0.001	low_outlier	ctrl	293337	NPFFR1	ENSG00000148734	FALSE	FALSE	77	0.111064	0.0576074	0.0163083	0.20582	0.111 [0.0163, 0.206]	0.0269	0.889
52129	2.2	exomewide_scan	not_conditioned	cad	Coronary artery disease (CAD)	pLoF	0.001	low_outlier	ctrl	293337	NRBF2	ENSG00000148572	FALSE	FALSE	25	0.194	0.101093	0.0277168	0.360283	0.194 [0.0277, 0.360]	0.0275	0.889
53433	2.2	exomewide_scan	not_conditioned	cad	Coronary artery disease (CAD)	pLoF	0.001	low_outlier	ctrl	293337	PAX8	ENSG00000125618	FALSE	FALSE	9	0.33975	0.17774	0.0473937	0.632106	0.340 [0.0474, 0.632]	0.028	0.889
54411	2.2	exomewide_scan	not_conditioned	cad	Coronary artery disease (CAD)	pLoF	0.001	low_outlier	ctrl	293337	PLAU	ENSG00000122861	FALSE	FALSE	85	0.105247	0.0548304	0.015059	0.195435	0.105 [0.0151, 0.195]	0.0275	0.889
55093	2.2	exomewide_scan	not_conditioned	cad	Coronary artery disease (CAD)	pLoF	0.001	low_outlier	ctrl	293337	PPP1R21	ENSG00000162869	FALSE	FALSE	82	0.113307	0.0588926	0.0164373	0.210177	0.113 [0.0164, 0.210]	0.0272	0.889
55267	2.2	exomewide_scan	not_conditioned	cad	Coronary artery disease (CAD)	pLoF	0.001	low_outlier	ctrl	293337	PRDM15	ENSG00000141956	FALSE	FALSE	45	0.136457	0.0715715	0.0187324	0.254182	0.136 [0.0187, 0.254]	0.0283	0.889
57349	2.2	exomewide_scan	not_conditioned	cad	Coronary artery disease (CAD)	pLoF	0.001	low_outlier	ctrl	293337	RPL38	ENSG00000172809	FALSE	FALSE	7	0.360835	0.187219	0.0528871	0.668783	0.361 [0.0529, 0.669]	0.027	0.889
59220	2.2	exomewide_scan	not_conditioned	cad	Coronary artery disease (CAD)	pLoF	0.001	low_outlier	ctrl	293337	SLC38A9	ENSG00000177058	FALSE	FALSE	42	0.144835	0.0756845	0.0203451	0.269325	0.145 [0.0203, 0.269]	0.0278	0.889
59854	2.2	exomewide_scan	not_conditioned	cad	Coronary artery disease (CAD)	pLoF	0.001	low_outlier	ctrl	293337	SOCS1	ENSG00000185338	FALSE	FALSE	2	0.657534	0.342585	0.0940318	1.22104	0.658 [0.0940, 1.22]	0.0275	0.889
60576	2.2	exomewide_scan	not_conditioned	cad	Coronary artery disease (CAD)	pLoF	0.001	low_outlier	ctrl	293337	STIMATE	ENSG00000213533	FALSE	FALSE	18	0.221483	0.115824	0.0309695	0.411997	0.221 [0.0310, 0.412]	0.0279	0.889
64003	2.2	exomewide_scan	not_conditioned	cad	Coronary artery disease (CAD)	pLoF	0.001	low_outlier	ctrl	293337	USH1C	ENSG00000006611	FALSE	FALSE	713	0.0357043	0.0187078	0.00493271	0.0664759	0.0357 [4.93e-03, 0.0665]	0.0282	0.889
66308	2.2	exomewide_scan	not_conditioned	osteoporosis	Osteoporosis (OP)	pLoF	0.001	low_outlier	ctrl	296143	AAR2	ENSG00000131043	FALSE	FALSE	49	0.134975	0.0701287	0.0196236	0.250326	0.135 [0.0196, 0.250]	0.0271	0.889
67409	2.2	exomewide_scan	not_conditioned	osteoporosis	Osteoporosis (OP)	pLoF	0.001	low_outlier	ctrl	296143	AMOTL2	ENSG00000114019	FALSE	FALSE	80	0.107554	0.0557348	0.0158784	0.19923	0.108 [0.0159, 0.199]	0.0268	0.889
67702	2.2	exomewide_scan	not_conditioned	osteoporosis	Osteoporosis (OP)	pLoF	0.001	low_outlier	ctrl	296143	AOAH	ENSG00000136250	FALSE	FALSE	147	0.0857826	0.0449855	0.011788	0.159777	0.0858 [0.0118, 0.160]	0.0283	0.889
69070	2.2	exomewide_scan	not_conditioned	osteoporosis	Osteoporosis (OP)	pLoF	0.001	low_outlier	ctrl	296143	BNIPL	ENSG00000163141	FALSE	FALSE	252	0.0644121	0.0335851	0.00916953	0.119655	0.0644 [9.17e-03, 0.120]	0.0276	0.889
70306	2.2	exomewide_scan	not_conditioned	osteoporosis	Osteoporosis (OP)	pLoF	0.001	low_outlier	ctrl	296143	CCDC152	ENSG00000198865	FALSE	FALSE	43	0.14836	0.0775562	0.0207914	0.275929	0.148 [0.0208, 0.276]	0.0279	0.889
70436	2.2	exomewide_scan	not_conditioned	osteoporosis	Osteoporosis (OP)	pLoF	0.001	low_outlier	ctrl	296143	CCDC73	ENSG00000186714	FALSE	FALSE	410	0.0513114	0.0267965	0.00723508	0.0953877	0.0513 [7.24e-03, 0.0954]	0.0278	0.889
71018	2.2	exomewide_scan	not_conditioned	osteoporosis	Osteoporosis (OP)	pLoF	0.001	low_outlier	ctrl	296143	CDKN1A	ENSG00000124762	FALSE	FALSE	49	0.155286	0.0811721	0.0217698	0.288802	0.155 [0.0218, 0.289]	0.0279	0.889
71480	2.2	exomewide_scan	not_conditioned	osteoporosis	Osteoporosis (OP)	pLoF	0.001	low_outlier	ctrl	296143	CHI3L1	ENSG00000133048	FALSE	FALSE	140	0.0866414	0.045051	0.0125391	0.160744	0.0866 [0.0125, 0.161]	0.0272	0.889
72726	2.2	exomewide_scan	not_conditioned	osteoporosis	Osteoporosis (OP)	pLoF	0.001	low_outlier	ctrl	296143	CSTF1	ENSG00000101138	FALSE	FALSE	3	0.5452	0.283401	0.0790468	1.01135	0.545 [0.0790, 1.01]	0.0272	0.889
73332	2.2	exomewide_scan	not_conditioned	osteoporosis	Osteoporosis (OP)	pLoF	0.001	low_outlier	ctrl	296143	DDX18	ENSG00000088205	FALSE	FALSE	36	0.16751	0.0872836	0.0239413	0.311079	0.168 [0.0239, 0.311]	0.0275	0.889
73886	2.2	exomewide_scan	not_conditioned	osteoporosis	Osteoporosis (OP)	pLoF	0.001	low_outlier	ctrl	296143	DNAJC25	ENSG00000059769	FALSE	FALSE	30	0.171184	0.0892553	0.0243721	0.317996	0.171 [0.0244, 0.318]	0.0276	0.889
74467	2.2	exomewide_scan	not_conditioned	osteoporosis	Osteoporosis (OP)	pLoF	0.001	low_outlier	ctrl	296143	EFCAB9	ENSG00000214360	FALSE	FALSE	19	0.222955	0.116669	0.0310516	0.414858	0.223 [0.0311, 0.415]	0.028	0.889
74909	2.2	exomewide_scan	not_conditioned	osteoporosis	Osteoporosis (OP)	pLoF	0.001	low_outlier	ctrl	296143	EPHA8	ENSG00000070886	FALSE	FALSE	155	0.081791	0.0428163	0.0113645	0.152218	0.0818 [0.0114, 0.152]	0.028	0.889
75588	2.2	exomewide_scan	not_conditioned	osteoporosis	Osteoporosis (OP)	pLoF	0.001	low_outlier	ctrl	296143	FAM83E	ENSG00000105523	FALSE	FALSE	244	0.059108	0.0309753	0.00815817	0.110058	0.0591 [8.16e-03, 0.110]	0.0282	0.889
78108	2.2	exomewide_scan	not_conditioned	osteoporosis	Osteoporosis (OP)	pLoF	0.001	low_outlier	ctrl	296143	HBQ1	ENSG00000086506	FALSE	FALSE	107	0.0922773	0.0481909	0.0130103	0.171544	0.0923 [0.0130, 0.172]	0.0278	0.889
82535	2.2	exomewide_scan	not_conditioned	osteoporosis	Osteoporosis (OP)	pLoF	0.001	low_outlier	ctrl	296143	MIER2	ENSG00000105556	FALSE	FALSE	99	0.0931559	0.0486167	0.0131885	0.173123	0.0932 [0.0132, 0.173]	0.0277	0.889
82955	2.2	exomewide_scan	not_conditioned	osteoporosis	Osteoporosis (OP)	pLoF	0.001	low_outlier	ctrl	296143	MRPL34	ENSG00000130312	FALSE	FALSE	59	0.12128	0.0629721	0.0177001	0.22486	0.121 [0.0177, 0.225]	0.0271	0.889
83592	2.2	exomewide_scan	not_conditioned	osteoporosis	Osteoporosis (OP)	pLoF	0.001	low_outlier	ctrl	296143	NAA11	ENSG00000156269	FALSE	FALSE	331	0.0545991	0.0283347	0.00799267	0.101206	0.0546 [7.99e-03, 0.101]	0.027	0.889
83650	2.2	exomewide_scan	not_conditioned	osteoporosis	Osteoporosis (OP)	pLoF	0.001	low_outlier	ctrl	296143	NAGLU	ENSG00000108784	FALSE	FALSE	204	0.0685907	0.0356436	0.0099622	0.127219	0.0686 [9.96e-03, 0.127]	0.0272	0.889
83768	2.2	exomewide_scan	not_conditioned	osteoporosis	Osteoporosis (OP)	pLoF	0.001	low_outlier	ctrl	296143	NCALD	ENSG00000104490	FALSE	FALSE	20	0.214324	0.111006	0.0317354	0.396913	0.214 [0.0317, 0.397]	0.0268	0.889
84656	2.2	exomewide_scan	not_conditioned	osteoporosis	Osteoporosis (OP)	pLoF	0.001	low_outlier	ctrl	296143	NRCAM	ENSG00000091129	FALSE	FALSE	119	0.0957572	0.0499964	0.0135204	0.177994	0.0958 [0.0135, 0.178]	0.0277	0.889
84946	2.2	exomewide_scan	not_conditioned	osteoporosis	Osteoporosis (OP)	pLoF	0.001	low_outlier	ctrl	296143	NVL	ENSG00000143748	FALSE	FALSE	294	0.0594022	0.0310959	0.008254	0.11055	0.0594 [8.25e-03, 0.111]	0.028	0.889
85242	2.2	exomewide_scan	not_conditioned	osteoporosis	Osteoporosis (OP)	pLoF	0.001	low_outlier	ctrl	296143	OR2AP1	ENSG00000179615	FALSE	FALSE	640	0.0386681	0.0202142	0.0054187	0.0719175	0.0387 [5.42e-03, 0.0719]	0.0279	0.889
86105	2.2	exomewide_scan	not_conditioned	osteoporosis	Osteoporosis (OP)	pLoF	0.001	low_outlier	ctrl	296143	PCNA	ENSG00000132646	FALSE	FALSE	4	0.470975	0.245432	0.0672753	0.874675	0.471 [0.0673, 0.875]	0.0275	0.889
86812	2.2	exomewide_scan	not_conditioned	osteoporosis	Osteoporosis (OP)	pLoF	0.001	low_outlier	ctrl	296143	PKD2L1	ENSG00000107593	FALSE	FALSE	615	0.0385342	0.0200365	0.00557709	0.0714913	0.0385 [5.58e-03, 0.0715]	0.0272	0.889
86927	2.2	exomewide_scan	not_conditioned	osteoporosis	Osteoporosis (OP)	pLoF	0.001	low_outlier	ctrl	296143	PLCB4	ENSG00000101333	FALSE	FALSE	74	0.109014	0.0570685	0.0151447	0.202883	0.109 [0.0151, 0.203]	0.0281	0.889
89497	2.2	exomewide_scan	not_conditioned	osteoporosis	Osteoporosis (OP)	pLoF	0.001	low_outlier	ctrl	296143	RIPPLY3	ENSG00000183145	FALSE	FALSE	117	0.087299	0.0454685	0.01251	0.162088	0.0873 [0.0125, 0.162]	0.0274	0.889
89961	2.2	exomewide_scan	not_conditioned	osteoporosis	Osteoporosis (OP)	pLoF	0.001	low_outlier	ctrl	296143	RRP36	ENSG00000124541	FALSE	FALSE	253	0.0684368	0.035735	0.00965796	0.127216	0.0684 [9.66e-03, 0.127]	0.0277	0.889
89986	2.2	exomewide_scan	not_conditioned	osteoporosis	Osteoporosis (OP)	pLoF	0.001	low_outlier	ctrl	296143	RSL24D1	ENSG00000137876	FALSE	FALSE	27	0.184151	0.095566	0.0269589	0.341343	0.184 [0.0270, 0.341]	0.027	0.889
92652	2.2	exomewide_scan	not_conditioned	osteoporosis	Osteoporosis (OP)	pLoF	0.001	low_outlier	ctrl	296143	SPINT3	ENSG00000101446	FALSE	FALSE	12	0.271678	0.141702	0.038599	0.504757	0.272 [0.0386, 0.505]	0.0276	0.889
92768	2.2	exomewide_scan	not_conditioned	osteoporosis	Osteoporosis (OP)	pLoF	0.001	low_outlier	ctrl	296050	SPZ1	ENSG00000164299	FALSE	FALSE	1	0.974355	0.508534	0.137891	1.81082	0.974 [0.138, 1.81]	0.0277	0.889
93556	2.2	exomewide_scan	not_conditioned	osteoporosis	Osteoporosis (OP)	pLoF	0.001	low_outlier	ctrl	296143	TAGLN2	ENSG00000158710	FALSE	FALSE	45	0.152024	0.0794491	0.0213419	0.282706	0.152 [0.0213, 0.283]	0.0278	0.889
97206	2.2	exomewide_scan	not_conditioned	osteoporosis	Osteoporosis (OP)	pLoF	0.001	low_outlier	ctrl	296143	YEATS2	ENSG00000163872	FALSE	FALSE	72	0.112408	0.0587486	0.0157752	0.209041	0.112 [0.0158, 0.209]	0.0278	0.889
97235	2.2	exomewide_scan	not_conditioned	osteoporosis	Osteoporosis (OP)	pLoF	0.001	low_outlier	ctrl	296143	YLPM1	ENSG00000119596	FALSE	FALSE	58	0.124083	0.0647509	0.0175772	0.230589	0.124 [0.0176, 0.231]	0.0277	0.889
97255	2.2	exomewide_scan	not_conditioned	osteoporosis	Osteoporosis (OP)	pLoF	0.001	low_outlier	ctrl	296143	YTHDF3	ENSG00000185728	FALSE	FALSE	12	0.274303	0.143307	0.038584	0.510022	0.274 [0.0386, 0.510]	0.0278	0.889
97772	2.2	exomewide_scan	not_conditioned	osteoporosis	Osteoporosis (OP)	pLoF	0.001	low_outlier	ctrl	296143	ZNF26	ENSG00000198393	FALSE	FALSE	146	0.0806154	0.0422868	0.0110598	0.150171	0.0806 [0.0111, 0.150]	0.0283	0.889
97992	2.2	exomewide_scan	not_conditioned	osteoporosis	Osteoporosis (OP)	pLoF	0.001	low_outlier	ctrl	296143	ZNF479	ENSG00000185177	FALSE	FALSE	49	0.150467	0.0779046	0.0223253	0.278609	0.150 [0.0223, 0.279]	0.0267	0.889
22548	2.2	exomewide_scan	not_conditioned	t2d	Type 2 diabetes (T2D)	pLoF	0.001	high_outlier	case	31716	PRSS48	ENSG00000189099	FALSE	FALSE	4	-0.913311	0.375482	-1.53092	-0.295698	-0.913 [-1.53, -0.296]	0.0075	0.89
40629	2.2	exomewide_scan	not_conditioned	cad	Coronary artery disease (CAD)	pLoF	0.001	high_outlier	case	21149	DDRGK1	ENSG00000198171	FALSE	FALSE	2	-1.30156	0.535139	-2.18179	-0.421335	-1.30 [-2.18, -0.421]	0.0075	0.89
52153	2.2	exomewide_scan	not_conditioned	cad	Coronary artery disease (CAD)	pLoF	0.001	high_outlier	case	21149	NRIP1	ENSG00000180530	FALSE	FALSE	8	-0.652247	0.268197	-1.09339	-0.211102	-0.652 [-1.09, -0.211]	0.00751	0.89
75136	2.2	exomewide_scan	not_conditioned	osteoporosis	Osteoporosis (OP)	pLoF	0.001	low_outlier	ctrl	296143	ETV4	ENSG00000175832	FALSE	FALSE	112	0.0916677	0.0480975	0.0125544	0.170781	0.0917 [0.0126, 0.171]	0.0283	0.89
308	2.2	exomewide_scan	not_conditioned	t2d	Type 2 diabetes (T2D)	pLoF	0.001	low_outlier	ctrl	284661	ACOT12	ENSG00000172497	FALSE	FALSE	610	0.0408554	0.0214662	0.00554664	0.0761642	0.0409 [5.55e-03, 0.0762]	0.0285	0.891
835	2.2	exomewide_scan	not_conditioned	t2d	Type 2 diabetes (T2D)	pLoF	0.001	low_outlier	ctrl	284661	AGRN	ENSG00000188157	FALSE	FALSE	215	0.0701399	0.0369132	0.00942309	0.130857	0.0701 [9.42e-03, 0.131]	0.0287	0.891
5427	2.2	exomewide_scan	not_conditioned	t2d	Type 2 diabetes (T2D)	pLoF	0.001	high_outlier	case	31716	CHRM3	ENSG00000133019	FALSE	FALSE	3	-1.05782	0.436101	-1.77514	-0.340498	-1.06 [-1.78, -0.340]	0.00764	0.891
7181	2.2	exomewide_scan	not_conditioned	t2d	Type 2 diabetes (T2D)	pLoF	0.001	high_outlier	case	31716	DCLRE1B	ENSG00000118655	FALSE	FALSE	9	-0.610681	0.251804	-1.02486	-0.1965	-0.611 [-1.02, -0.197]	0.00765	0.891
12499	2.2	exomewide_scan	not_conditioned	t2d	Type 2 diabetes (T2D)	pLoF	0.001	low_outlier	ctrl	284660	HLA-B	ENSG00000234745	FALSE	FALSE	400	0.0522939	0.0274691	0.00711125	0.0974765	0.0523 [7.11e-03, 0.0975]	0.0285	0.891
13093	2.2	exomewide_scan	not_conditioned	t2d	Type 2 diabetes (T2D)	pLoF	0.001	high_outlier	case	31716	IFFO2	ENSG00000169991	FALSE	FALSE	3	-1.05783	0.436099	-1.77515	-0.340511	-1.06 [-1.78, -0.341]	0.00764	0.891
15339	2.2	exomewide_scan	not_conditioned	t2d	Type 2 diabetes (T2D)	pLoF	0.001	low_outlier	ctrl	284661	LIM2	ENSG00000105370	FALSE	FALSE	14	0.265274	0.139397	0.0359863	0.494562	0.265 [0.0360, 0.495]	0.0285	0.891
20699	2.2	exomewide_scan	not_conditioned	t2d	Type 2 diabetes (T2D)	pLoF	0.001	low_outlier	ctrl	284661	PDRG1	ENSG00000088356	FALSE	FALSE	6	0.402034	0.211543	0.0540767	0.749991	0.402 [0.0541, 0.750]	0.0287	0.891
28422	2.2	exomewide_scan	not_conditioned	t2d	Type 2 diabetes (T2D)	pLoF	0.001	low_outlier	ctrl	284661	TBXT	ENSG00000164458	FALSE	FALSE	44	0.158841	0.0833883	0.0216795	0.296003	0.159 [0.0217, 0.296]	0.0284	0.891
31466	2.2	exomewide_scan	not_conditioned	t2d	Type 2 diabetes (T2D)	pLoF	0.001	low_outlier	ctrl	284661	VPS33A	ENSG00000139719	FALSE	FALSE	32	0.180456	0.0949687	0.0242464	0.336666	0.180 [0.0242, 0.337]	0.0287	0.891
45542	2.2	exomewide_scan	not_conditioned	cad	Coronary artery disease (CAD)	pLoF	0.001	high_outlier	case	21149	HDC	ENSG00000140287	FALSE	FALSE	8	-0.655264	0.270042	-1.09944	-0.211084	-0.655 [-1.10, -0.211]	0.00762	0.891
53830	2.2	exomewide_scan	not_conditioned	cad	Coronary artery disease (CAD)	pLoF	0.001	low_outlier	ctrl	293337	PEAR1	ENSG00000187800	FALSE	FALSE	283	0.0608846	0.0320222	0.00821277	0.113556	0.0609 [8.21e-03, 0.114]	0.0286	0.891
58177	2.2	exomewide_scan	not_conditioned	cad	Coronary artery disease (CAD)	pLoF	0.001	low_outlier	ctrl	293337	SENP3	ENSG00000161956	FALSE	FALSE	5	0.421195	0.221527	0.0568155	0.785574	0.421 [0.0568, 0.786]	0.0286	0.891
58416	2.2	exomewide_scan	not_conditioned	cad	Coronary artery disease (CAD)	pLoF	0.001	low_outlier	ctrl	293337	SGCG	ENSG00000102683	FALSE	FALSE	93	0.0979661	0.0515445	0.0131829	0.182749	0.0980 [0.0132, 0.183]	0.0287	0.891
59514	2.2	exomewide_scan	not_conditioned	cad	Coronary artery disease (CAD)	pLoF	0.001	low_outlier	ctrl	293334	SLN	ENSG00000170290	FALSE	FALSE	2	0.670633	0.352799	0.0903303	1.25094	0.671 [0.0903, 1.25]	0.0287	0.891
62423	2.2	exomewide_scan	not_conditioned	cad	Coronary artery disease (CAD)	pLoF	0.001	low_outlier	ctrl	293337	TMEM89	ENSG00000183396	FALSE	FALSE	4	0.46777	0.245693	0.063641	0.871899	0.468 [0.0636, 0.872]	0.0285	0.891
62658	2.2	exomewide_scan	not_conditioned	cad	Coronary artery disease (CAD)	pLoF	0.001	low_outlier	ctrl	293337	TOLLIP	ENSG00000078902	FALSE	FALSE	26	0.186023	0.0978525	0.02507	0.346976	0.186 [0.0251, 0.347]	0.0286	0.891
63317	2.2	exomewide_scan	not_conditioned	cad	Coronary artery disease (CAD)	pLoF	0.001	low_outlier	ctrl	293337	TST	ENSG00000128311	FALSE	FALSE	149	0.0738239	0.0388479	0.00992479	0.137723	0.0738 [9.92e-03, 0.138]	0.0287	0.891
70303	2.2	exomewide_scan	not_conditioned	osteoporosis	Osteoporosis (OP)	pLoF	0.001	high_outlier	case	17650	CCDC15	ENSG00000149548	FALSE	FALSE	25	-0.377885	0.155471	-0.633612	-0.122158	-0.378 [-0.634, -0.122]	0.00754	0.891
80297	2.2	exomewide_scan	not_conditioned	osteoporosis	Osteoporosis (OP)	pLoF	0.001	low_outlier	ctrl	296143	KLF3	ENSG00000109787	FALSE	FALSE	2	0.693554	0.364317	0.0943059	1.2928	0.694 [0.0943, 1.29]	0.0285	0.891
82056	2.2	exomewide_scan	not_conditioned	osteoporosis	Osteoporosis (OP)	pLoF	0.001	low_outlier	ctrl	296143	MBD1	ENSG00000141644	FALSE	FALSE	18	0.219014	0.11509	0.0297078	0.40832	0.219 [0.0297, 0.408]	0.0285	0.891
82989	2.2	exomewide_scan	not_conditioned	osteoporosis	Osteoporosis (OP)	pLoF	0.001	high_outlier	case	17650	MRPL50	ENSG00000136897	FALSE	FALSE	1	-1.84385	0.759936	-3.09383	-0.593867	-1.84 [-3.09, -0.594]	0.00763	0.891
89887	2.2	exomewide_scan	not_conditioned	osteoporosis	Osteoporosis (OP)	pLoF	0.001	high_outlier	case	17649	RPS16	ENSG00000105193	FALSE	FALSE	10	-0.581938	0.239932	-0.976591	-0.187285	-0.582 [-0.977, -0.187]	0.00765	0.891
90314	2.2	exomewide_scan	not_conditioned	osteoporosis	Osteoporosis (OP)	pLoF	0.001	low_outlier	ctrl	296143	SCAF8	ENSG00000213079	FALSE	FALSE	28	0.204511	0.107377	0.0278916	0.38113	0.205 [0.0279, 0.381]	0.0284	0.891
95923	2.2	exomewide_scan	not_conditioned	osteoporosis	Osteoporosis (OP)	pLoF	0.001	low_outlier	ctrl	296143	TUBB	ENSG00000196230	FALSE	FALSE	2	0.764636	0.40175	0.103816	1.42546	0.765 [0.104, 1.43]	0.0285	0.891
97076	2.2	exomewide_scan	not_conditioned	osteoporosis	Osteoporosis (OP)	pLoF	0.001	low_outlier	ctrl	296143	WNT7A	ENSG00000154764	FALSE	FALSE	20	0.211842	0.111459	0.0285083	0.395176	0.212 [0.0285, 0.395]	0.0287	0.891
31867	2.2	exomewide_scan	not_conditioned	t2d	Type 2 diabetes (T2D)	pLoF	0.001	low_outlier	ctrl	284661	XAB2	ENSG00000076924	FALSE	FALSE	55	0.133606	0.0703343	0.0179164	0.249296	0.134 [0.0179, 0.249]	0.0287	0.892
54503	2.2	exomewide_scan	not_conditioned	cad	Coronary artery disease (CAD)	pLoF	0.001	low_outlier	ctrl	293337	PLEKHG4B	ENSG00000153404	FALSE	FALSE	653	0.036494	0.0192144	0.00488912	0.0680989	0.0365 [4.89e-03, 0.0681]	0.0288	0.892
65809	2.2	exomewide_scan	not_conditioned	cad	Coronary artery disease (CAD)	pLoF	0.001	low_outlier	ctrl	293337	ZNF646	ENSG00000167395	FALSE	FALSE	111	0.087322	0.0459944	0.0116679	0.162976	0.0873 [0.0117, 0.163]	0.0288	0.892
71105	2.2	exomewide_scan	not_conditioned	osteoporosis	Osteoporosis (OP)	pLoF	0.001	low_outlier	ctrl	296143	CELA2A	ENSG00000142615	FALSE	FALSE	158	0.0805442	0.0424081	0.0107891	0.150299	0.0805 [0.0108, 0.150]	0.0288	0.892
8279	2.2	exomewide_scan	not_conditioned	t2d	Type 2 diabetes (T2D)	pLoF	0.001	low_outlier	ctrl	284661	DYRK4	ENSG00000010219	FALSE	FALSE	148	0.0838195	0.0441679	0.0111698	0.156469	0.0838 [0.0112, 0.156]	0.0289	0.893
42606	2.2	exomewide_scan	not_conditioned	cad	Coronary artery disease (CAD)	pLoF	0.001	low_outlier	ctrl	293337	F2R	ENSG00000181104	FALSE	FALSE	63	0.117248	0.0617985	0.0155985	0.218897	0.117 [0.0156, 0.219]	0.0289	0.893
46921	2.2	exomewide_scan	not_conditioned	cad	Coronary artery disease (CAD)	pLoF	0.001	low_outlier	ctrl	293337	IRF2	ENSG00000168310	FALSE	FALSE	38	0.158233	0.0833865	0.0210744	0.295392	0.158 [0.0211, 0.295]	0.0289	0.893
10830	2.2	exomewide_scan	not_conditioned	t2d	Type 2 diabetes (T2D)	pLoF	0.001	low_outlier	ctrl	284661	GCLM	ENSG00000023909	FALSE	FALSE	24	0.209336	0.110446	0.0276685	0.391004	0.209 [0.0277, 0.391]	0.029	0.894
16447	2.2	exomewide_scan	not_conditioned	t2d	Type 2 diabetes (T2D)	pLoF	0.001	low_outlier	ctrl	277218	MCTS2	ENSG00000101898	FALSE	FALSE	53	0.134715	0.0711846	0.0176268	0.251803	0.135 [0.0176, 0.252]	0.0292	0.894
16890	2.2	exomewide_scan	not_conditioned	t2d	Type 2 diabetes (T2D)	pLoF	0.001	low_outlier	ctrl	284661	MKLN1	ENSG00000128585	FALSE	FALSE	7	0.391262	0.20687	0.0509911	0.731533	0.391 [0.0510, 0.732]	0.0293	0.894
20567	2.2	exomewide_scan	not_conditioned	t2d	Type 2 diabetes (T2D)	pLoF	0.001	low_outlier	ctrl	284661	PDCD2L	ENSG00000126249	FALSE	FALSE	270	0.0598816	0.0316391	0.00783991	0.111923	0.0599 [7.84e-03, 0.112]	0.0292	0.894
23803	2.2	exomewide_scan	not_conditioned	t2d	Type 2 diabetes (T2D)	pLoF	0.001	low_outlier	ctrl	284661	RGL3	ENSG00000205517	FALSE	FALSE	1587	0.0248185	0.0130963	0.003277	0.04636	0.0248 [3.28e-03, 0.0464]	0.029	0.894
24218	2.2	exomewide_scan	not_conditioned	t2d	Type 2 diabetes (T2D)	pLoF	0.001	low_outlier	ctrl	284661	RNF4	ENSG00000063978	FALSE	FALSE	4	0.500442	0.264232	0.065819	0.935065	0.500 [0.0658, 0.935]	0.0291	0.894
25201	2.2	exomewide_scan	not_conditioned	t2d	Type 2 diabetes (T2D)	pLoF	0.001	low_outlier	ctrl	284661	SEMA5A	ENSG00000112902	FALSE	FALSE	56	0.134063	0.0707787	0.0176424	0.250484	0.134 [0.0176, 0.250]	0.0291	0.894
25225	2.2	exomewide_scan	not_conditioned	t2d	Type 2 diabetes (T2D)	pLoF	0.001	low_outlier	ctrl	284661	SENP6	ENSG00000112701	FALSE	FALSE	57	0.138599	0.0732661	0.018087	0.259111	0.139 [0.0181, 0.259]	0.0293	0.894
29536	2.2	exomewide_scan	not_conditioned	t2d	Type 2 diabetes (T2D)	pLoF	0.001	low_outlier	ctrl	284661	TMEM87A	ENSG00000103978	FALSE	FALSE	58	0.13177	0.0695493	0.0173716	0.246168	0.132 [0.0174, 0.246]	0.0291	0.894
34134	2.2	exomewide_scan	not_conditioned	cad	Coronary artery disease (CAD)	pLoF	0.001	low_outlier	ctrl	293337	ADGRF5	ENSG00000069122	FALSE	FALSE	123	0.0907044	0.0478873	0.0119368	0.169472	0.0907 [0.0119, 0.169]	0.0291	0.894
36511	2.2	exomewide_scan	not_conditioned	cad	Coronary artery disease (CAD)	pLoF	0.001	low_outlier	ctrl	293337	BTN3A1	ENSG00000026950	FALSE	FALSE	49	0.143728	0.0758615	0.0189469	0.268509	0.144 [0.0189, 0.269]	0.0291	0.894
38801	2.2	exomewide_scan	not_conditioned	cad	Coronary artery disease (CAD)	pLoF	0.001	low_outlier	ctrl	293337	CHMP5	ENSG00000086065	FALSE	FALSE	9	0.335989	0.177584	0.0438893	0.628089	0.336 [0.0439, 0.628]	0.0292	0.894
41796	2.2	exomewide_scan	not_conditioned	cad	Coronary artery disease (CAD)	pLoF	0.001	low_outlier	ctrl	293337	EFCAB2	ENSG00000203666	FALSE	FALSE	628	0.0407613	0.021509	0.00538214	0.0761405	0.0408 [5.38e-03, 0.0761]	0.029	0.894
43240	2.2	exomewide_scan	not_conditioned	cad	Coronary artery disease (CAD)	pLoF	0.001	low_outlier	ctrl	293337	FCSK	ENSG00000157353	FALSE	FALSE	564	0.0386409	0.0204202	0.00505266	0.0722291	0.0386 [5.05e-03, 0.0722]	0.0292	0.894
48602	2.2	exomewide_scan	not_conditioned	cad	Coronary artery disease (CAD)	pLoF	0.001	low_outlier	ctrl	293337	LIPG	ENSG00000101670	FALSE	FALSE	93	0.0936041	0.0494438	0.0122763	0.174932	0.0936 [0.0123, 0.175]	0.0292	0.894
48834	2.2	exomewide_scan	not_conditioned	cad	Coronary artery disease (CAD)	pLoF	0.001	low_outlier	ctrl	293337	LRRC15	ENSG00000172061	FALSE	FALSE	26	0.18263	0.0963733	0.02411	0.34115	0.183 [0.0241, 0.341]	0.029	0.894
75204	2.2	exomewide_scan	not_conditioned	osteoporosis	Osteoporosis (OP)	pLoF	0.001	low_outlier	ctrl	296143	EXOC8	ENSG00000116903	FALSE	FALSE	51	0.141274	0.0746299	0.0185187	0.264029	0.141 [0.0185, 0.264]	0.0292	0.894
77346	2.2	exomewide_scan	not_conditioned	osteoporosis	Osteoporosis (OP)	pLoF	0.001	low_outlier	ctrl	296143	GPAT4	ENSG00000158669	FALSE	FALSE	21	0.205302	0.108332	0.0271117	0.383492	0.205 [0.0271, 0.383]	0.029	0.894
84851	2.2	exomewide_scan	not_conditioned	osteoporosis	Osteoporosis (OP)	pLoF	0.001	low_outlier	ctrl	296143	NUDT2	ENSG00000164978	FALSE	FALSE	324	0.0514436	0.0271732	0.00674766	0.0961395	0.0514 [6.75e-03, 0.0961]	0.0292	0.894
85394	2.2	exomewide_scan	not_conditioned	osteoporosis	Osteoporosis (OP)	pLoF	0.001	low_outlier	ctrl	296143	OR52M1	ENSG00000197790	FALSE	FALSE	455	0.0480295	0.0253831	0.00627802	0.089781	0.0480 [6.28e-03, 0.0898]	0.0292	0.894
90339	2.2	exomewide_scan	not_conditioned	osteoporosis	Osteoporosis (OP)	pLoF	0.001	low_outlier	ctrl	296143	SCARF1	ENSG00000074660	FALSE	FALSE	200	0.0682093	0.0359981	0.00899769	0.127421	0.0682 [9.00e-03, 0.127]	0.0291	0.894
92580	2.2	exomewide_scan	not_conditioned	osteoporosis	Osteoporosis (OP)	pLoF	0.001	low_outlier	ctrl	260800	SPDYE2B	ENSG00000173678	FALSE	FALSE	2	0.729654	0.385579	0.095433	1.36388	0.730 [0.0954, 1.36]	0.0292	0.894
320	2.2	exomewide_scan	not_conditioned	t2d	Type 2 diabetes (T2D)	pLoF	0.001	low_outlier	ctrl	284661	ACOT8	ENSG00000101473	FALSE	FALSE	636	0.0387422	0.0205697	0.00490805	0.0725763	0.0387 [4.91e-03, 0.0726]	0.0298	0.895
6651	2.2	exomewide_scan	not_conditioned	t2d	Type 2 diabetes (T2D)	pLoF	0.001	low_outlier	ctrl	284661	CSTF1	ENSG00000101138	FALSE	FALSE	3	0.563351	0.299165	0.0712684	1.05543	0.563 [0.0713, 1.06]	0.0298	0.895
8377	2.2	exomewide_scan	not_conditioned	t2d	Type 2 diabetes (T2D)	pLoF	0.001	low_outlier	ctrl	284661	EDC3	ENSG00000179151	FALSE	FALSE	17	0.242713	0.128455	0.0314233	0.454003	0.243 [0.0314, 0.454]	0.0294	0.895
11875	2.2	exomewide_scan	not_conditioned	t2d	Type 2 diabetes (T2D)	pLoF	0.001	low_outlier	ctrl	284660	GTF2H2C	ENSG00000183474	FALSE	FALSE	66	0.123034	0.0651977	0.0157933	0.230275	0.123 [0.0158, 0.230]	0.0296	0.895
14886	2.2	exomewide_scan	not_conditioned	t2d	Type 2 diabetes (T2D)	pLoF	0.001	low_outlier	ctrl	284660	KRTAP22-1	ENSG00000186924	FALSE	FALSE	68	0.116242	0.0615932	0.0149302	0.217554	0.116 [0.0149, 0.218]	0.0296	0.895
28259	2.2	exomewide_scan	not_conditioned	t2d	Type 2 diabetes (T2D)	pLoF	0.001	low_outlier	ctrl	284661	TAS2R40	ENSG00000221937	FALSE	FALSE	165	0.0804264	0.0426213	0.0103206	0.150532	0.0804 [0.0103, 0.151]	0.0296	0.895
28529	2.2	exomewide_scan	not_conditioned	t2d	Type 2 diabetes (T2D)	pLoF	0.001	low_outlier	ctrl	284661	TDRD6	ENSG00000180113	FALSE	FALSE	988	0.033208	0.0176268	0.00421449	0.0622015	0.0332 [4.21e-03, 0.0622]	0.0298	0.895
30292	2.2	exomewide_scan	not_conditioned	t2d	Type 2 diabetes (T2D)	pLoF	0.001	low_outlier	ctrl	284661	TRPC3	ENSG00000138741	FALSE	FALSE	127	0.0883841	0.0469035	0.0112347	0.165533	0.0884 [0.0112, 0.166]	0.0298	0.895
31950	2.2	exomewide_scan	not_conditioned	t2d	Type 2 diabetes (T2D)	pLoF	0.001	low_outlier	ctrl	284661	YARS2	ENSG00000139131	FALSE	FALSE	230	0.0667967	0.0354354	0.00851065	0.125083	0.0668 [8.51e-03, 0.125]	0.0297	0.895
33969	2.2	exomewide_scan	not_conditioned	cad	Coronary artery disease (CAD)	pLoF	0.001	low_outlier	ctrl	293337	ADAL	ENSG00000168803	FALSE	FALSE	180	0.0700915	0.0372011	0.00890114	0.131282	0.0701 [8.90e-03, 0.131]	0.0298	0.895
36077	2.2	exomewide_scan	not_conditioned	cad	Coronary artery disease (CAD)	pLoF	0.001	low_outlier	ctrl	293337	BCAR1	ENSG00000050820	FALSE	FALSE	60	0.118	0.0625537	0.0151083	0.220892	0.118 [0.0151, 0.221]	0.0296	0.895
43052	2.2	exomewide_scan	not_conditioned	cad	Coronary artery disease (CAD)	pLoF	0.001	low_outlier	ctrl	293337	FBN1	ENSG00000166147	FALSE	FALSE	16	0.235656	0.124742	0.0304737	0.440838	0.236 [0.0305, 0.441]	0.0294	0.895
46144	2.2	exomewide_scan	not_conditioned	cad	Coronary artery disease (CAD)	pLoF	0.001	low_outlier	ctrl	293337	HSPA1B	ENSG00000204388	FALSE	FALSE	80	0.111957	0.0593738	0.0142958	0.209618	0.112 [0.0143, 0.210]	0.0297	0.895
46408	2.2	exomewide_scan	not_conditioned	cad	Coronary artery disease (CAD)	pLoF	0.001	low_outlier	ctrl	293337	IFT172	ENSG00000138002	FALSE	FALSE	377	0.0517773	0.0274795	0.00657754	0.0969771	0.0518 [6.58e-03, 0.0970]	0.0298	0.895
48625	2.2	exomewide_scan	not_conditioned	cad	Coronary artery disease (CAD)	pLoF	0.001	low_outlier	ctrl	293337	LKAAEAR1	ENSG00000171695	FALSE	FALSE	32	0.16007	0.0846836	0.0207779	0.299362	0.160 [0.0208, 0.299]	0.0294	0.895
53060	2.2	exomewide_scan	not_conditioned	cad	Coronary artery disease (CAD)	pLoF	0.001	low_outlier	ctrl	293225	OSM	ENSG00000099985	FALSE	FALSE	1	0.89492	0.474084	0.115121	1.67472	0.895 [0.115, 1.67]	0.0295	0.895
54897	2.2	exomewide_scan	not_conditioned	cad	Coronary artery disease (CAD)	pLoF	0.001	low_outlier	ctrl	293337	POTEE	ENSG00000188219	FALSE	FALSE	590	0.0414366	0.0219741	0.00529242	0.0775808	0.0414 [5.29e-03, 0.0776]	0.0297	0.895
58549	2.2	exomewide_scan	not_conditioned	cad	Coronary artery disease (CAD)	pLoF	0.001	low_outlier	ctrl	293337	SHE	ENSG00000169291	FALSE	FALSE	209	0.0702906	0.0372578	0.00900697	0.131574	0.0703 [9.01e-03, 0.132]	0.0296	0.895
68718	2.2	exomewide_scan	not_conditioned	osteoporosis	Osteoporosis (OP)	pLoF	0.001	low_outlier	ctrl	296143	B9D2	ENSG00000123810	FALSE	FALSE	73	0.106749	0.0566138	0.0136276	0.19987	0.107 [0.0136, 0.200]	0.0297	0.895
71090	2.2	exomewide_scan	not_conditioned	osteoporosis	Osteoporosis (OP)	pLoF	0.001	low_outlier	ctrl	296143	CEBPD	ENSG00000221869	FALSE	FALSE	4	0.468045	0.248211	0.0597742	0.876316	0.468 [0.0598, 0.876]	0.0297	0.895
75004	2.2	exomewide_scan	not_conditioned	osteoporosis	Osteoporosis (OP)	pLoF	0.001	low_outlier	ctrl	296143	ERF	ENSG00000105722	FALSE	FALSE	8	0.323158	0.170998	0.0418913	0.604425	0.323 [0.0419, 0.604]	0.0294	0.895
75965	2.2	exomewide_scan	not_conditioned	osteoporosis	Osteoporosis (OP)	pLoF	0.001	low_outlier	ctrl	296143	FGF11	ENSG00000161958	FALSE	FALSE	263	0.059158	0.0313951	0.00751766	0.110798	0.0592 [7.52e-03, 0.111]	0.0298	0.895
80778	2.2	exomewide_scan	not_conditioned	osteoporosis	Osteoporosis (OP)	pLoF	0.001	low_outlier	ctrl	296143	LAMA4	ENSG00000112769	FALSE	FALSE	227	0.0712347	0.0377242	0.00918391	0.133285	0.0712 [9.18e-03, 0.133]	0.0295	0.895
83094	2.2	exomewide_scan	not_conditioned	osteoporosis	Osteoporosis (OP)	pLoF	0.001	low_outlier	ctrl	296143	MS4A7	ENSG00000166927	FALSE	FALSE	91	0.107322	0.056848	0.0138154	0.200829	0.107 [0.0138, 0.201]	0.0295	0.895
88349	2.2	exomewide_scan	not_conditioned	osteoporosis	Osteoporosis (OP)	pLoF	0.001	low_outlier	ctrl	296143	PTPDC1	ENSG00000158079	FALSE	FALSE	225	0.0614302	0.0326022	0.00780435	0.115056	0.0614 [7.80e-03, 0.115]	0.0298	0.895
92972	2.2	exomewide_scan	not_conditioned	osteoporosis	Osteoporosis (OP)	pLoF	0.001	low_outlier	ctrl	296143	STAG1	ENSG00000118007	FALSE	FALSE	4	0.469771	0.249221	0.0598389	0.879703	0.470 [0.0598, 0.880]	0.0297	0.895
93924	2.2	exomewide_scan	not_conditioned	osteoporosis	Osteoporosis (OP)	pLoF	0.001	low_outlier	ctrl	296143	TECTB	ENSG00000119913	FALSE	FALSE	56	0.125405	0.0664452	0.0161124	0.234698	0.125 [0.0161, 0.235]	0.0296	0.895
94759	2.2	exomewide_scan	not_conditioned	osteoporosis	Osteoporosis (OP)	pLoF	0.001	low_outlier	ctrl	296143	TMEM259	ENSG00000182087	FALSE	FALSE	34	0.156283	0.0829505	0.0198416	0.292724	0.156 [0.0198, 0.293]	0.0298	0.895
95931	2.2	exomewide_scan	not_conditioned	osteoporosis	Osteoporosis (OP)	pLoF	0.001	low_outlier	ctrl	296143	TUBB4B	ENSG00000188229	FALSE	FALSE	5	0.413223	0.218621	0.0536235	0.772823	0.413 [0.0536, 0.773]	0.0294	0.895
97506	2.2	exomewide_scan	not_conditioned	osteoporosis	Osteoporosis (OP)	pLoF	0.001	low_outlier	ctrl	296143	ZFP2	ENSG00000198939	FALSE	FALSE	257	0.0598198	0.0317352	0.00762004	0.11202	0.0598 [7.62e-03, 0.112]	0.0297	0.895
27877	2.2	exomewide_scan	not_conditioned	t2d	Type 2 diabetes (T2D)	pLoF	0.001	low_outlier	ctrl	284661	SULT2B1	ENSG00000088002	FALSE	FALSE	45	0.146382	0.0777565	0.0184839	0.27428	0.146 [0.0185, 0.274]	0.0299	0.896
31689	2.2	exomewide_scan	not_conditioned	t2d	Type 2 diabetes (T2D)	pLoF	0.001	high_outlier	case	31716	WDR53	ENSG00000185798	FALSE	FALSE	10	-0.580784	0.239799	-0.975218	-0.18635	-0.581 [-0.975, -0.186]	0.00772	0.897
883	2.2	exomewide_scan	not_conditioned	t2d	Type 2 diabetes (T2D)	pLoF	0.001	low_outlier	ctrl	284661	AIFM2	ENSG00000042286	FALSE	FALSE	43	0.162691	0.0883997	0.0172864	0.308096	0.163 [0.0173, 0.308]	0.0329	0.898
1178	2.2	exomewide_scan	not_conditioned	t2d	Type 2 diabetes (T2D)	pLoF	0.001	low_outlier	ctrl	284661	AMTN	ENSG00000187689	FALSE	FALSE	76	0.112682	0.0606264	0.0129604	0.212404	0.113 [0.0130, 0.212]	0.0315	0.898
1306	2.2	exomewide_scan	not_conditioned	t2d	Type 2 diabetes (T2D)	pLoF	0.001	low_outlier	ctrl	284661	ANKRD23	ENSG00000163126	FALSE	FALSE	364	0.0529964	0.0287372	0.00572791	0.100265	0.0530 [5.73e-03, 0.100]	0.0326	0.898
1604	2.2	exomewide_scan	not_conditioned	t2d	Type 2 diabetes (T2D)	pLoF	0.001	low_outlier	ctrl	284661	APOC1	ENSG00000130208	FALSE	FALSE	35	0.163924	0.0881652	0.0189052	0.308943	0.164 [0.0189, 0.309]	0.0315	0.898
1784	2.2	exomewide_scan	not_conditioned	t2d	Type 2 diabetes (T2D)	pLoF	0.001	low_outlier	ctrl	284661	ARHGEF1	ENSG00000076928	FALSE	FALSE	57	0.126929	0.0690892	0.0132874	0.240571	0.127 [0.0133, 0.241]	0.0331	0.898
2076	2.2	exomewide_scan	not_conditioned	t2d	Type 2 diabetes (T2D)	pLoF	0.001	low_outlier	ctrl	284661	ASNS	ENSG00000070669	FALSE	FALSE	83	0.111512	0.0600854	0.0126803	0.210344	0.112 [0.0127, 0.210]	0.0317	0.898
3735	2.2	exomewide_scan	not_conditioned	t2d	Type 2 diabetes (T2D)	pLoF	0.001	low_outlier	ctrl	284661	CACNG7	ENSG00000105605	FALSE	FALSE	9	0.326498	0.173856	0.0405303	0.612466	0.326 [0.0405, 0.612]	0.0302	0.898
3803	2.2	exomewide_scan	not_conditioned	t2d	Type 2 diabetes (T2D)	pLoF	0.001	low_outlier	ctrl	284661	CALR3	ENSG00000269058	FALSE	FALSE	212	0.0661102	0.0358343	0.00716802	0.125052	0.0661 [7.17e-03, 0.125]	0.0325	0.898
4231	2.2	exomewide_scan	not_conditioned	t2d	Type 2 diabetes (T2D)	pLoF	0.001	low_outlier	ctrl	284661	CCDC33	ENSG00000140481	FALSE	FALSE	277	0.0581934	0.0318371	0.00582603	0.110561	0.0582 [5.83e-03, 0.111]	0.0338	0.898
4686	2.2	exomewide_scan	not_conditioned	t2d	Type 2 diabetes (T2D)	pLoF	0.001	low_outlier	ctrl	284661	CDADC1	ENSG00000102543	FALSE	FALSE	288	0.0569959	0.0307043	0.00649182	0.1075	0.0570 [6.49e-03, 0.107]	0.0317	0.898
5095	2.2	exomewide_scan	not_conditioned	t2d	Type 2 diabetes (T2D)	pLoF	0.001	low_outlier	ctrl	284661	CEP57	ENSG00000166037	FALSE	FALSE	109	0.0985153	0.0525533	0.0120728	0.184958	0.0985 [0.0121, 0.185]	0.0304	0.898
5325	2.2	exomewide_scan	not_conditioned	t2d	Type 2 diabetes (T2D)	pLoF	0.001	low_outlier	ctrl	284661	CHCT1	ENSG00000141371	FALSE	FALSE	160	0.0777324	0.0413598	0.00970158	0.145763	0.0777 [9.70e-03, 0.146]	0.0301	0.898
7274	2.2	exomewide_scan	not_conditioned	t2d	Type 2 diabetes (T2D)	pLoF	0.001	low_outlier	ctrl	284661	DDX17	ENSG00000100201	FALSE	FALSE	11	0.289572	0.155528	0.0337512	0.545393	0.290 [0.0338, 0.545]	0.0313	0.898
7442	2.2	exomewide_scan	not_conditioned	t2d	Type 2 diabetes (T2D)	pLoF	0.001	low_outlier	ctrl	284661	DEPDC4	ENSG00000166153	FALSE	FALSE	472	0.0455479	0.0246942	0.00492956	0.0861662	0.0455 [4.93e-03, 0.0862]	0.0326	0.898
8065	2.2	exomewide_scan	not_conditioned	t2d	Type 2 diabetes (T2D)	pLoF	0.001	low_outlier	ctrl	284661	DRAP1	ENSG00000175550	FALSE	FALSE	8	0.356503	0.19395	0.0374836	0.675522	0.357 [0.0375, 0.676]	0.033	0.898
8140	2.2	exomewide_scan	not_conditioned	t2d	Type 2 diabetes (T2D)	pLoF	0.001	low_outlier	ctrl	284661	DTNBP1	ENSG00000047579	FALSE	FALSE	85	0.112864	0.0600002	0.0141725	0.211556	0.113 [0.0142, 0.212]	0.03	0.898
8250	2.2	exomewide_scan	not_conditioned	t2d	Type 2 diabetes (T2D)	pLoF	0.001	low_outlier	ctrl	284661	DYNC2I2	ENSG00000119333	FALSE	FALSE	336	0.0555137	0.0299684	0.00622007	0.104807	0.0555 [6.22e-03, 0.105]	0.032	0.898
8732	2.2	exomewide_scan	not_conditioned	t2d	Type 2 diabetes (T2D)	pLoF	0.001	low_outlier	ctrl	284660	EMC6	ENSG00000127774	FALSE	FALSE	1	0.972909	0.523017	0.112623	1.8332	0.973 [0.113, 1.83]	0.0314	0.898
8905	2.2	exomewide_scan	not_conditioned	t2d	Type 2 diabetes (T2D)	pLoF	0.001	low_outlier	ctrl	284661	EPHA4	ENSG00000116106	FALSE	FALSE	22	0.219309	0.116821	0.0271556	0.411462	0.219 [0.0272, 0.411]	0.0302	0.898
9074	2.2	exomewide_scan	not_conditioned	t2d	Type 2 diabetes (T2D)	pLoF	0.001	low_outlier	ctrl	284661	ERRFI1	ENSG00000116285	FALSE	FALSE	126	0.0889039	0.0482112	0.00960353	0.168204	0.0889 [9.60e-03, 0.168]	0.0326	0.898
9693	2.2	exomewide_scan	not_conditioned	t2d	Type 2 diabetes (T2D)	pLoF	0.001	low_outlier	ctrl	284661	FARSB	ENSG00000116120	FALSE	FALSE	180	0.0755917	0.0408523	0.00839565	0.142788	0.0756 [8.40e-03, 0.143]	0.0321	0.898
9792	2.2	exomewide_scan	not_conditioned	t2d	Type 2 diabetes (T2D)	pLoF	0.001	low_outlier	ctrl	284661	FBXO16	ENSG00000214050	FALSE	FALSE	153	0.0810422	0.0431677	0.0100377	0.152047	0.0810 [0.0100, 0.152]	0.0302	0.898
10593	2.2	exomewide_scan	not_conditioned	t2d	Type 2 diabetes (T2D)	pLoF	0.001	low_outlier	ctrl	284661	GABRG3	ENSG00000182256	FALSE	FALSE	40	0.155947	0.0837457	0.0181976	0.293696	0.156 [0.0182, 0.294]	0.0313	0.898
12058	2.2	exomewide_scan	not_conditioned	t2d	Type 2 diabetes (T2D)	pLoF	0.001	low_outlier	ctrl	284661	H2BC6	ENSG00000274290	FALSE	FALSE	81	0.114683	0.0614634	0.0135847	0.215781	0.115 [0.0136, 0.216]	0.031	0.898
12292	2.2	exomewide_scan	not_conditioned	t2d	Type 2 diabetes (T2D)	pLoF	0.001	low_outlier	ctrl	284661	HEATR1	ENSG00000119285	FALSE	FALSE	66	0.124831	0.0666065	0.0152731	0.234389	0.125 [0.0153, 0.234]	0.0305	0.898
12403	2.2	exomewide_scan	not_conditioned	t2d	Type 2 diabetes (T2D)	pLoF	0.001	low_outlier	ctrl	284661	HGF	ENSG00000019991	FALSE	FALSE	59	0.133567	0.0712624	0.0163508	0.250783	0.134 [0.0164, 0.251]	0.0304	0.898
12689	2.2	exomewide_scan	not_conditioned	t2d	Type 2 diabetes (T2D)	pLoF	0.001	low_outlier	ctrl	284661	HOXB1	ENSG00000120094	FALSE	FALSE	86	0.105405	0.0564069	0.0126239	0.198186	0.105 [0.0126, 0.198]	0.0308	0.898
12711	2.2	exomewide_scan	not_conditioned	t2d	Type 2 diabetes (T2D)	pLoF	0.001	low_outlier	ctrl	284661	HOXC11	ENSG00000123388	FALSE	FALSE	96	0.100714	0.0548357	0.0105173	0.190911	0.101 [0.0105, 0.191]	0.0331	0.898
12745	2.2	exomewide_scan	not_conditioned	t2d	Type 2 diabetes (T2D)	pLoF	0.001	low_outlier	ctrl	284661	HP	ENSG00000257017	FALSE	FALSE	80	0.111587	0.0599031	0.0130552	0.210119	0.112 [0.0131, 0.210]	0.0312	0.898
13439	2.2	exomewide_scan	not_conditioned	t2d	Type 2 diabetes (T2D)	pLoF	0.001	low_outlier	ctrl	284661	ILK	ENSG00000166333	FALSE	FALSE	107	0.0972214	0.0530418	0.0099754	0.184467	0.0972 [9.98e-03, 0.184]	0.0334	0.898
13680	2.2	exomewide_scan	not_conditioned	t2d	Type 2 diabetes (T2D)	pLoF	0.001	low_outlier	ctrl	284661	IRAK4	ENSG00000198001	FALSE	FALSE	58	0.130607	0.0705434	0.0145734	0.246641	0.131 [0.0146, 0.247]	0.0321	0.898
13874	2.2	exomewide_scan	not_conditioned	t2d	Type 2 diabetes (T2D)	pLoF	0.001	low_outlier	ctrl	284659	IVL	ENSG00000163207	FALSE	FALSE	1	1.01572	0.541051	0.12577	1.90567	1.02 [0.126, 1.91]	0.0302	0.898
14333	2.2	exomewide_scan	not_conditioned	t2d	Type 2 diabetes (T2D)	pLoF	0.001	low_outlier	ctrl	284661	KIAA1143	ENSG00000163807	FALSE	FALSE	10	0.321838	0.173764	0.0360217	0.607654	0.322 [0.0360, 0.608]	0.032	0.898
15002	2.2	exomewide_scan	not_conditioned	t2d	Type 2 diabetes (T2D)	pLoF	0.001	low_outlier	ctrl	284661	LAMA3	ENSG00000053747	FALSE	FALSE	695	0.036279	0.0196622	0.00393756	0.0686204	0.0363 [3.94e-03, 0.0686]	0.0325	0.898
15333	2.2	exomewide_scan	not_conditioned	t2d	Type 2 diabetes (T2D)	pLoF	0.001	low_outlier	ctrl	284661	LILRB3	ENSG00000204577	FALSE	FALSE	330	0.0515393	0.0281364	0.00525904	0.0978196	0.0515 [5.26e-03, 0.0978]	0.0335	0.898
15422	2.2	exomewide_scan	not_conditioned	t2d	Type 2 diabetes (T2D)	pLoF	0.001	low_outlier	ctrl	284661	LLPH	ENSG00000139233	FALSE	FALSE	24	0.201728	0.109659	0.021355	0.382101	0.202 [0.0214, 0.382]	0.0329	0.898
15629	2.2	exomewide_scan	not_conditioned	t2d	Type 2 diabetes (T2D)	pLoF	0.001	low_outlier	ctrl	284661	LRRC17	ENSG00000128606	FALSE	FALSE	103	0.0992216	0.0539389	0.0105	0.187943	0.0992 [0.0105, 0.188]	0.0329	0.898
15674	2.2	exomewide_scan	not_conditioned	t2d	Type 2 diabetes (T2D)	pLoF	0.001	low_outlier	ctrl	284661	LRRC3B	ENSG00000179796	FALSE	FALSE	5	0.453091	0.245735	0.0488929	0.857289	0.453 [0.0489, 0.857]	0.0326	0.898
16964	2.2	exomewide_scan	not_conditioned	t2d	Type 2 diabetes (T2D)	pLoF	0.001	low_outlier	ctrl	284661	MMP10	ENSG00000166670	FALSE	FALSE	402	0.0508092	0.0273793	0.00577426	0.0958441	0.0508 [5.77e-03, 0.0958]	0.0317	0.898
17408	2.2	exomewide_scan	not_conditioned	t2d	Type 2 diabetes (T2D)	pLoF	0.001	low_outlier	ctrl	284661	MSANTD4	ENSG00000170903	FALSE	FALSE	20	0.226672	0.122668	0.0249011	0.428443	0.227 [0.0249, 0.428]	0.0323	0.898
18223	2.2	exomewide_scan	not_conditioned	t2d	Type 2 diabetes (T2D)	pLoF	0.001	low_outlier	ctrl	284661	NDUFA6	ENSG00000184983	FALSE	FALSE	179	0.0715784	0.0385662	0.00814265	0.135014	0.0716 [8.14e-03, 0.135]	0.0317	0.898
18931	2.2	exomewide_scan	not_conditioned	t2d	Type 2 diabetes (T2D)	pLoF	0.001	low_outlier	ctrl	284661	NPSR1	ENSG00000187258	FALSE	FALSE	292	0.0594678	0.0320463	0.00675633	0.112179	0.0595 [6.76e-03, 0.112]	0.0317	0.898
19657	2.2	exomewide_scan	not_conditioned	t2d	Type 2 diabetes (T2D)	pLoF	0.001	low_outlier	ctrl	284661	OR3A3	ENSG00000159961	FALSE	FALSE	25	0.193924	0.104608	0.0218592	0.365989	0.194 [0.0219, 0.366]	0.0319	0.898
20759	2.2	exomewide_scan	not_conditioned	t2d	Type 2 diabetes (T2D)	pLoF	0.001	low_outlier	ctrl	284661	PELI3	ENSG00000174516	FALSE	FALSE	17	0.243258	0.133051	0.0244086	0.462107	0.243 [0.0244, 0.462]	0.0338	0.898
21735	2.2	exomewide_scan	not_conditioned	t2d	Type 2 diabetes (T2D)	pLoF	0.001	low_outlier	ctrl	284661	POLR2F	ENSG00000100142	FALSE	FALSE	30	0.173572	0.09418	0.0186597	0.328484	0.174 [0.0187, 0.328]	0.0327	0.898
21863	2.2	exomewide_scan	not_conditioned	t2d	Type 2 diabetes (T2D)	pLoF	0.001	low_outlier	ctrl	284661	POU5F1	ENSG00000204531	FALSE	FALSE	10	0.325775	0.174906	0.0380802	0.61347	0.326 [0.0381, 0.613]	0.0313	0.898
22818	2.2	exomewide_scan	not_conditioned	t2d	Type 2 diabetes (T2D)	pLoF	0.001	low_outlier	ctrl	284661	PTOV1	ENSG00000104960	FALSE	FALSE	22	0.207335	0.111202	0.024424	0.390246	0.207 [0.0244, 0.390]	0.0311	0.898
22841	2.2	exomewide_scan	not_conditioned	t2d	Type 2 diabetes (T2D)	pLoF	0.001	low_outlier	ctrl	284661	PTPN2	ENSG00000175354	FALSE	FALSE	18	0.227396	0.122031	0.0266729	0.428119	0.227 [0.0267, 0.428]	0.0312	0.898
22864	2.2	exomewide_scan	not_conditioned	t2d	Type 2 diabetes (T2D)	pLoF	0.001	low_outlier	ctrl	284661	PTPRB	ENSG00000127329	FALSE	FALSE	102	0.0974306	0.053199	0.00992603	0.184935	0.0974 [9.93e-03, 0.185]	0.0335	0.898
23013	2.2	exomewide_scan	not_conditioned	t2d	Type 2 diabetes (T2D)	pLoF	0.001	low_outlier	ctrl	284661	QDPR	ENSG00000151552	FALSE	FALSE	39	0.156552	0.0846268	0.0173533	0.295751	0.157 [0.0174, 0.296]	0.0322	0.898
23761	2.2	exomewide_scan	not_conditioned	t2d	Type 2 diabetes (T2D)	pLoF	0.001	low_outlier	ctrl	284661	RFPL1	ENSG00000128250	FALSE	FALSE	32	0.168182	0.09119	0.0181878	0.318176	0.168 [0.0182, 0.318]	0.0326	0.898
24164	2.2	exomewide_scan	not_conditioned	t2d	Type 2 diabetes (T2D)	pLoF	0.001	low_outlier	ctrl	284661	RNF183	ENSG00000165188	FALSE	FALSE	23	0.213953	0.11448	0.0256502	0.402256	0.214 [0.0257, 0.402]	0.0308	0.898
24377	2.2	exomewide_scan	not_conditioned	t2d	Type 2 diabetes (T2D)	pLoF	0.001	low_outlier	ctrl	284654	RPL41	ENSG00000229117	FALSE	FALSE	3	0.581385	0.310146	0.0712402	1.09153	0.581 [0.0712, 1.09]	0.0304	0.898
25784	2.2	exomewide_scan	not_conditioned	t2d	Type 2 diabetes (T2D)	pLoF	0.001	low_outlier	ctrl	284661	SKOR2	ENSG00000215474	FALSE	FALSE	54	0.129501	0.0704588	0.0136066	0.245395	0.130 [0.0136, 0.245]	0.033	0.898
26047	2.2	exomewide_scan	not_conditioned	t2d	Type 2 diabetes (T2D)	pLoF	0.001	low_outlier	ctrl	284661	SLC25A32	ENSG00000164933	FALSE	FALSE	121	0.0905233	0.0485391	0.0106836	0.170363	0.0905 [0.0107, 0.170]	0.0311	0.898
26151	2.2	exomewide_scan	not_conditioned	t2d	Type 2 diabetes (T2D)	pLoF	0.001	low_outlier	ctrl	284661	SLC2A6	ENSG00000160326	FALSE	FALSE	79	0.113781	0.0617764	0.0121679	0.215394	0.114 [0.0122, 0.215]	0.0328	0.898
29062	2.2	exomewide_scan	not_conditioned	t2d	Type 2 diabetes (T2D)	pLoF	0.001	low_outlier	ctrl	284661	TM7SF3	ENSG00000064115	FALSE	FALSE	183	0.0743874	0.0397229	0.00904904	0.139726	0.0744 [9.05e-03, 0.140]	0.0306	0.898
29454	2.2	exomewide_scan	not_conditioned	t2d	Type 2 diabetes (T2D)	pLoF	0.001	low_outlier	ctrl	284661	TMEM37	ENSG00000171227	FALSE	FALSE	20	0.224386	0.122522	0.0228552	0.425917	0.224 [0.0229, 0.426]	0.0335	0.898
29718	2.2	exomewide_scan	not_conditioned	t2d	Type 2 diabetes (T2D)	pLoF	0.001	low_outlier	ctrl	284661	TNK1	ENSG00000174292	FALSE	FALSE	660	0.0374124	0.0203821	0.00388683	0.070938	0.0374 [3.89e-03, 0.0709]	0.0332	0.898
30243	2.2	exomewide_scan	not_conditioned	t2d	Type 2 diabetes (T2D)	pLoF	0.001	low_outlier	ctrl	284661	TRIT1	ENSG00000043514	FALSE	FALSE	1224	0.028446	0.0154983	0.00295357	0.0539384	0.0284 [2.95e-03, 0.0539]	0.0332	0.898
30902	2.2	exomewide_scan	not_conditioned	t2d	Type 2 diabetes (T2D)	pLoF	0.001	low_outlier	ctrl	284661	UBXN1	ENSG00000162191	FALSE	FALSE	30	0.184036	0.100159	0.0192891	0.348783	0.184 [0.0193, 0.349]	0.0331	0.898
32016	2.2	exomewide_scan	not_conditioned	t2d	Type 2 diabetes (T2D)	pLoF	0.001	low_outlier	ctrl	284661	YWHAH	ENSG00000128245	FALSE	FALSE	11	0.285016	0.155528	0.0291952	0.540837	0.285 [0.0292, 0.541]	0.0334	0.898
32778	2.2	exomewide_scan	not_conditioned	t2d	Type 2 diabetes (T2D)	pLoF	0.001	low_outlier	ctrl	284661	ZNF461	ENSG00000197808	FALSE	FALSE	21	0.209018	0.113819	0.0218024	0.396234	0.209 [0.0218, 0.396]	0.0331	0.898
34465	2.2	exomewide_scan	not_conditioned	cad	Coronary artery disease (CAD)	pLoF	0.001	low_outlier	ctrl	293337	AKR1D1	ENSG00000122787	FALSE	FALSE	230	0.0606846	0.0329088	0.00655444	0.114815	0.0607 [6.55e-03, 0.115]	0.0326	0.898
35352	2.2	exomewide_scan	not_conditioned	cad	Coronary artery disease (CAD)	pLoF	0.001	low_outlier	ctrl	293337	ARL5A	ENSG00000162980	FALSE	FALSE	26	0.191123	0.104576	0.0191108	0.363135	0.191 [0.0191, 0.363]	0.0338	0.898
35472	2.2	exomewide_scan	not_conditioned	cad	Coronary artery disease (CAD)	pLoF	0.001	low_outlier	ctrl	293337	ASAP3	ENSG00000088280	FALSE	FALSE	171	0.0755973	0.0411872	0.00785038	0.143344	0.0756 [7.85e-03, 0.143]	0.0332	0.898
35611	2.2	exomewide_scan	not_conditioned	cad	Coronary artery disease (CAD)	pLoF	0.001	low_outlier	ctrl	293337	ATF4	ENSG00000128272	FALSE	FALSE	56	0.117372	0.0633573	0.0131585	0.221585	0.117 [0.0132, 0.222]	0.032	0.898
36816	2.2	exomewide_scan	not_conditioned	cad	Coronary artery disease (CAD)	pLoF	0.001	low_outlier	ctrl	293337	C1orf94	ENSG00000142698	FALSE	FALSE	185	0.0738152	0.0395991	0.00868048	0.13895	0.0738 [8.68e-03, 0.139]	0.0312	0.898
37525	2.2	exomewide_scan	not_conditioned	cad	Coronary artery disease (CAD)	pLoF	0.001	low_outlier	ctrl	293337	CCDC110	ENSG00000168491	FALSE	FALSE	686	0.0363851	0.0195903	0.00416192	0.0686083	0.0364 [4.16e-03, 0.0686]	0.0316	0.898
37828	2.2	exomewide_scan	not_conditioned	cad	Coronary artery disease (CAD)	pLoF	0.001	low_outlier	ctrl	293337	CCN4	ENSG00000104415	FALSE	FALSE	43	0.134856	0.073758	0.0135349	0.256177	0.135 [0.0135, 0.256]	0.0337	0.898
37830	2.2	exomewide_scan	not_conditioned	cad	Coronary artery disease (CAD)	pLoF	0.001	low_outlier	ctrl	293337	CCN5	ENSG00000064205	FALSE	FALSE	109	0.0843387	0.0458894	0.00885735	0.15982	0.0843 [8.86e-03, 0.160]	0.033	0.898
38084	2.2	exomewide_scan	not_conditioned	cad	Coronary artery disease (CAD)	pLoF	0.001	low_outlier	ctrl	293337	CD83	ENSG00000112149	FALSE	FALSE	41	0.152747	0.0829315	0.0163368	0.289157	0.153 [0.0163, 0.289]	0.0327	0.898
38386	2.2	exomewide_scan	not_conditioned	cad	Coronary artery disease (CAD)	pLoF	0.001	low_outlier	ctrl	293337	CELA1	ENSG00000139610	FALSE	FALSE	267	0.0566457	0.0303043	0.00679956	0.106492	0.0566 [6.80e-03, 0.106]	0.0308	0.898
38392	2.2	exomewide_scan	not_conditioned	cad	Coronary artery disease (CAD)	pLoF	0.001	low_outlier	ctrl	293313	CELA3A	ENSG00000142789	FALSE	FALSE	279	0.0579349	0.030946	0.00703326	0.108837	0.0579 [7.03e-03, 0.109]	0.0306	0.898
39654	2.2	exomewide_scan	not_conditioned	cad	Coronary artery disease (CAD)	pLoF	0.001	low_outlier	ctrl	293337	COX8C	ENSG00000187581	FALSE	FALSE	134	0.0774368	0.041379	0.0093744	0.145499	0.0774 [9.37e-03, 0.145]	0.0306	0.898
39855	2.2	exomewide_scan	not_conditioned	cad	Coronary artery disease (CAD)	pLoF	0.001	low_outlier	ctrl	293337	CRK	ENSG00000167193	FALSE	FALSE	17	0.220832	0.120138	0.0232226	0.418441	0.221 [0.0232, 0.418]	0.033	0.898
40097	2.2	exomewide_scan	not_conditioned	cad	Coronary artery disease (CAD)	pLoF	0.001	low_outlier	ctrl	293337	CTNND2	ENSG00000169862	FALSE	FALSE	5	0.404242	0.219342	0.0434565	0.765027	0.404 [0.0435, 0.765]	0.0327	0.898
40227	2.2	exomewide_scan	not_conditioned	cad	Coronary artery disease (CAD)	pLoF	0.001	low_outlier	ctrl	293337	CXCR6	ENSG00000172215	FALSE	FALSE	81	0.101791	0.0546058	0.0119725	0.19161	0.102 [0.0120, 0.192]	0.0312	0.898
40231	2.2	exomewide_scan	not_conditioned	cad	Coronary artery disease (CAD)	pLoF	0.001	low_outlier	ctrl	293337	CXXC4	ENSG00000168772	FALSE	FALSE	3	0.55207	0.296757	0.0639482	1.04019	0.552 [0.0639, 1.04]	0.0314	0.898
40387	2.2	exomewide_scan	not_conditioned	cad	Coronary artery disease (CAD)	pLoF	0.001	low_outlier	ctrl	293337	CYSRT1	ENSG00000197191	FALSE	FALSE	47	0.144732	0.077715	0.0169022	0.272562	0.145 [0.0169, 0.273]	0.0313	0.898
40580	2.2	exomewide_scan	not_conditioned	cad	Coronary artery disease (CAD)	pLoF	0.001	low_outlier	ctrl	293337	DCTN5	ENSG00000166847	FALSE	FALSE	30	0.16323	0.0884593	0.0177274	0.308733	0.163 [0.0177, 0.309]	0.0325	0.898
40619	2.2	exomewide_scan	not_conditioned	cad	Coronary artery disease (CAD)	pLoF	0.001	low_outlier	ctrl	293337	DDN	ENSG00000181418	FALSE	FALSE	3	0.528413	0.286832	0.0566163	1.00021	0.528 [0.0566, 1.00]	0.0327	0.898
41231	2.2	exomewide_scan	not_conditioned	cad	Coronary artery disease (CAD)	pLoF	0.001	low_outlier	ctrl	293337	DNAJC7	ENSG00000168259	FALSE	FALSE	26	0.181812	0.097146	0.022021	0.341603	0.182 [0.0220, 0.342]	0.0306	0.898
41425	2.2	exomewide_scan	not_conditioned	cad	Coronary artery disease (CAD)	pLoF	0.001	low_outlier	ctrl	293337	DRAM2	ENSG00000156171	FALSE	FALSE	329	0.0555237	0.0297016	0.00666892	0.104378	0.0555 [6.67e-03, 0.104]	0.0308	0.898
41723	2.2	exomewide_scan	not_conditioned	cad	Coronary artery disease (CAD)	pLoF	0.001	low_outlier	ctrl	293337	ECSIT	ENSG00000130159	FALSE	FALSE	157	0.0745708	0.0402155	0.00842219	0.140719	0.0746 [8.42e-03, 0.141]	0.0318	0.898
41995	2.2	exomewide_scan	not_conditioned	cad	Coronary artery disease (CAD)	pLoF	0.001	low_outlier	ctrl	293337	ELF2	ENSG00000109381	FALSE	FALSE	18	0.223244	0.121154	0.0239634	0.422525	0.223 [0.0240, 0.423]	0.0327	0.898
42815	2.2	exomewide_scan	not_conditioned	cad	Coronary artery disease (CAD)	pLoF	0.001	low_outlier	ctrl	293337	FAM200A	ENSG00000221909	FALSE	FALSE	787	0.0330029	0.0177848	0.00374951	0.0622563	0.0330 [3.75e-03, 0.0623]	0.0317	0.898
43275	2.2	exomewide_scan	not_conditioned	cad	Coronary artery disease (CAD)	pLoF	0.001	low_outlier	ctrl	293337	FERMT2	ENSG00000073712	FALSE	FALSE	9	0.299425	0.159631	0.0368554	0.561995	0.299 [0.0369, 0.562]	0.0303	0.898
43637	2.2	exomewide_scan	not_conditioned	cad	Coronary artery disease (CAD)	pLoF	0.001	low_outlier	ctrl	293337	FOXN4	ENSG00000139445	FALSE	FALSE	23	0.190343	0.103595	0.0199444	0.360742	0.190 [0.0199, 0.361]	0.0331	0.898
43726	2.2	exomewide_scan	not_conditioned	cad	Coronary artery disease (CAD)	pLoF	0.001	low_outlier	ctrl	293337	FSCN3	ENSG00000106328	FALSE	FALSE	624	0.0367194	0.019993	0.00383384	0.069605	0.0367 [3.83e-03, 0.0696]	0.0331	0.898
43858	2.2	exomewide_scan	not_conditioned	cad	Coronary artery disease (CAD)	pLoF	0.001	low_outlier	ctrl	293337	GAB4	ENSG00000215568	FALSE	FALSE	272	0.0532822	0.0287586	0.00597851	0.100586	0.0533 [5.98e-03, 0.101]	0.032	0.898
44548	2.2	exomewide_scan	not_conditioned	cad	Coronary artery disease (CAD)	pLoF	0.001	low_outlier	ctrl	293302	GNG11	ENSG00000127920	FALSE	FALSE	94	0.0941888	0.0514654	0.00953575	0.178842	0.0942 [9.54e-03, 0.179]	0.0336	0.898
44908	2.2	exomewide_scan	not_conditioned	cad	Coronary artery disease (CAD)	pLoF	0.001	low_outlier	ctrl	293337	GPSM1	ENSG00000160360	FALSE	FALSE	217	0.066773	0.0361785	0.00726466	0.126281	0.0668 [7.26e-03, 0.126]	0.0325	0.898
45771	2.2	exomewide_scan	not_conditioned	cad	Coronary artery disease (CAD)	pLoF	0.001	low_outlier	ctrl	293337	HLA-DPA1	ENSG00000231389	FALSE	FALSE	170	0.0747828	0.0407364	0.00777738	0.141788	0.0748 [7.78e-03, 0.142]	0.0332	0.898
46254	2.2	exomewide_scan	not_conditioned	cad	Coronary artery disease (CAD)	pLoF	0.001	low_outlier	ctrl	293337	HYKK	ENSG00000188266	FALSE	FALSE	447	0.0441083	0.0236177	0.00526064	0.082956	0.0441 [5.26e-03, 0.0830]	0.0309	0.898
46498	2.2	exomewide_scan	not_conditioned	cad	Coronary artery disease (CAD)	pLoF	0.001	low_outlier	ctrl	293337	IGSF6	ENSG00000140749	FALSE	FALSE	34	0.155765	0.0830936	0.0190882	0.292442	0.156 [0.0191, 0.292]	0.0304	0.898
46509	2.2	exomewide_scan	not_conditioned	cad	Coronary artery disease (CAD)	pLoF	0.001	low_outlier	ctrl	293337	IK	ENSG00000113141	FALSE	FALSE	206	0.0631805	0.0341843	0.00695233	0.119409	0.0632 [6.95e-03, 0.119]	0.0323	0.898
47091	2.2	exomewide_scan	not_conditioned	cad	Coronary artery disease (CAD)	pLoF	0.001	low_outlier	ctrl	293337	ITPRID1	ENSG00000180347	FALSE	FALSE	508	0.041196	0.022154	0.00475591	0.0776361	0.0412 [4.76e-03, 0.0776]	0.0315	0.898
48542	2.2	exomewide_scan	not_conditioned	cad	Coronary artery disease (CAD)	pLoF	0.001	low_outlier	ctrl	293337	LILRB1	ENSG00000104972	FALSE	FALSE	912	0.0309329	0.0167073	0.00345184	0.058414	0.0309 [3.45e-03, 0.0584]	0.0321	0.898
49105	2.2	exomewide_scan	not_conditioned	cad	Coronary artery disease (CAD)	pLoF	0.001	low_outlier	ctrl	293337	LYG1	ENSG00000144214	FALSE	FALSE	321	0.0553203	0.0297775	0.00634067	0.1043	0.0553 [6.34e-03, 0.104]	0.0316	0.898
49420	2.2	exomewide_scan	not_conditioned	cad	Coronary artery disease (CAD)	pLoF	0.001	low_outlier	ctrl	293337	MAPRE3	ENSG00000084764	FALSE	FALSE	12	0.284001	0.153928	0.030812	0.53719	0.284 [0.0308, 0.537]	0.0325	0.898
49952	2.2	exomewide_scan	not_conditioned	cad	Coronary artery disease (CAD)	pLoF	0.001	low_outlier	ctrl	293337	MGST3	ENSG00000143198	FALSE	FALSE	27	0.190855	0.103627	0.0204038	0.361306	0.191 [0.0204, 0.361]	0.0328	0.898
50647	2.2	exomewide_scan	not_conditioned	cad	Coronary artery disease (CAD)	pLoF	0.001	low_outlier	ctrl	293337	MTDH	ENSG00000147649	FALSE	FALSE	40	0.143373	0.0764736	0.0175851	0.269161	0.143 [0.0176, 0.269]	0.0304	0.898
51133	2.2	exomewide_scan	not_conditioned	cad	Coronary artery disease (CAD)	pLoF	0.001	low_outlier	ctrl	293337	NANOGNB	ENSG00000205857	FALSE	FALSE	495	0.0410561	0.0223487	0.00429576	0.0778164	0.0411 [4.30e-03, 0.0778]	0.0331	0.898
51432	2.2	exomewide_scan	not_conditioned	cad	Coronary artery disease (CAD)	pLoF	0.001	low_outlier	ctrl	293337	NDUFV2	ENSG00000178127	FALSE	FALSE	220	0.0589516	0.032154	0.00606298	0.11184	0.0590 [6.06e-03, 0.112]	0.0334	0.898
51969	2.2	exomewide_scan	not_conditioned	cad	Coronary artery disease (CAD)	pLoF	0.001	low_outlier	ctrl	293337	NPAS3	ENSG00000151322	FALSE	FALSE	167	0.0684713	0.037068	0.00749987	0.129443	0.0685 [7.50e-03, 0.129]	0.0324	0.898
52017	2.2	exomewide_scan	not_conditioned	cad	Coronary artery disease (CAD)	pLoF	0.001	low_outlier	ctrl	293337	NPIPB15	ENSG00000196436	FALSE	FALSE	302	0.0515377	0.0278936	0.00565681	0.0974186	0.0515 [5.66e-03, 0.0974]	0.0323	0.898
52240	2.2	exomewide_scan	not_conditioned	cad	Coronary artery disease (CAD)	pLoF	0.001	low_outlier	ctrl	293337	NT5DC3	ENSG00000111696	FALSE	FALSE	424	0.044915	0.0241444	0.005201	0.084629	0.0449 [5.20e-03, 0.0846]	0.0314	0.898
52940	2.2	exomewide_scan	not_conditioned	cad	Coronary artery disease (CAD)	pLoF	0.001	low_outlier	ctrl	293337	OR6B1	ENSG00000221813	FALSE	FALSE	207	0.0636454	0.0346876	0.00658938	0.120701	0.0636 [6.59e-03, 0.121]	0.0333	0.898
52966	2.2	exomewide_scan	not_conditioned	cad	Coronary artery disease (CAD)	pLoF	0.001	low_outlier	ctrl	293337	OR6Y1	ENSG00000197532	FALSE	FALSE	61	0.126002	0.0689469	0.0125944	0.23941	0.126 [0.0126, 0.239]	0.0338	0.898
53481	2.2	exomewide_scan	not_conditioned	cad	Coronary artery disease (CAD)	pLoF	0.001	low_outlier	ctrl	293337	PCDH17	ENSG00000118946	FALSE	FALSE	65	0.115737	0.0616522	0.0143282	0.217146	0.116 [0.0143, 0.217]	0.0302	0.898
53917	2.2	exomewide_scan	not_conditioned	cad	Coronary artery disease (CAD)	pLoF	0.001	low_outlier	ctrl	291979	PFDN4	ENSG00000101132	FALSE	FALSE	3	0.517205	0.27656	0.0623043	0.972106	0.517 [0.0623, 0.972]	0.0307	0.898
53996	2.2	exomewide_scan	not_conditioned	cad	Coronary artery disease (CAD)	pLoF	0.001	low_outlier	ctrl	293337	PGM3	ENSG00000013375	FALSE	FALSE	177	0.0749567	0.0399235	0.00928839	0.140625	0.0750 [9.29e-03, 0.141]	0.0302	0.898
54413	2.2	exomewide_scan	not_conditioned	cad	Coronary artery disease (CAD)	pLoF	0.001	low_outlier	ctrl	293337	PLAUR	ENSG00000011422	FALSE	FALSE	24	0.192681	0.102834	0.0235341	0.361828	0.193 [0.0235, 0.362]	0.0305	0.898
54575	2.2	exomewide_scan	not_conditioned	cad	Coronary artery disease (CAD)	pLoF	0.001	low_outlier	ctrl	293337	PLPP3	ENSG00000162407	FALSE	FALSE	6	0.408037	0.219818	0.0464686	0.769605	0.408 [0.0465, 0.770]	0.0317	0.898
55395	2.2	exomewide_scan	not_conditioned	cad	Coronary artery disease (CAD)	pLoF	0.001	low_outlier	ctrl	293337	PRKRIP1	ENSG00000128563	FALSE	FALSE	82	0.102945	0.055101	0.0123119	0.193578	0.103 [0.0123, 0.194]	0.0309	0.898
55919	2.2	exomewide_scan	not_conditioned	cad	Coronary artery disease (CAD)	pLoF	0.001	low_outlier	ctrl	293337	PTPRS	ENSG00000105426	FALSE	FALSE	101	0.0927818	0.0501351	0.0103169	0.175247	0.0928 [0.0103, 0.175]	0.0321	0.898
56381	2.2	exomewide_scan	not_conditioned	cad	Coronary artery disease (CAD)	pLoF	0.001	low_outlier	ctrl	293337	RASD1	ENSG00000108551	FALSE	FALSE	25	0.181752	0.0990694	0.0187973	0.344707	0.182 [0.0188, 0.345]	0.0333	0.898
56613	2.2	exomewide_scan	not_conditioned	cad	Coronary artery disease (CAD)	pLoF	0.001	low_outlier	ctrl	293337	RDH11	ENSG00000072042	FALSE	FALSE	44	0.135593	0.0722	0.0168346	0.254351	0.136 [0.0168, 0.254]	0.0302	0.898
56623	2.2	exomewide_scan	not_conditioned	cad	Coronary artery disease (CAD)	pLoF	0.001	low_outlier	ctrl	293337	RDH5	ENSG00000135437	FALSE	FALSE	142	0.076287	0.0417012	0.00769463	0.144879	0.0763 [7.69e-03, 0.145]	0.0337	0.898
56975	2.2	exomewide_scan	not_conditioned	cad	Coronary artery disease (CAD)	pLoF	0.001	low_outlier	ctrl	293337	RINT1	ENSG00000135249	FALSE	FALSE	190	0.0664752	0.0362052	0.00692295	0.126027	0.0665 [6.92e-03, 0.126]	0.0332	0.898
57091	2.2	exomewide_scan	not_conditioned	cad	Coronary artery disease (CAD)	pLoF	0.001	low_outlier	ctrl	293337	RNF130	ENSG00000113269	FALSE	FALSE	25	0.183996	0.0980957	0.0226429	0.345349	0.184 [0.0226, 0.345]	0.0303	0.898
57368	2.2	exomewide_scan	not_conditioned	cad	Coronary artery disease (CAD)	pLoF	0.001	low_outlier	ctrl	293337	RPP14	ENSG00000163684	FALSE	FALSE	88	0.0983099	0.0523897	0.0121365	0.184483	0.0983 [0.0121, 0.184]	0.0303	0.898
57866	2.2	exomewide_scan	not_conditioned	cad	Coronary artery disease (CAD)	pLoF	0.001	low_outlier	ctrl	293337	SCGB1C2	ENSG00000268320	FALSE	FALSE	124	0.0819132	0.0444911	0.00873185	0.155095	0.0819 [8.73e-03, 0.155]	0.0328	0.898
57965	2.2	exomewide_scan	not_conditioned	cad	Coronary artery disease (CAD)	pLoF	0.001	low_outlier	ctrl	293337	SCUBE2	ENSG00000175356	FALSE	FALSE	854	0.0321249	0.0170979	0.00400136	0.0602484	0.0321 [4.00e-03, 0.0602]	0.0301	0.898
58523	2.2	exomewide_scan	not_conditioned	cad	Coronary artery disease (CAD)	pLoF	0.001	low_outlier	ctrl	293337	SHANK1	ENSG00000161681	FALSE	FALSE	15	0.23848	0.130075	0.0245257	0.452434	0.238 [0.0245, 0.452]	0.0334	0.898
58959	2.2	exomewide_scan	not_conditioned	cad	Coronary artery disease (CAD)	pLoF	0.001	low_outlier	ctrl	293337	SLC25A2	ENSG00000120329	FALSE	FALSE	342	0.0494476	0.0265364	0.00579911	0.0930961	0.0494 [5.80e-03, 0.0931]	0.0312	0.898
59181	2.2	exomewide_scan	not_conditioned	cad	Coronary artery disease (CAD)	pLoF	0.001	low_outlier	ctrl	293337	SLC35G3	ENSG00000164729	FALSE	FALSE	597	0.0374079	0.020259	0.00408481	0.070731	0.0374 [4.08e-03, 0.0707]	0.0324	0.898
59209	2.2	exomewide_scan	not_conditioned	cad	Coronary artery disease (CAD)	pLoF	0.001	low_outlier	ctrl	293337	SLC38A11	ENSG00000169507	FALSE	FALSE	134	0.0856474	0.0460731	0.00986389	0.161431	0.0856 [9.86e-03, 0.161]	0.0315	0.898
59278	2.2	exomewide_scan	not_conditioned	cad	Coronary artery disease (CAD)	pLoF	0.001	low_outlier	ctrl	293337	SLC45A2	ENSG00000164175	FALSE	FALSE	648	0.0353652	0.0192884	0.00363861	0.0670918	0.0354 [3.64e-03, 0.0671]	0.0334	0.898
59366	2.2	exomewide_scan	not_conditioned	cad	Coronary artery disease (CAD)	pLoF	0.001	low_outlier	ctrl	293337	SLC6A13	ENSG00000010379	FALSE	FALSE	163	0.0715884	0.0389236	0.00756478	0.135612	0.0716 [7.56e-03, 0.136]	0.0329	0.898
59420	2.2	exomewide_scan	not_conditioned	cad	Coronary artery disease (CAD)	pLoF	0.001	low_outlier	ctrl	293337	SLC8A1	ENSG00000183023	FALSE	FALSE	45	0.148111	0.0794926	0.0173573	0.278865	0.148 [0.0174, 0.279]	0.0312	0.898
60027	2.2	exomewide_scan	not_conditioned	cad	Coronary artery disease (CAD)	pLoF	0.001	low_outlier	ctrl	293336	SPATA31A3	ENSG00000275969	FALSE	FALSE	2	0.701251	0.376709	0.0816198	1.32088	0.701 [0.0816, 1.32]	0.0313	0.898
61453	2.2	exomewide_scan	not_conditioned	cad	Coronary artery disease (CAD)	pLoF	0.001	low_outlier	ctrl	293337	TEDC2	ENSG00000162062	FALSE	FALSE	517	0.0390621	0.0213265	0.00398313	0.0741411	0.0391 [3.98e-03, 0.0741]	0.0335	0.898
62053	2.2	exomewide_scan	not_conditioned	cad	Coronary artery disease (CAD)	pLoF	0.001	low_outlier	ctrl	293337	TMEM121B	ENSG00000183307	FALSE	FALSE	31	0.158309	0.0851513	0.0182476	0.29837	0.158 [0.0182, 0.298]	0.0315	0.898
62387	2.2	exomewide_scan	not_conditioned	cad	Coronary artery disease (CAD)	pLoF	0.001	low_outlier	ctrl	293337	TMEM64	ENSG00000180694	FALSE	FALSE	63	0.111757	0.0609381	0.0115227	0.211991	0.112 [0.0115, 0.212]	0.0333	0.898
62553	2.2	exomewide_scan	not_conditioned	cad	Coronary artery disease (CAD)	pLoF	0.001	low_outlier	ctrl	293337	TNFRSF18	ENSG00000186891	FALSE	FALSE	360	0.0523245	0.0283956	0.00561789	0.0990311	0.0523 [5.62e-03, 0.0990]	0.0327	0.898
63172	2.2	exomewide_scan	not_conditioned	cad	Coronary artery disease (CAD)	pLoF	0.001	low_outlier	ctrl	293337	TRPM4	ENSG00000130529	FALSE	FALSE	736	0.0349815	0.0185923	0.00439989	0.0655631	0.0350 [4.40e-03, 0.0656]	0.03	0.898
63236	2.2	exomewide_scan	not_conditioned	cad	Coronary artery disease (CAD)	pLoF	0.001	low_outlier	ctrl	293337	TSHR	ENSG00000165409	FALSE	FALSE	434	0.042672	0.0230042	0.00483346	0.0805105	0.0427 [4.83e-03, 0.0805]	0.0318	0.898
63316	2.2	exomewide_scan	not_conditioned	cad	Coronary artery disease (CAD)	pLoF	0.001	low_outlier	ctrl	293337	TSSK6	ENSG00000178093	FALSE	FALSE	8	0.332864	0.178111	0.0398975	0.625831	0.333 [0.0399, 0.626]	0.0308	0.898
63467	2.2	exomewide_scan	not_conditioned	cad	Coronary artery disease (CAD)	pLoF	0.001	low_outlier	ctrl	293337	TUBA3E	ENSG00000152086	FALSE	FALSE	386	0.0504862	0.0271577	0.00581576	0.0951566	0.0505 [5.82e-03, 0.0952]	0.0315	0.898
64096	2.2	exomewide_scan	not_conditioned	cad	Coronary artery disease (CAD)	pLoF	0.001	low_outlier	ctrl	293337	USP5	ENSG00000111667	FALSE	FALSE	20	0.207398	0.111093	0.0246663	0.39013	0.207 [0.0247, 0.390]	0.031	0.898
64287	2.2	exomewide_scan	not_conditioned	cad	Coronary artery disease (CAD)	pLoF	0.001	low_outlier	ctrl	293337	VPS26A	ENSG00000122958	FALSE	FALSE	36	0.15577	0.0842446	0.0172	0.29434	0.156 [0.0172, 0.294]	0.0322	0.898
64326	2.2	exomewide_scan	not_conditioned	cad	Coronary artery disease (CAD)	pLoF	0.001	low_outlier	ctrl	293337	VPS51	ENSG00000149823	FALSE	FALSE	91	0.0978031	0.0523102	0.0117605	0.183846	0.0978 [0.0118, 0.184]	0.0308	0.898
64782	2.2	exomewide_scan	not_conditioned	cad	Coronary artery disease (CAD)	pLoF	0.001	low_outlier	ctrl	293337	YDJC	ENSG00000161179	FALSE	FALSE	53	0.121102	0.0651257	0.0139798	0.228224	0.121 [0.0140, 0.228]	0.0315	0.898
64962	2.2	exomewide_scan	not_conditioned	cad	Coronary artery disease (CAD)	pLoF	0.001	low_outlier	ctrl	293337	ZC3H18	ENSG00000158545	FALSE	FALSE	2	0.630292	0.342585	0.0667898	1.19379	0.630 [0.0668, 1.19]	0.0329	0.898
65211	2.2	exomewide_scan	not_conditioned	cad	Coronary artery disease (CAD)	pLoF	0.001	low_outlier	ctrl	293337	ZMYND19	ENSG00000165724	FALSE	FALSE	15	0.253372	0.137558	0.0271092	0.479635	0.253 [0.0271, 0.480]	0.0327	0.898
65939	2.2	exomewide_scan	not_conditioned	cad	Coronary artery disease (CAD)	pLoF	0.001	low_outlier	ctrl	293337	ZNF74	ENSG00000185252	FALSE	FALSE	19	0.198916	0.108765	0.0200135	0.377819	0.199 [0.0200, 0.378]	0.0337	0.898
66227	2.2	exomewide_scan	not_conditioned	cad	Coronary artery disease (CAD)	pLoF	0.001	low_outlier	ctrl	293337		ENSG00000284779	FALSE	FALSE	42	0.144273	0.0769922	0.0176321	0.270914	0.144 [0.0176, 0.271]	0.0305	0.898
66433	2.2	exomewide_scan	not_conditioned	osteoporosis	Osteoporosis (OP)	pLoF	0.001	low_outlier	ctrl	296143	ABHD16A	ENSG00000204427	FALSE	FALSE	74	0.122112	0.0660552	0.0134609	0.230763	0.122 [0.0135, 0.231]	0.0323	0.898
66818	2.2	exomewide_scan	not_conditioned	osteoporosis	Osteoporosis (OP)	pLoF	0.001	low_outlier	ctrl	296143	ADAP1	ENSG00000105963	FALSE	FALSE	29	0.189469	0.101262	0.0229078	0.35603	0.189 [0.0229, 0.356]	0.0307	0.898
68517	2.2	exomewide_scan	not_conditioned	osteoporosis	Osteoporosis (OP)	pLoF	0.001	low_outlier	ctrl	296143	ATP5PD	ENSG00000167863	FALSE	FALSE	93	0.0992063	0.0527806	0.0123899	0.186023	0.0992 [0.0124, 0.186]	0.0301	0.898
68582	2.2	exomewide_scan	not_conditioned	osteoporosis	Osteoporosis (OP)	pLoF	0.001	low_outlier	ctrl	296143	ATPAF1	ENSG00000123472	FALSE	FALSE	54	0.134412	0.0725276	0.0151147	0.253709	0.134 [0.0151, 0.254]	0.0319	0.898
68974	2.2	exomewide_scan	not_conditioned	osteoporosis	Osteoporosis (OP)	pLoF	0.001	low_outlier	ctrl	296143	BIN2	ENSG00000110934	FALSE	FALSE	60	0.120858	0.0659542	0.012373	0.229343	0.121 [0.0124, 0.229]	0.0334	0.898
69111	2.2	exomewide_scan	not_conditioned	osteoporosis	Osteoporosis (OP)	pLoF	0.001	low_outlier	ctrl	296143	BPIFB1	ENSG00000125999	FALSE	FALSE	180	0.0675862	0.0365977	0.00738834	0.127784	0.0676 [7.39e-03, 0.128]	0.0324	0.898
70503	2.2	exomewide_scan	not_conditioned	osteoporosis	Osteoporosis (OP)	pLoF	0.001	low_outlier	ctrl	296124	CCL11	ENSG00000172156	FALSE	FALSE	15	0.242244	0.131406	0.0261004	0.458388	0.242 [0.0261, 0.458]	0.0326	0.898
70856	2.2	exomewide_scan	not_conditioned	osteoporosis	Osteoporosis (OP)	pLoF	0.001	low_outlier	ctrl	296143	CDC42BPA	ENSG00000143776	FALSE	FALSE	334	0.0539732	0.0291765	0.00598213	0.101964	0.0540 [5.98e-03, 0.102]	0.0322	0.898
71558	2.2	exomewide_scan	not_conditioned	osteoporosis	Osteoporosis (OP)	pLoF	0.001	low_outlier	ctrl	296143	CHRNA3	ENSG00000080644	FALSE	FALSE	338	0.0503358	0.0270244	0.00588462	0.094787	0.0503 [5.88e-03, 0.0948]	0.0313	0.898
71577	2.2	exomewide_scan	not_conditioned	osteoporosis	Osteoporosis (OP)	pLoF	0.001	low_outlier	ctrl	296143	CHRND	ENSG00000135902	FALSE	FALSE	228	0.0643102	0.0346943	0.00724315	0.121377	0.0643 [7.24e-03, 0.121]	0.0319	0.898
72261	2.2	exomewide_scan	not_conditioned	osteoporosis	Osteoporosis (OP)	pLoF	0.001	low_outlier	ctrl	296143	COPS4	ENSG00000138663	FALSE	FALSE	2	0.671125	0.364314	0.0718818	1.27037	0.671 [0.0719, 1.27]	0.0327	0.898
72398	2.2	exomewide_scan	not_conditioned	osteoporosis	Osteoporosis (OP)	pLoF	0.001	low_outlier	ctrl	296143	CPM	ENSG00000135678	FALSE	FALSE	50	0.133515	0.072248	0.0146776	0.252352	0.134 [0.0147, 0.252]	0.0323	0.898
72759	2.2	exomewide_scan	not_conditioned	osteoporosis	Osteoporosis (OP)	pLoF	0.001	low_outlier	ctrl	296143	CTDSPL	ENSG00000144677	FALSE	FALSE	3	0.526861	0.287776	0.0535116	1.00021	0.527 [0.0535, 1.00]	0.0336	0.898
73241	2.2	exomewide_scan	not_conditioned	osteoporosis	Osteoporosis (OP)	pLoF	0.001	low_outlier	ctrl	296143	DCLRE1C	ENSG00000152457	FALSE	FALSE	218	0.061588	0.0336857	0.00617995	0.116996	0.0616 [6.18e-03, 0.117]	0.0338	0.898
73325	2.2	exomewide_scan	not_conditioned	osteoporosis	Osteoporosis (OP)	pLoF	0.001	low_outlier	ctrl	296143	DDX1	ENSG00000079785	FALSE	FALSE	32	0.172499	0.0925775	0.0202226	0.324775	0.172 [0.0202, 0.325]	0.0312	0.898
73576	2.2	exomewide_scan	not_conditioned	osteoporosis	Osteoporosis (OP)	pLoF	0.001	low_outlier	ctrl	296143	DHRS13	ENSG00000167536	FALSE	FALSE	108	0.0901614	0.0489797	0.00959696	0.170726	0.0902 [9.60e-03, 0.171]	0.0328	0.898
73764	2.2	exomewide_scan	not_conditioned	osteoporosis	Osteoporosis (OP)	pLoF	0.001	low_outlier	ctrl	296143	DMTF1	ENSG00000135164	FALSE	FALSE	41	0.159246	0.0851652	0.0191617	0.29933	0.159 [0.0192, 0.299]	0.0308	0.898
73849	2.2	exomewide_scan	not_conditioned	osteoporosis	Osteoporosis (OP)	pLoF	0.001	low_outlier	ctrl	296143	DNAJB5	ENSG00000137094	FALSE	FALSE	9	0.304881	0.162952	0.0368488	0.572913	0.305 [0.0368, 0.573]	0.0307	0.898
74771	2.2	exomewide_scan	not_conditioned	osteoporosis	Osteoporosis (OP)	pLoF	0.001	low_outlier	ctrl	296143	EMSY	ENSG00000158636	FALSE	FALSE	20	0.221727	0.121247	0.0222934	0.421161	0.222 [0.0223, 0.421]	0.0337	0.898
75177	2.2	exomewide_scan	not_conditioned	osteoporosis	Osteoporosis (OP)	pLoF	0.001	low_outlier	ctrl	296143	EXD3	ENSG00000187609	FALSE	FALSE	740	0.0334653	0.0179686	0.00390958	0.063021	0.0335 [3.91e-03, 0.0630]	0.0313	0.898
75220	2.2	exomewide_scan	not_conditioned	osteoporosis	Osteoporosis (OP)	pLoF	0.001	low_outlier	ctrl	296143	EXOSC6	ENSG00000223496	FALSE	FALSE	35	0.154715	0.0842511	0.0161343	0.293296	0.155 [0.0161, 0.293]	0.0332	0.898
75309	2.2	exomewide_scan	not_conditioned	osteoporosis	Osteoporosis (OP)	pLoF	0.001	low_outlier	ctrl	296143	FADS1	ENSG00000149485	FALSE	FALSE	38	0.163945	0.0879642	0.0192568	0.308633	0.164 [0.0193, 0.309]	0.0312	0.898
76206	2.2	exomewide_scan	not_conditioned	osteoporosis	Osteoporosis (OP)	pLoF	0.001	low_outlier	ctrl	296143	FNDC9	ENSG00000172568	FALSE	FALSE	10	0.301521	0.160815	0.0370039	0.566038	0.302 [0.0370, 0.566]	0.0304	0.898
76320	2.2	exomewide_scan	not_conditioned	osteoporosis	Osteoporosis (OP)	pLoF	0.001	low_outlier	ctrl	296143	FRAS1	ENSG00000138759	FALSE	FALSE	691	0.0368049	0.0196227	0.00452843	0.0690814	0.0368 [4.53e-03, 0.0691]	0.0304	0.898
76671	2.2	exomewide_scan	not_conditioned	osteoporosis	Osteoporosis (OP)	pLoF	0.001	low_outlier	ctrl	296143	GAS2L2	ENSG00000270765	FALSE	FALSE	160	0.0746156	0.0402446	0.00841912	0.140812	0.0746 [8.42e-03, 0.141]	0.0319	0.898
76864	2.2	exomewide_scan	not_conditioned	osteoporosis	Osteoporosis (OP)	pLoF	0.001	low_outlier	ctrl	296143	GFRA3	ENSG00000146013	FALSE	FALSE	46	0.139496	0.0749855	0.0161558	0.262836	0.139 [0.0162, 0.263]	0.0314	0.898
77632	2.2	exomewide_scan	not_conditioned	osteoporosis	Osteoporosis (OP)	pLoF	0.001	low_outlier	ctrl	296143	GRIP2	ENSG00000144596	FALSE	FALSE	135	0.0803941	0.0429086	0.00981573	0.150972	0.0804 [9.82e-03, 0.151]	0.0305	0.898
77700	2.2	exomewide_scan	not_conditioned	osteoporosis	Osteoporosis (OP)	pLoF	0.001	low_outlier	ctrl	296143	GSK3B	ENSG00000082701	FALSE	FALSE	5	0.416848	0.222911	0.050192	0.783504	0.417 [0.0502, 0.784]	0.0307	0.898
77903	2.2	exomewide_scan	not_conditioned	osteoporosis	Osteoporosis (OP)	pLoF	0.001	low_outlier	ctrl	296143	H2AC25	ENSG00000181218	FALSE	FALSE	7	0.369363	0.201427	0.0380451	0.700681	0.369 [0.0380, 0.701]	0.0333	0.898
78137	2.2	exomewide_scan	not_conditioned	osteoporosis	Osteoporosis (OP)	pLoF	0.001	low_outlier	ctrl	296143	HDAC10	ENSG00000100429	FALSE	FALSE	675	0.0350855	0.0187473	0.00424894	0.0659221	0.0351 [4.25e-03, 0.0659]	0.0306	0.898
78602	2.2	exomewide_scan	not_conditioned	osteoporosis	Osteoporosis (OP)	pLoF	0.001	low_outlier	ctrl	296143	HP	ENSG00000257017	FALSE	FALSE	91	0.0963177	0.0522546	0.0103665	0.182269	0.0963 [0.0104, 0.182]	0.0326	0.898
78779	2.2	exomewide_scan	not_conditioned	osteoporosis	Osteoporosis (OP)	pLoF	0.001	low_outlier	ctrl	296142	HSPE1	ENSG00000115541	FALSE	FALSE	1	0.964161	0.52367	0.102801	1.82552	0.964 [0.103, 1.83]	0.0328	0.898
78909	2.2	exomewide_scan	not_conditioned	osteoporosis	Osteoporosis (OP)	pLoF	0.001	low_outlier	ctrl	296143	IDH3A	ENSG00000166411	FALSE	FALSE	43	0.142162	0.0757293	0.0175984	0.266726	0.142 [0.0176, 0.267]	0.0302	0.898
79819	2.2	exomewide_scan	not_conditioned	osteoporosis	Osteoporosis (OP)	pLoF	0.001	low_outlier	ctrl	296143	KAT8	ENSG00000103510	FALSE	FALSE	43	0.139033	0.0760112	0.0140057	0.26406	0.139 [0.0140, 0.264]	0.0337	0.898
79977	2.2	exomewide_scan	not_conditioned	osteoporosis	Osteoporosis (OP)	pLoF	0.001	low_outlier	ctrl	296143	KCNN2	ENSG00000080709	FALSE	FALSE	43	0.145108	0.0775561	0.0175396	0.272676	0.145 [0.0175, 0.273]	0.0307	0.898
81237	2.2	exomewide_scan	not_conditioned	osteoporosis	Osteoporosis (OP)	pLoF	0.001	low_outlier	ctrl	296143	LNP1	ENSG00000206535	FALSE	FALSE	115	0.0850717	0.0464892	0.00860377	0.16154	0.0851 [8.60e-03, 0.162]	0.0336	0.898
82144	2.2	exomewide_scan	not_conditioned	osteoporosis	Osteoporosis (OP)	pLoF	0.001	low_outlier	ctrl	296143	MCM8	ENSG00000125885	FALSE	FALSE	341	0.0498341	0.0265969	0.00608609	0.0935821	0.0498 [6.09e-03, 0.0936]	0.0305	0.898
82879	2.2	exomewide_scan	not_conditioned	osteoporosis	Osteoporosis (OP)	pLoF	0.001	low_outlier	ctrl	296143	MRGPRF	ENSG00000172935	FALSE	FALSE	21	0.216494	0.118325	0.0218667	0.411121	0.216 [0.0219, 0.411]	0.0337	0.898
83044	2.2	exomewide_scan	not_conditioned	osteoporosis	Osteoporosis (OP)	pLoF	0.001	low_outlier	ctrl	296143	MRPS33	ENSG00000090263	FALSE	FALSE	38	0.164134	0.0884631	0.0186251	0.309643	0.164 [0.0186, 0.310]	0.0318	0.898
83658	2.2	exomewide_scan	not_conditioned	osteoporosis	Osteoporosis (OP)	pLoF	0.001	low_outlier	ctrl	295784	NAIP	ENSG00000249437	FALSE	FALSE	80	0.101787	0.0554929	0.0105093	0.193065	0.102 [0.0105, 0.193]	0.0333	0.898
84628	2.2	exomewide_scan	not_conditioned	osteoporosis	Osteoporosis (OP)	pLoF	0.001	low_outlier	ctrl	296143	NR2C2AP	ENSG00000184162	FALSE	FALSE	54	0.122954	0.0658225	0.0146856	0.231222	0.123 [0.0147, 0.231]	0.0309	0.898
85277	2.2	exomewide_scan	not_conditioned	osteoporosis	Osteoporosis (OP)	pLoF	0.001	low_outlier	ctrl	296143	OR2T12	ENSG00000177201	FALSE	FALSE	13	0.27593	0.147809	0.0328058	0.519054	0.276 [0.0328, 0.519]	0.031	0.898
85417	2.2	exomewide_scan	not_conditioned	osteoporosis	Osteoporosis (OP)	pLoF	0.001	low_outlier	ctrl	296143	OR5AP2	ENSG00000172464	FALSE	FALSE	140	0.0849337	0.0458361	0.00954002	0.160327	0.0849 [9.54e-03, 0.160]	0.0319	0.898
85566	2.2	exomewide_scan	not_conditioned	osteoporosis	Osteoporosis (OP)	pLoF	0.001	low_outlier	ctrl	296143	OSGIN1	ENSG00000140961	FALSE	FALSE	29	0.169356	0.0925553	0.0171161	0.321596	0.169 [0.0171, 0.322]	0.0336	0.898
87785	2.2	exomewide_scan	not_conditioned	osteoporosis	Osteoporosis (OP)	pLoF	0.001	low_outlier	ctrl	296143	PRDX2	ENSG00000167815	FALSE	FALSE	11	0.270821	0.145828	0.0309553	0.510687	0.271 [0.0310, 0.511]	0.0316	0.898
87861	2.2	exomewide_scan	not_conditioned	osteoporosis	Osteoporosis (OP)	pLoF	0.001	low_outlier	ctrl	296143	PRKCA	ENSG00000154229	FALSE	FALSE	37	0.157324	0.0836711	0.0196973	0.294951	0.157 [0.0197, 0.295]	0.03	0.898
88192	2.2	exomewide_scan	not_conditioned	osteoporosis	Osteoporosis (OP)	pLoF	0.001	low_outlier	ctrl	296143	PSMC3	ENSG00000165916	FALSE	FALSE	76	0.116127	0.0622041	0.0138104	0.218444	0.116 [0.0138, 0.218]	0.031	0.898
88910	2.2	exomewide_scan	not_conditioned	osteoporosis	Osteoporosis (OP)	pLoF	0.001	low_outlier	ctrl	296143	RASL10B	ENSG00000270885	FALSE	FALSE	10	0.301822	0.160937	0.0371042	0.56654	0.302 [0.0371, 0.567]	0.0304	0.898
89198	2.2	exomewide_scan	not_conditioned	osteoporosis	Osteoporosis (OP)	pLoF	0.001	low_outlier	ctrl	296143	REST	ENSG00000084093	FALSE	FALSE	8	0.333894	0.182159	0.0342691	0.633519	0.334 [0.0343, 0.634]	0.0334	0.898
89380	2.2	exomewide_scan	not_conditioned	osteoporosis	Osteoporosis (OP)	pLoF	0.001	low_outlier	ctrl	296143	RHO	ENSG00000163914	FALSE	FALSE	82	0.101746	0.055051	0.0111952	0.192297	0.102 [0.0112, 0.192]	0.0323	0.898
89865	2.2	exomewide_scan	not_conditioned	osteoporosis	Osteoporosis (OP)	pLoF	0.001	low_outlier	ctrl	296143	RPP25	ENSG00000178718	FALSE	FALSE	240	0.059772	0.0320654	0.00702911	0.112515	0.0598 [7.03e-03, 0.113]	0.0312	0.898
90004	2.2	exomewide_scan	not_conditioned	osteoporosis	Osteoporosis (OP)	pLoF	0.001	low_outlier	ctrl	296143	RSPO1	ENSG00000169218	FALSE	FALSE	13	0.270224	0.147809	0.0270998	0.513348	0.270 [0.0271, 0.513]	0.0338	0.898
90251	2.2	exomewide_scan	not_conditioned	osteoporosis	Osteoporosis (OP)	pLoF	0.001	low_outlier	ctrl	296143	SAR1B	ENSG00000152700	FALSE	FALSE	84	0.102598	0.0554933	0.0113196	0.193876	0.103 [0.0113, 0.194]	0.0322	0.898
90711	2.2	exomewide_scan	not_conditioned	osteoporosis	Osteoporosis (OP)	pLoF	0.001	low_outlier	ctrl	296143	SERAC1	ENSG00000122335	FALSE	FALSE	107	0.102391	0.0549355	0.0120301	0.192752	0.102 [0.0120, 0.193]	0.0312	0.898
90831	2.2	exomewide_scan	not_conditioned	osteoporosis	Osteoporosis (OP)	pLoF	0.001	low_outlier	ctrl	296143	SETMAR	ENSG00000170364	FALSE	FALSE	543	0.040173	0.0214097	0.00495718	0.0753888	0.0402 [4.96e-03, 0.0754]	0.0303	0.898
91151	2.2	exomewide_scan	not_conditioned	osteoporosis	Osteoporosis (OP)	pLoF	0.001	low_outlier	ctrl	296143	SIPA1	ENSG00000213445	FALSE	FALSE	89	0.106319	0.057483	0.0117679	0.20087	0.106 [0.0118, 0.201]	0.0322	0.898
91245	2.2	exomewide_scan	not_conditioned	osteoporosis	Osteoporosis (OP)	pLoF	0.001	low_outlier	ctrl	296143	SLC10A2	ENSG00000125255	FALSE	FALSE	303	0.0526657	0.0283943	0.00596123	0.0993702	0.0527 [5.96e-03, 0.0994]	0.0318	0.898
91342	2.2	exomewide_scan	not_conditioned	osteoporosis	Osteoporosis (OP)	pLoF	0.001	low_outlier	ctrl	296143	SLC18A2	ENSG00000165646	FALSE	FALSE	65	0.113715	0.0616745	0.0122695	0.215161	0.114 [0.0123, 0.215]	0.0326	0.898
91436	2.2	exomewide_scan	not_conditioned	osteoporosis	Osteoporosis (OP)	pLoF	0.001	low_outlier	ctrl	296143	SLC25A12	ENSG00000115840	FALSE	FALSE	56	0.129541	0.0699856	0.0144249	0.244657	0.130 [0.0144, 0.245]	0.0321	0.898
92128	2.2	exomewide_scan	not_conditioned	osteoporosis	Osteoporosis (OP)	pLoF	0.001	low_outlier	ctrl	296143	SMIM4	ENSG00000168273	FALSE	FALSE	32	0.161593	0.0881172	0.0166531	0.306533	0.162 [0.0167, 0.307]	0.0333	0.898
92811	2.2	exomewide_scan	not_conditioned	osteoporosis	Osteoporosis (OP)	pLoF	0.001	low_outlier	ctrl	296143	SRI	ENSG00000075142	FALSE	FALSE	51	0.14071	0.0763622	0.0151054	0.266315	0.141 [0.0151, 0.266]	0.0327	0.898
93296	2.2	exomewide_scan	not_conditioned	osteoporosis	Osteoporosis (OP)	pLoF	0.001	low_outlier	ctrl	296143	SUPT7L	ENSG00000119760	FALSE	FALSE	114	0.089955	0.0490558	0.00926539	0.170645	0.0900 [9.27e-03, 0.171]	0.0333	0.898
93523	2.2	exomewide_scan	not_conditioned	osteoporosis	Osteoporosis (OP)	pLoF	0.001	low_outlier	ctrl	296143	TAF1L	ENSG00000122728	FALSE	FALSE	59	0.118237	0.0636488	0.013544	0.22293	0.118 [0.0135, 0.223]	0.0316	0.898
93967	2.2	exomewide_scan	not_conditioned	osteoporosis	Osteoporosis (OP)	pLoF	0.001	low_outlier	ctrl	296143	TENT5B	ENSG00000158246	FALSE	FALSE	70	0.119203	0.0637038	0.0144196	0.223986	0.119 [0.0144, 0.224]	0.0307	0.898
94478	2.2	exomewide_scan	not_conditioned	osteoporosis	Osteoporosis (OP)	pLoF	0.001	low_outlier	ctrl	296143	TMEFF1	ENSG00000241697	FALSE	FALSE	22	0.190948	0.104227	0.0195098	0.362386	0.191 [0.0195, 0.362]	0.0335	0.898
94707	2.2	exomewide_scan	not_conditioned	osteoporosis	Osteoporosis (OP)	pLoF	0.001	low_outlier	ctrl	296143	TMEM230	ENSG00000089063	FALSE	FALSE	42	0.13939	0.0757471	0.0147971	0.263983	0.139 [0.0148, 0.264]	0.0329	0.898
94753	2.2	exomewide_scan	not_conditioned	osteoporosis	Osteoporosis (OP)	pLoF	0.001	low_outlier	ctrl	296143	TMEM255B	ENSG00000184497	FALSE	FALSE	460	0.0419348	0.0227555	0.00450533	0.0793643	0.0419 [4.51e-03, 0.0794]	0.0327	0.898
95135	2.2	exomewide_scan	not_conditioned	osteoporosis	Osteoporosis (OP)	pLoF	0.001	low_outlier	ctrl	296143	TOMM7	ENSG00000196683	FALSE	FALSE	11	0.309005	0.164413	0.0385697	0.57944	0.309 [0.0386, 0.579]	0.0301	0.898
95213	2.2	exomewide_scan	not_conditioned	osteoporosis	Osteoporosis (OP)	pLoF	0.001	low_outlier	ctrl	296143	TPCN2	ENSG00000162341	FALSE	FALSE	250	0.064214	0.034307	0.00778401	0.120644	0.0642 [7.78e-03, 0.121]	0.0306	0.898
95321	2.2	exomewide_scan	not_conditioned	osteoporosis	Osteoporosis (OP)	pLoF	0.001	low_outlier	ctrl	296143	TRAK2	ENSG00000115993	FALSE	FALSE	435	0.0463697	0.0251268	0.00503979	0.0876996	0.0464 [5.04e-03, 0.0877]	0.0325	0.898
96452	2.2	exomewide_scan	not_conditioned	osteoporosis	Osteoporosis (OP)	pLoF	0.001	low_outlier	ctrl	296143	USO1	ENSG00000138768	FALSE	FALSE	50	0.135758	0.0728695	0.0158983	0.255618	0.136 [0.0159, 0.256]	0.0312	0.898
96605	2.2	exomewide_scan	not_conditioned	osteoporosis	Osteoporosis (OP)	pLoF	0.001	low_outlier	ctrl	296143	VARS1	ENSG00000204394	FALSE	FALSE	218	0.0707589	0.0384944	0.00744125	0.134077	0.0708 [7.44e-03, 0.134]	0.033	0.898
97794	2.2	exomewide_scan	not_conditioned	osteoporosis	Osteoporosis (OP)	pLoF	0.001	low_outlier	ctrl	296141	ZNF28	ENSG00000198538	FALSE	FALSE	25	0.179963	0.0967344	0.0208491	0.339077	0.180 [0.0208, 0.339]	0.0314	0.898
97949	2.2	exomewide_scan	not_conditioned	osteoporosis	Osteoporosis (OP)	pLoF	0.001	low_outlier	ctrl	296143	ZNF431	ENSG00000196705	FALSE	FALSE	149	0.073612	0.0396321	0.008423	0.138801	0.0736 [8.42e-03, 0.139]	0.0316	0.898
98155	2.2	exomewide_scan	not_conditioned	osteoporosis	Osteoporosis (OP)	pLoF	0.001	low_outlier	ctrl	296143	ZNF593	ENSG00000142684	FALSE	FALSE	79	0.10975	0.059966	0.0111147	0.208385	0.110 [0.0111, 0.208]	0.0336	0.898
98421	2.2	exomewide_scan	not_conditioned	osteoporosis	Osteoporosis (OP)	pLoF	0.001	low_outlier	ctrl	296143	ZNF814	ENSG00000204514	FALSE	FALSE	18	0.208496	0.114002	0.0209794	0.396013	0.208 [0.0210, 0.396]	0.0337	0.898
98593	2.2	exomewide_scan	not_conditioned	osteoporosis	Osteoporosis (OP)	pLoF	0.001	low_outlier	ctrl	296143	ZUP1	ENSG00000153975	FALSE	FALSE	114	0.0983652	0.0532229	0.0108213	0.185909	0.0984 [0.0108, 0.186]	0.0323	0.898
112	2.2	exomewide_scan	not_conditioned	t2d	Type 2 diabetes (T2D)	pLoF	0.001	low_outlier	ctrl	284661	ABCC6	ENSG00000091262	FALSE	FALSE	965	0.0310865	0.0172568	0.00270159	0.0594714	0.0311 [2.70e-03, 0.0595]	0.0358	0.899
361	2.2	exomewide_scan	not_conditioned	t2d	Type 2 diabetes (T2D)	pLoF	0.001	low_outlier	ctrl	284661	ACSL5	ENSG00000197142	FALSE	FALSE	93	0.108603	0.0601147	0.00972312	0.207483	0.109 [9.72e-03, 0.207]	0.0354	0.899
2799	2.2	exomewide_scan	not_conditioned	t2d	Type 2 diabetes (T2D)	pLoF	0.001	low_outlier	ctrl	284661	BLNK	ENSG00000095585	FALSE	FALSE	34	0.17881	0.0994115	0.0152926	0.342327	0.179 [0.0153, 0.342]	0.036	0.899
3120	2.2	exomewide_scan	not_conditioned	t2d	Type 2 diabetes (T2D)	pLoF	0.001	low_outlier	ctrl	284661	C11orf16	ENSG00000176029	FALSE	FALSE	458	0.0461642	0.0255976	0.00405989	0.0882685	0.0462 [4.06e-03, 0.0883]	0.0357	0.899
3162	2.2	exomewide_scan	not_conditioned	t2d	Type 2 diabetes (T2D)	pLoF	0.001	low_outlier	ctrl	284661	C12orf54	ENSG00000177627	FALSE	FALSE	56	0.12973	0.0717922	0.0116423	0.247818	0.130 [0.0116, 0.248]	0.0354	0.899
5172	2.2	exomewide_scan	not_conditioned	t2d	Type 2 diabetes (T2D)	pLoF	0.001	low_outlier	ctrl	284661	CFAP157	ENSG00000160401	FALSE	FALSE	237	0.0650938	0.0356765	0.00641118	0.123776	0.0651 [6.41e-03, 0.124]	0.034	0.899
5302	2.2	exomewide_scan	not_conditioned	t2d	Type 2 diabetes (T2D)	pLoF	0.001	low_outlier	ctrl	284661	CHADL	ENSG00000100399	FALSE	FALSE	303	0.0539345	0.0295519	0.00532595	0.102543	0.0539 [5.33e-03, 0.103]	0.034	0.899
6172	2.2	exomewide_scan	not_conditioned	t2d	Type 2 diabetes (T2D)	pLoF	0.001	low_outlier	ctrl	284661	COQ10A	ENSG00000135469	FALSE	FALSE	50	0.13543	0.0745006	0.0128874	0.257973	0.135 [0.0129, 0.258]	0.0345	0.899
6263	2.2	exomewide_scan	not_conditioned	t2d	Type 2 diabetes (T2D)	pLoF	0.001	low_outlier	ctrl	284661	CPA1	ENSG00000091704	FALSE	FALSE	279	0.0596121	0.0327833	0.00568837	0.113536	0.0596 [5.69e-03, 0.114]	0.0345	0.899
8105	2.2	exomewide_scan	not_conditioned	t2d	Type 2 diabetes (T2D)	pLoF	0.001	low_outlier	ctrl	284661	DSE	ENSG00000111817	FALSE	FALSE	42	0.153828	0.0853507	0.0134386	0.294217	0.154 [0.0134, 0.294]	0.0357	0.899
9015	2.2	exomewide_scan	not_conditioned	t2d	Type 2 diabetes (T2D)	pLoF	0.001	low_outlier	ctrl	284661	ERG	ENSG00000157554	FALSE	FALSE	10	0.291701	0.160596	0.0275441	0.555858	0.292 [0.0275, 0.556]	0.0347	0.899
9084	2.2	exomewide_scan	not_conditioned	t2d	Type 2 diabetes (T2D)	pLoF	0.001	low_outlier	ctrl	284661	ESCO2	ENSG00000171320	FALSE	FALSE	177	0.072374	0.0401361	0.00635599	0.138392	0.0724 [6.36e-03, 0.138]	0.0357	0.899
9948	2.2	exomewide_scan	not_conditioned	t2d	Type 2 diabetes (T2D)	pLoF	0.001	low_outlier	ctrl	284661	FEM1A	ENSG00000141965	FALSE	FALSE	1	0.948014	0.521568	0.090111	1.80592	0.948 [0.0901, 1.81]	0.0346	0.899
10483	2.2	exomewide_scan	not_conditioned	t2d	Type 2 diabetes (T2D)	pLoF	0.001	low_outlier	ctrl	284661	FUT8	ENSG00000033170	FALSE	FALSE	74	0.108634	0.0598671	0.0101614	0.207107	0.109 [0.0102, 0.207]	0.0348	0.899
10696	2.2	exomewide_scan	not_conditioned	t2d	Type 2 diabetes (T2D)	pLoF	0.001	low_outlier	ctrl	284661	GAP43	ENSG00000172020	FALSE	FALSE	51	0.140185	0.0769489	0.0136153	0.266755	0.140 [0.0136, 0.267]	0.0342	0.899
10777	2.2	exomewide_scan	not_conditioned	t2d	Type 2 diabetes (T2D)	pLoF	0.001	low_outlier	ctrl	284661	GBA2	ENSG00000070610	FALSE	FALSE	223	0.0668307	0.0367785	0.00633545	0.127326	0.0668 [6.34e-03, 0.127]	0.0346	0.899
11794	2.2	exomewide_scan	not_conditioned	t2d	Type 2 diabetes (T2D)	pLoF	0.001	low_outlier	ctrl	284661	GSDMC	ENSG00000147697	FALSE	FALSE	142	0.080731	0.0448077	0.00702889	0.154433	0.0807 [7.03e-03, 0.154]	0.0358	0.899
12362	2.2	exomewide_scan	not_conditioned	t2d	Type 2 diabetes (T2D)	pLoF	0.001	low_outlier	ctrl	284661	HERPUD1	ENSG00000051108	FALSE	FALSE	16	0.244087	0.133933	0.0237868	0.464387	0.244 [0.0238, 0.464]	0.0342	0.899
12522	2.2	exomewide_scan	not_conditioned	t2d	Type 2 diabetes (T2D)	pLoF	0.001	low_outlier	ctrl	284640	HLA-DRB1	ENSG00000196126	FALSE	FALSE	419	0.0469549	0.0257775	0.00455469	0.0893551	0.0470 [4.55e-03, 0.0894]	0.0343	0.899
12596	2.2	exomewide_scan	not_conditioned	t2d	Type 2 diabetes (T2D)	pLoF	0.001	low_outlier	ctrl	284658	HNF1B	ENSG00000275410	FALSE	FALSE	4	0.473945	0.26151	0.0437993	0.904091	0.474 [0.0438, 0.904]	0.035	0.899
12725	2.2	exomewide_scan	not_conditioned	t2d	Type 2 diabetes (T2D)	pLoF	0.001	low_outlier	ctrl	284661	HOXC9	ENSG00000180806	FALSE	FALSE	67	0.118477	0.0656354	0.0105164	0.226438	0.118 [0.0105, 0.226]	0.0355	0.899
13652	2.2	exomewide_scan	not_conditioned	t2d	Type 2 diabetes (T2D)	pLoF	0.001	low_outlier	ctrl	284661	IQCK	ENSG00000174628	FALSE	FALSE	57	0.128348	0.0709644	0.0116219	0.245074	0.128 [0.0116, 0.245]	0.0353	0.899
14193	2.2	exomewide_scan	not_conditioned	t2d	Type 2 diabetes (T2D)	pLoF	0.001	low_outlier	ctrl	284660	KCNRG	ENSG00000198553	FALSE	FALSE	154	0.0763825	0.0419787	0.00733368	0.145431	0.0764 [7.33e-03, 0.145]	0.0344	0.899
15564	2.2	exomewide_scan	not_conditioned	t2d	Type 2 diabetes (T2D)	pLoF	0.001	low_outlier	ctrl	284661	LRFN3	ENSG00000126243	FALSE	FALSE	45	0.139851	0.0777558	0.0119541	0.267748	0.140 [0.0120, 0.268]	0.036	0.899
16455	2.2	exomewide_scan	not_conditioned	t2d	Type 2 diabetes (T2D)	pLoF	0.001	low_outlier	ctrl	284661	MDC1	ENSG00000137337	FALSE	FALSE	517	0.0444504	0.0243472	0.00440282	0.084498	0.0445 [4.40e-03, 0.0845]	0.0339	0.899
17163	2.2	exomewide_scan	not_conditioned	t2d	Type 2 diabetes (T2D)	pLoF	0.001	low_outlier	ctrl	284661	MRAP	ENSG00000170262	FALSE	FALSE	49	0.131548	0.072555	0.0122056	0.25089	0.132 [0.0122, 0.251]	0.0349	0.899
18343	2.2	exomewide_scan	not_conditioned	t2d	Type 2 diabetes (T2D)	pLoF	0.001	low_outlier	ctrl	284661	NEK2	ENSG00000117650	FALSE	FALSE	355	0.0516522	0.0287338	0.0043893	0.0989151	0.0517 [4.39e-03, 0.0989]	0.0361	0.899
18480	2.2	exomewide_scan	not_conditioned	t2d	Type 2 diabetes (T2D)	pLoF	0.001	low_outlier	ctrl	284661	NFYA	ENSG00000001167	FALSE	FALSE	38	0.162849	0.0897295	0.0152571	0.310441	0.163 [0.0153, 0.310]	0.0348	0.899
20864	2.2	exomewide_scan	not_conditioned	t2d	Type 2 diabetes (T2D)	pLoF	0.001	low_outlier	ctrl	284661	PGAP3	ENSG00000161395	FALSE	FALSE	78	0.107665	0.059228	0.0102436	0.205086	0.108 [0.0102, 0.205]	0.0345	0.899
22925	2.2	exomewide_scan	not_conditioned	t2d	Type 2 diabetes (T2D)	pLoF	0.001	low_outlier	ctrl	284661	PUM2	ENSG00000055917	FALSE	FALSE	52	0.13864	0.0759894	0.0136486	0.263631	0.139 [0.0136, 0.264]	0.034	0.899
23468	2.2	exomewide_scan	not_conditioned	t2d	Type 2 diabetes (T2D)	pLoF	0.001	low_outlier	ctrl	284657	RBIS	ENSG00000176731	FALSE	FALSE	262	0.0593955	0.0329941	0.00512503	0.113666	0.0594 [5.13e-03, 0.114]	0.0359	0.899
24100	2.2	exomewide_scan	not_conditioned	t2d	Type 2 diabetes (T2D)	pLoF	0.001	low_outlier	ctrl	284661	RNF121	ENSG00000137522	FALSE	FALSE	25	0.200328	0.109718	0.0198579	0.380798	0.200 [0.0199, 0.381]	0.0339	0.899
24364	2.2	exomewide_scan	not_conditioned	t2d	Type 2 diabetes (T2D)	pLoF	0.001	low_outlier	ctrl	283735	RPL36	ENSG00000130255	FALSE	FALSE	15	0.243521	0.13467	0.0220086	0.465033	0.244 [0.0220, 0.465]	0.0353	0.899
24903	2.2	exomewide_scan	not_conditioned	t2d	Type 2 diabetes (T2D)	pLoF	0.001	low_outlier	ctrl	284661	SCG3	ENSG00000104112	FALSE	FALSE	94	0.0988663	0.0546348	0.00900005	0.188733	0.0989 [9.00e-03, 0.189]	0.0352	0.899
26197	2.2	exomewide_scan	not_conditioned	t2d	Type 2 diabetes (T2D)	pLoF	0.001	low_outlier	ctrl	284661	SLC35A4	ENSG00000176087	FALSE	FALSE	59	0.125585	0.0689562	0.0121621	0.239008	0.126 [0.0122, 0.239]	0.0343	0.899
27873	2.2	exomewide_scan	not_conditioned	t2d	Type 2 diabetes (T2D)	pLoF	0.001	low_outlier	ctrl	284661	SULT1E1	ENSG00000109193	FALSE	FALSE	71	0.113816	0.0627244	0.0106435	0.216988	0.114 [0.0106, 0.217]	0.0348	0.899
28096	2.2	exomewide_scan	not_conditioned	t2d	Type 2 diabetes (T2D)	pLoF	0.001	low_outlier	ctrl	284661	TAAR6	ENSG00000146383	FALSE	FALSE	28	0.188647	0.10453	0.0167105	0.360584	0.189 [0.0167, 0.361]	0.0356	0.899
30203	2.2	exomewide_scan	not_conditioned	t2d	Type 2 diabetes (T2D)	pLoF	0.001	low_outlier	ctrl	284661	TRIM69	ENSG00000185880	FALSE	FALSE	66	0.117899	0.0651991	0.010656	0.225142	0.118 [0.0107, 0.225]	0.0353	0.899
31050	2.2	exomewide_scan	not_conditioned	t2d	Type 2 diabetes (T2D)	pLoF	0.001	low_outlier	ctrl	284661	UNC13C	ENSG00000137766	FALSE	FALSE	618	0.0383642	0.0213276	0.00328342	0.073445	0.0384 [3.28e-03, 0.0734]	0.036	0.899
31540	2.2	exomewide_scan	not_conditioned	t2d	Type 2 diabetes (T2D)	pLoF	0.001	low_outlier	ctrl	284661	VSTM5	ENSG00000214376	FALSE	FALSE	190	0.0722857	0.0398104	0.00680342	0.137768	0.0723 [6.80e-03, 0.138]	0.0347	0.899
31662	2.2	exomewide_scan	not_conditioned	t2d	Type 2 diabetes (T2D)	pLoF	0.001	low_outlier	ctrl	284661	WDR33	ENSG00000136709	FALSE	FALSE	53	0.136147	0.0752691	0.0123403	0.259954	0.136 [0.0123, 0.260]	0.0352	0.899
33679	2.2	exomewide_scan	not_conditioned	cad	Coronary artery disease (CAD)	pLoF	0.001	low_outlier	ctrl	293337	ABHD2	ENSG00000140526	FALSE	FALSE	18	0.212599	0.117608	0.0191511	0.406047	0.213 [0.0192, 0.406]	0.0353	0.899
35345	2.2	exomewide_scan	not_conditioned	cad	Coronary artery disease (CAD)	pLoF	0.001	low_outlier	ctrl	293337	ARL2BP	ENSG00000102931	FALSE	FALSE	79	0.0991436	0.0545163	0.00947227	0.188815	0.0991 [9.47e-03, 0.189]	0.0345	0.899
35798	2.2	exomewide_scan	not_conditioned	cad	Coronary artery disease (CAD)	pLoF	0.001	low_outlier	ctrl	293337	ATP6V1G1	ENSG00000136888	FALSE	FALSE	42	0.148795	0.0822106	0.0135706	0.284019	0.149 [0.0136, 0.284]	0.0352	0.899
36263	2.2	exomewide_scan	not_conditioned	cad	Coronary artery disease (CAD)	pLoF	0.001	low_outlier	ctrl	293337	BLOC1S6	ENSG00000104164	FALSE	FALSE	21	0.198244	0.108884	0.0191458	0.377342	0.198 [0.0191, 0.377]	0.0343	0.899
36555	2.2	exomewide_scan	not_conditioned	cad	Coronary artery disease (CAD)	pLoF	0.001	low_outlier	ctrl	293337	C10orf88	ENSG00000119965	FALSE	FALSE	137	0.07813	0.0431927	0.00708433	0.149176	0.0781 [7.08e-03, 0.149]	0.0352	0.899
36570	2.2	exomewide_scan	not_conditioned	cad	Coronary artery disease (CAD)	pLoF	0.001	low_outlier	ctrl	293337	C11orf54	ENSG00000182919	FALSE	FALSE	604	0.0367867	0.0203221	0.00335982	0.0702136	0.0368 [3.36e-03, 0.0702]	0.0351	0.899
38382	2.2	exomewide_scan	not_conditioned	cad	Coronary artery disease (CAD)	pLoF	0.001	low_outlier	ctrl	293337	CECR2	ENSG00000099954	FALSE	FALSE	31	0.153727	0.0851514	0.0136654	0.293789	0.154 [0.0137, 0.294]	0.0355	0.899
38538	2.2	exomewide_scan	not_conditioned	cad	Coronary artery disease (CAD)	pLoF	0.001	low_outlier	ctrl	293337	CERK	ENSG00000100422	FALSE	FALSE	81	0.0955132	0.0526826	0.00885803	0.182168	0.0955 [8.86e-03, 0.182]	0.0349	0.899
39621	2.2	exomewide_scan	not_conditioned	cad	Coronary artery disease (CAD)	pLoF	0.001	low_outlier	ctrl	293337	COX18	ENSG00000163626	FALSE	FALSE	85	0.100246	0.0557585	0.00853143	0.191961	0.100 [8.53e-03, 0.192]	0.0361	0.899
40918	2.2	exomewide_scan	not_conditioned	cad	Coronary artery disease (CAD)	pLoF	0.001	low_outlier	ctrl	293337	DHX32	ENSG00000089876	FALSE	FALSE	216	0.0623704	0.0344033	0.00578201	0.118959	0.0624 [5.78e-03, 0.119]	0.0349	0.899
40928	2.2	exomewide_scan	not_conditioned	cad	Coronary artery disease (CAD)	pLoF	0.001	low_outlier	ctrl	293337	DHX37	ENSG00000150990	FALSE	FALSE	132	0.0778813	0.043251	0.00673974	0.149023	0.0779 [6.74e-03, 0.149]	0.0359	0.899
42449	2.2	exomewide_scan	not_conditioned	cad	Coronary artery disease (CAD)	pLoF	0.001	low_outlier	ctrl	293337	ETFA	ENSG00000140374	FALSE	FALSE	110	0.0867591	0.0475822	0.00849335	0.165025	0.0868 [8.49e-03, 0.165]	0.0341	0.899
42849	2.2	exomewide_scan	not_conditioned	cad	Coronary artery disease (CAD)	pLoF	0.001	low_outlier	ctrl	293337	FAM221A	ENSG00000188732	FALSE	FALSE	105	0.0886794	0.0486956	0.00858227	0.168777	0.0887 [8.58e-03, 0.169]	0.0343	0.899
43499	2.2	exomewide_scan	not_conditioned	cad	Coronary artery disease (CAD)	pLoF	0.001	low_outlier	ctrl	293337	FMN2	ENSG00000155816	FALSE	FALSE	531	0.0411974	0.0228341	0.00363865	0.0787562	0.0412 [3.64e-03, 0.0788]	0.0356	0.899
43957	2.2	exomewide_scan	not_conditioned	cad	Coronary artery disease (CAD)	pLoF	0.001	low_outlier	ctrl	293337	GALNT18	ENSG00000110328	FALSE	FALSE	46	0.133607	0.0735689	0.0125969	0.254617	0.134 [0.0126, 0.255]	0.0347	0.899
44959	2.2	exomewide_scan	not_conditioned	cad	Coronary artery disease (CAD)	pLoF	0.001	low_outlier	ctrl	293337	GREM1	ENSG00000166923	FALSE	FALSE	5	0.407677	0.223141	0.0406427	0.774711	0.408 [0.0406, 0.775]	0.0339	0.899
45127	2.2	exomewide_scan	not_conditioned	cad	Coronary artery disease (CAD)	pLoF	0.001	low_outlier	ctrl	293337	GTDC1	ENSG00000121964	FALSE	FALSE	285	0.0575119	0.0314897	0.00571595	0.109308	0.0575 [5.72e-03, 0.109]	0.0339	0.899
45168	2.2	exomewide_scan	not_conditioned	cad	Coronary artery disease (CAD)	pLoF	0.001	low_outlier	ctrl	293337	GTF3C2	ENSG00000115207	FALSE	FALSE	30	0.176174	0.0973565	0.0160368	0.336311	0.176 [0.0160, 0.336]	0.0352	0.899
46590	2.2	exomewide_scan	not_conditioned	cad	Coronary artery disease (CAD)	pLoF	0.001	low_outlier	ctrl	293337	IL1RL1	ENSG00000115602	FALSE	FALSE	91	0.100529	0.055905	0.00857346	0.192485	0.101 [8.57e-03, 0.192]	0.0361	0.899
47182	2.2	exomewide_scan	not_conditioned	cad	Coronary artery disease (CAD)	pLoF	0.001	low_outlier	ctrl	293337	JPH3	ENSG00000154118	FALSE	FALSE	5	0.393959	0.216671	0.0375669	0.750351	0.394 [0.0376, 0.750]	0.0345	0.899
47522	2.2	exomewide_scan	not_conditioned	cad	Coronary artery disease (CAD)	pLoF	0.001	low_outlier	ctrl	293337	KHDC4	ENSG00000132680	FALSE	FALSE	12	0.280272	0.155436	0.0246025	0.535941	0.280 [0.0246, 0.536]	0.0357	0.899
48192	2.2	exomewide_scan	not_conditioned	cad	Coronary artery disease (CAD)	pLoF	0.001	low_outlier	ctrl	293337	L3MBTL4	ENSG00000154655	FALSE	FALSE	136	0.0734864	0.0408897	0.00622883	0.140744	0.0735 [6.23e-03, 0.141]	0.0362	0.899
48682	2.2	exomewide_scan	not_conditioned	cad	Coronary artery disease (CAD)	pLoF	0.001	low_outlier	ctrl	293337	LMTK2	ENSG00000164715	FALSE	FALSE	70	0.107384	0.059636	0.00929151	0.205476	0.107 [9.29e-03, 0.205]	0.0359	0.899
50076	2.2	exomewide_scan	not_conditioned	cad	Coronary artery disease (CAD)	pLoF	0.001	low_outlier	ctrl	293337	MLEC	ENSG00000110917	FALSE	FALSE	7	0.34148	0.187777	0.0326143	0.650346	0.341 [0.0326, 0.650]	0.0345	0.899
50445	2.2	exomewide_scan	not_conditioned	cad	Coronary artery disease (CAD)	pLoF	0.001	low_outlier	ctrl	293337	MRPL51	ENSG00000111639	FALSE	FALSE	81	0.0993223	0.0552083	0.00851273	0.190132	0.0993 [8.51e-03, 0.190]	0.036	0.899
50951	2.2	exomewide_scan	not_conditioned	cad	Coronary artery disease (CAD)	pLoF	0.001	low_outlier	ctrl	293337	MYO19	ENSG00000278259	FALSE	FALSE	1197	0.0258386	0.014334	0.00226127	0.0494159	0.0258 [2.26e-03, 0.0494]	0.0357	0.899
51394	2.2	exomewide_scan	not_conditioned	cad	Coronary artery disease (CAD)	pLoF	0.001	low_outlier	ctrl	293337	NDUFB2	ENSG00000090266	FALSE	FALSE	124	0.0812236	0.0448117	0.00751491	0.154932	0.0812 [7.51e-03, 0.155]	0.035	0.899
51456	2.2	exomewide_scan	not_conditioned	cad	Coronary artery disease (CAD)	pLoF	0.001	low_outlier	ctrl	293337	NECTIN4	ENSG00000143217	FALSE	FALSE	57	0.128724	0.0713246	0.0114055	0.246043	0.129 [0.0114, 0.246]	0.0356	0.899
54120	2.2	exomewide_scan	not_conditioned	cad	Coronary artery disease (CAD)	pLoF	0.001	low_outlier	ctrl	293337	PI4KA	ENSG00000241973	FALSE	FALSE	258	0.0537051	0.0295278	0.00513619	0.102274	0.0537 [5.14e-03, 0.102]	0.0345	0.899
54398	2.2	exomewide_scan	not_conditioned	cad	Coronary artery disease (CAD)	pLoF	0.001	low_outlier	ctrl	293337	PLAAT5	ENSG00000168004	FALSE	FALSE	71	0.107557	0.0592193	0.0101499	0.204964	0.108 [0.0101, 0.205]	0.0347	0.899
55190	2.2	exomewide_scan	not_conditioned	cad	Coronary artery disease (CAD)	pLoF	0.001	low_outlier	ctrl	293337	PRAC1	ENSG00000159182	FALSE	FALSE	6	0.366061	0.202218	0.033442	0.69868	0.366 [0.0334, 0.699]	0.0351	0.899
55748	2.2	exomewide_scan	not_conditioned	cad	Coronary artery disease (CAD)	pLoF	0.001	low_outlier	ctrl	293337	PSPC1	ENSG00000121390	FALSE	FALSE	18	0.211631	0.117148	0.0189397	0.404322	0.212 [0.0189, 0.404]	0.0354	0.899
55939	2.2	exomewide_scan	not_conditioned	cad	Coronary artery disease (CAD)	pLoF	0.001	low_outlier	ctrl	293337	PTTG2	ENSG00000250254	FALSE	FALSE	1	0.931973	0.513994	0.0865281	1.77742	0.932 [0.0865, 1.78]	0.0349	0.899
56406	2.2	exomewide_scan	not_conditioned	cad	Coronary artery disease (CAD)	pLoF	0.001	low_outlier	ctrl	293337	RASL10A	ENSG00000100276	FALSE	FALSE	34	0.146131	0.0813084	0.0123906	0.279871	0.146 [0.0124, 0.280]	0.0361	0.899
56460	2.2	exomewide_scan	not_conditioned	cad	Coronary artery disease (CAD)	pLoF	0.001	low_outlier	ctrl	293337	RBCK1	ENSG00000125826	FALSE	FALSE	93	0.0905205	0.0496789	0.00880598	0.172235	0.0905 [8.81e-03, 0.172]	0.0342	0.899
56574	2.2	exomewide_scan	not_conditioned	cad	Coronary artery disease (CAD)	pLoF	0.001	low_outlier	ctrl	293337	RCBTB1	ENSG00000136144	FALSE	FALSE	116	0.0840386	0.0461543	0.00812153	0.159956	0.0840 [8.12e-03, 0.160]	0.0343	0.899
56821	2.2	exomewide_scan	not_conditioned	cad	Coronary artery disease (CAD)	pLoF	0.001	low_outlier	ctrl	293337	RGS12	ENSG00000159788	FALSE	FALSE	164	0.0727618	0.0401476	0.00672487	0.138799	0.0728 [6.72e-03, 0.139]	0.035	0.899
57658	2.2	exomewide_scan	not_conditioned	cad	Coronary artery disease (CAD)	pLoF	0.001	low_outlier	ctrl	293337	S100A8	ENSG00000143546	FALSE	FALSE	4	0.490827	0.269227	0.047988	0.933666	0.491 [0.0480, 0.934]	0.0341	0.899
57736	2.2	exomewide_scan	not_conditioned	cad	Coronary artery disease (CAD)	pLoF	0.001	low_outlier	ctrl	293337	SANBR	ENSG00000162929	FALSE	FALSE	104	0.0950699	0.052295	0.00905228	0.181088	0.0951 [9.05e-03, 0.181]	0.0345	0.899
58231	2.2	exomewide_scan	not_conditioned	cad	Coronary artery disease (CAD)	pLoF	0.001	low_outlier	ctrl	293337	SERP1	ENSG00000120742	FALSE	FALSE	3	0.510283	0.283703	0.0436331	0.976933	0.510 [0.0436, 0.977]	0.036	0.899
58464	2.2	exomewide_scan	not_conditioned	cad	Coronary artery disease (CAD)	pLoF	0.001	low_outlier	ctrl	293337	SH2D3A	ENSG00000125731	FALSE	FALSE	381	0.0469153	0.0258254	0.0044363	0.0893943	0.0469 [4.44e-03, 0.0894]	0.0346	0.899
58841	2.2	exomewide_scan	not_conditioned	cad	Coronary artery disease (CAD)	pLoF	0.001	low_outlier	ctrl	293337	SLC17A6	ENSG00000091664	FALSE	FALSE	27	0.172904	0.0960237	0.0149591	0.330849	0.173 [0.0150, 0.331]	0.0359	0.899
66676	2.2	exomewide_scan	not_conditioned	osteoporosis	Osteoporosis (OP)	pLoF	0.001	low_outlier	ctrl	296143	ACTN1	ENSG00000072110	FALSE	FALSE	22	0.191209	0.105128	0.0182888	0.364129	0.191 [0.0183, 0.364]	0.0345	0.899
67156	2.2	exomewide_scan	not_conditioned	osteoporosis	Osteoporosis (OP)	pLoF	0.001	low_outlier	ctrl	296143	AK3	ENSG00000147853	FALSE	FALSE	120	0.0811916	0.0446345	0.00777438	0.154609	0.0812 [7.77e-03, 0.155]	0.0345	0.899
67960	2.2	exomewide_scan	not_conditioned	osteoporosis	Osteoporosis (OP)	pLoF	0.001	low_outlier	ctrl	296143	ARHGAP12	ENSG00000165322	FALSE	FALSE	78	0.102024	0.0563026	0.00941446	0.194634	0.102 [9.41e-03, 0.195]	0.035	0.899
68357	2.2	exomewide_scan	not_conditioned	osteoporosis	Osteoporosis (OP)	pLoF	0.001	low_outlier	ctrl	296143	ATE1	ENSG00000107669	FALSE	FALSE	82	0.0996025	0.0549121	0.00928013	0.189925	0.0996 [9.28e-03, 0.190]	0.0348	0.899
68675	2.2	exomewide_scan	not_conditioned	osteoporosis	Osteoporosis (OP)	pLoF	0.001	low_outlier	ctrl	296143	B3GAT3	ENSG00000149541	FALSE	FALSE	41	0.152408	0.0846851	0.0131134	0.291703	0.152 [0.0131, 0.292]	0.036	0.899
69175	2.2	exomewide_scan	not_conditioned	osteoporosis	Osteoporosis (OP)	pLoF	0.001	low_outlier	ctrl	296143	BRMS1	ENSG00000174744	FALSE	FALSE	58	0.128619	0.071203	0.0115005	0.245738	0.129 [0.0115, 0.246]	0.0354	0.899
69203	2.2	exomewide_scan	not_conditioned	osteoporosis	Osteoporosis (OP)	pLoF	0.001	low_outlier	ctrl	296143	BST1	ENSG00000109743	FALSE	FALSE	217	0.0634607	0.0349881	0.0059104	0.121011	0.0635 [5.91e-03, 0.121]	0.0349	0.899
69763	2.2	exomewide_scan	not_conditioned	osteoporosis	Osteoporosis (OP)	pLoF	0.001	low_outlier	ctrl	296143	C8orf76	ENSG00000189376	FALSE	FALSE	69	0.10902	0.0597687	0.0107092	0.207331	0.109 [0.0107, 0.207]	0.0341	0.899
70206	2.2	exomewide_scan	not_conditioned	osteoporosis	Osteoporosis (OP)	pLoF	0.001	low_outlier	ctrl	296143	CBR3	ENSG00000159231	FALSE	FALSE	28	0.169639	0.0929305	0.0167819	0.322496	0.170 [0.0168, 0.322]	0.034	0.899
70651	2.2	exomewide_scan	not_conditioned	osteoporosis	Osteoporosis (OP)	pLoF	0.001	low_outlier	ctrl	296143	CCT6B	ENSG00000132141	FALSE	FALSE	299	0.053134	0.0294464	0.00469898	0.101569	0.0531 [4.70e-03, 0.102]	0.0356	0.899
71101	2.2	exomewide_scan	not_conditioned	osteoporosis	Osteoporosis (OP)	pLoF	0.001	low_outlier	ctrl	296143	CEL	ENSG00000170835	FALSE	FALSE	416	0.0430319	0.0239272	0.00367516	0.0823886	0.0430 [3.68e-03, 0.0824]	0.0361	0.899
71131	2.2	exomewide_scan	not_conditioned	osteoporosis	Osteoporosis (OP)	pLoF	0.001	low_outlier	ctrl	296143	CENATAC	ENSG00000186166	FALSE	FALSE	418	0.0478112	0.0265392	0.0041581	0.0914643	0.0478 [4.16e-03, 0.0915]	0.0358	0.899
71896	2.2	exomewide_scan	not_conditioned	osteoporosis	Osteoporosis (OP)	pLoF	0.001	low_outlier	ctrl	296143	CLSPN	ENSG00000092853	FALSE	FALSE	126	0.0855529	0.0474863	0.00744489	0.163661	0.0856 [7.44e-03, 0.164]	0.0358	0.899
72420	2.2	exomewide_scan	not_conditioned	osteoporosis	Osteoporosis (OP)	pLoF	0.001	low_outlier	ctrl	296143	CPO	ENSG00000144410	FALSE	FALSE	148	0.0782186	0.0430561	0.00739762	0.14904	0.0782 [7.40e-03, 0.149]	0.0346	0.899
72749	2.2	exomewide_scan	not_conditioned	osteoporosis	Osteoporosis (OP)	pLoF	0.001	low_outlier	ctrl	296143	CTCF	ENSG00000102974	FALSE	FALSE	2	0.640202	0.352424	0.0605161	1.21989	0.640 [0.0605, 1.22]	0.0346	0.899
72917	2.2	exomewide_scan	not_conditioned	osteoporosis	Osteoporosis (OP)	pLoF	0.001	low_outlier	ctrl	296143	CXXC1	ENSG00000154832	FALSE	FALSE	10	0.278306	0.154407	0.0243291	0.532283	0.278 [0.0243, 0.532]	0.0357	0.899
74033	2.2	exomewide_scan	not_conditioned	osteoporosis	Osteoporosis (OP)	pLoF	0.001	low_outlier	ctrl	296143	DPH7	ENSG00000148399	FALSE	FALSE	207	0.0611908	0.0339891	0.00528371	0.117098	0.0612 [5.28e-03, 0.117]	0.0359	0.899
74620	2.2	exomewide_scan	not_conditioned	osteoporosis	Osteoporosis (OP)	pLoF	0.001	low_outlier	ctrl	296143	EIF4ENIF1	ENSG00000184708	FALSE	FALSE	49	0.125582	0.0695075	0.0112523	0.239912	0.126 [0.0113, 0.240]	0.0354	0.899
76506	2.2	exomewide_scan	not_conditioned	osteoporosis	Osteoporosis (OP)	pLoF	0.001	low_outlier	ctrl	296143	GABBR1	ENSG00000204681	FALSE	FALSE	35	0.174354	0.0960416	0.0163796	0.332328	0.174 [0.0164, 0.332]	0.0347	0.899
79140	2.2	exomewide_scan	not_conditioned	osteoporosis	Osteoporosis (OP)	pLoF	0.001	low_outlier	ctrl	296143	IL17A	ENSG00000112115	FALSE	FALSE	21	0.226447	0.123988	0.0225049	0.430389	0.226 [0.0225, 0.430]	0.0339	0.899
80493	2.2	exomewide_scan	not_conditioned	osteoporosis	Osteoporosis (OP)	pLoF	0.001	low_outlier	ctrl	296143	KREMEN1	ENSG00000183762	FALSE	FALSE	162	0.069145	0.0382346	0.00625468	0.132035	0.0691 [6.25e-03, 0.132]	0.0353	0.899
80684	2.2	exomewide_scan	not_conditioned	osteoporosis	Osteoporosis (OP)	pLoF	0.001	low_outlier	ctrl	296140	KRTAP5-1	ENSG00000205869	FALSE	FALSE	1	0.985821	0.542213	0.09396	1.87768	0.986 [0.0940, 1.88]	0.0345	0.899
80877	2.2	exomewide_scan	not_conditioned	osteoporosis	Osteoporosis (OP)	pLoF	0.001	low_outlier	ctrl	296143	LCE1E	ENSG00000186226	FALSE	FALSE	8	0.338893	0.188418	0.028973	0.648813	0.339 [0.0290, 0.649]	0.036	0.899
80930	2.2	exomewide_scan	not_conditioned	osteoporosis	Osteoporosis (OP)	pLoF	0.001	low_outlier	ctrl	296143	LDB1	ENSG00000198728	FALSE	FALSE	6	0.369164	0.202975	0.0352998	0.703028	0.369 [0.0353, 0.703]	0.0345	0.899
82334	2.2	exomewide_scan	not_conditioned	osteoporosis	Osteoporosis (OP)	pLoF	0.001	low_outlier	ctrl	296143	METAP1D	ENSG00000172878	FALSE	FALSE	89	0.101239	0.0555173	0.00992117	0.192557	0.101 [9.92e-03, 0.193]	0.0341	0.899
82713	2.2	exomewide_scan	not_conditioned	osteoporosis	Osteoporosis (OP)	pLoF	0.001	low_outlier	ctrl	296143	MMRN2	ENSG00000173269	FALSE	FALSE	177	0.0674911	0.0373816	0.00600384	0.128978	0.0675 [6.00e-03, 0.129]	0.0355	0.899
82957	2.2	exomewide_scan	not_conditioned	osteoporosis	Osteoporosis (OP)	pLoF	0.001	low_outlier	ctrl	296143	MRPL35	ENSG00000132313	FALSE	FALSE	102	0.0942953	0.0518604	0.00899253	0.179598	0.0943 [8.99e-03, 0.180]	0.0345	0.899
83068	2.2	exomewide_scan	not_conditioned	osteoporosis	Osteoporosis (OP)	pLoF	0.001	low_outlier	ctrl	296143	MS4A1	ENSG00000156738	FALSE	FALSE	63	0.124432	0.0683195	0.0120564	0.236808	0.124 [0.0121, 0.237]	0.0343	0.899
83884	2.2	exomewide_scan	not_conditioned	osteoporosis	Osteoporosis (OP)	pLoF	0.001	low_outlier	ctrl	296143	NDUFA11	ENSG00000174886	FALSE	FALSE	28	0.164481	0.0914058	0.0141318	0.31483	0.164 [0.0141, 0.315]	0.036	0.899
84211	2.2	exomewide_scan	not_conditioned	osteoporosis	Osteoporosis (OP)	pLoF	0.001	low_outlier	ctrl	296143	NIPAL3	ENSG00000001461	FALSE	FALSE	98	0.0973827	0.053842	0.00882049	0.185945	0.0974 [8.82e-03, 0.186]	0.0353	0.899
85980	2.2	exomewide_scan	not_conditioned	osteoporosis	Osteoporosis (OP)	pLoF	0.001	low_outlier	ctrl	296143	PCDH17	ENSG00000118946	FALSE	FALSE	60	0.114824	0.0637822	0.00991162	0.219736	0.115 [9.91e-03, 0.220]	0.0359	0.899
86667	2.2	exomewide_scan	not_conditioned	osteoporosis	Osteoporosis (OP)	pLoF	0.001	low_outlier	ctrl	296143	PIGL	ENSG00000108474	FALSE	FALSE	126	0.0826745	0.0453479	0.00808384	0.157265	0.0827 [8.08e-03, 0.157]	0.0341	0.899
89022	2.2	exomewide_scan	not_conditioned	osteoporosis	Osteoporosis (OP)	pLoF	0.001	low_outlier	ctrl	296143	RBM47	ENSG00000163694	FALSE	FALSE	46	0.136826	0.0759707	0.0118653	0.261787	0.137 [0.0119, 0.262]	0.0358	0.899
89109	2.2	exomewide_scan	not_conditioned	osteoporosis	Osteoporosis (OP)	pLoF	0.001	low_outlier	ctrl	296143	RDH10	ENSG00000121039	FALSE	FALSE	10	0.283601	0.156984	0.0253853	0.541817	0.284 [0.0254, 0.542]	0.0354	0.899
89840	2.2	exomewide_scan	not_conditioned	osteoporosis	Osteoporosis (OP)	pLoF	0.001	low_outlier	ctrl	296143	RPL37	ENSG00000145592	FALSE	FALSE	6	0.37707	0.20761	0.0355819	0.718558	0.377 [0.0356, 0.719]	0.0347	0.899
91644	2.2	exomewide_scan	not_conditioned	osteoporosis	Osteoporosis (OP)	pLoF	0.001	low_outlier	ctrl	296143	SLC35D2	ENSG00000130958	FALSE	FALSE	49	0.125978	0.069841	0.0110998	0.240856	0.126 [0.0111, 0.241]	0.0356	0.899
93199	2.2	exomewide_scan	not_conditioned	osteoporosis	Osteoporosis (OP)	pLoF	0.001	low_outlier	ctrl	296143	STXBP4	ENSG00000166263	FALSE	FALSE	75	0.105781	0.0587722	0.00910933	0.202453	0.106 [9.11e-03, 0.202]	0.0359	0.899
93451	2.2	exomewide_scan	not_conditioned	osteoporosis	Osteoporosis (OP)	pLoF	0.001	low_outlier	ctrl	296143	SYT7	ENSG00000011347	FALSE	FALSE	45	0.14617	0.0808343	0.0132094	0.279131	0.146 [0.0132, 0.279]	0.0353	0.899
94032	2.2	exomewide_scan	not_conditioned	osteoporosis	Osteoporosis (OP)	pLoF	0.001	low_outlier	ctrl	296143	TEX35	ENSG00000240021	FALSE	FALSE	162	0.0760467	0.0418815	0.00715776	0.144936	0.0760 [7.16e-03, 0.145]	0.0347	0.899
94062	2.2	exomewide_scan	not_conditioned	osteoporosis	Osteoporosis (OP)	pLoF	0.001	low_outlier	ctrl	296143	TFAP2E	ENSG00000116819	FALSE	FALSE	112	0.0910877	0.0503657	0.0082435	0.173932	0.0911 [8.24e-03, 0.174]	0.0353	0.899
94624	2.2	exomewide_scan	not_conditioned	osteoporosis	Osteoporosis (OP)	pLoF	0.001	low_outlier	ctrl	296143	TMEM181	ENSG00000146433	FALSE	FALSE	249	0.0654723	0.0360205	0.00622385	0.124721	0.0655 [6.22e-03, 0.125]	0.0346	0.899
94642	2.2	exomewide_scan	not_conditioned	osteoporosis	Osteoporosis (OP)	pLoF	0.001	low_outlier	ctrl	296143	TMEM190	ENSG00000160472	FALSE	FALSE	26	0.172297	0.0948567	0.0162716	0.328322	0.172 [0.0163, 0.328]	0.0347	0.899
95250	2.2	exomewide_scan	not_conditioned	osteoporosis	Osteoporosis (OP)	pLoF	0.001	low_outlier	ctrl	296143	TPPP2	ENSG00000179636	FALSE	FALSE	225	0.059588	0.0328841	0.00549847	0.113678	0.0596 [5.50e-03, 0.114]	0.035	0.899
95370	2.2	exomewide_scan	not_conditioned	osteoporosis	Osteoporosis (OP)	pLoF	0.001	low_outlier	ctrl	296143	TREH	ENSG00000118094	FALSE	FALSE	349	0.0526351	0.0290411	0.00486674	0.100403	0.0526 [4.87e-03, 0.100]	0.035	0.899
95812	2.2	exomewide_scan	not_conditioned	osteoporosis	Osteoporosis (OP)	pLoF	0.001	low_outlier	ctrl	296143	TTC30A	ENSG00000197557	FALSE	FALSE	112	0.0892645	0.0494916	0.00785806	0.170671	0.0893 [7.86e-03, 0.171]	0.0356	0.899
95857	2.2	exomewide_scan	not_conditioned	osteoporosis	Osteoporosis (OP)	pLoF	0.001	low_outlier	ctrl	296143	TTI2	ENSG00000129696	FALSE	FALSE	130	0.0783618	0.0435484	0.00673106	0.149993	0.0784 [6.73e-03, 0.150]	0.036	0.899
95877	2.2	exomewide_scan	not_conditioned	osteoporosis	Osteoporosis (OP)	pLoF	0.001	low_outlier	ctrl	296143	TTLL4	ENSG00000135912	FALSE	FALSE	350	0.0507934	0.0280079	0.0047245	0.0968623	0.0508 [4.72e-03, 0.0969]	0.0349	0.899
96063	2.2	exomewide_scan	not_conditioned	osteoporosis	Osteoporosis (OP)	pLoF	0.001	low_outlier	ctrl	296143	UACA	ENSG00000137831	FALSE	FALSE	448	0.0424416	0.0234778	0.00382406	0.0810591	0.0424 [3.82e-03, 0.0811]	0.0353	0.899
96629	2.2	exomewide_scan	not_conditioned	osteoporosis	Osteoporosis (OP)	pLoF	0.001	low_outlier	ctrl	296143	VAX2	ENSG00000116035	FALSE	FALSE	47	0.137765	0.0763914	0.0121123	0.263418	0.138 [0.0121, 0.263]	0.0357	0.899
96693	2.2	exomewide_scan	not_conditioned	osteoporosis	Osteoporosis (OP)	pLoF	0.001	low_outlier	ctrl	296143	VMAC	ENSG00000187650	FALSE	FALSE	8	0.31229	0.170999	0.0310217	0.593558	0.312 [0.0310, 0.594]	0.0339	0.899
97545	2.2	exomewide_scan	not_conditioned	osteoporosis	Osteoporosis (OP)	pLoF	0.001	low_outlier	ctrl	296143	ZFR2	ENSG00000105278	FALSE	FALSE	627	0.0350167	0.0193357	0.0032123	0.0668211	0.0350 [3.21e-03, 0.0668]	0.0351	0.899
98388	2.2	exomewide_scan	not_conditioned	osteoporosis	Osteoporosis (OP)	pLoF	0.001	low_outlier	ctrl	296143	ZNF782	ENSG00000196597	FALSE	FALSE	24	0.180733	0.0997897	0.0165936	0.344872	0.181 [0.0166, 0.345]	0.0351	0.899
13864	2.2	exomewide_scan	not_conditioned	t2d	Type 2 diabetes (T2D)	pLoF	0.001	low_outlier	ctrl	284661	ITPRIPL1	ENSG00000198885	FALSE	FALSE	132	0.0856905	0.0477012	0.00722901	0.164152	0.0857 [7.23e-03, 0.164]	0.0362	0.9
1590	2.2	exomewide_scan	not_conditioned	t2d	Type 2 diabetes (T2D)	pLoF	0.001	high_outlier	case	31677	APOBEC3B	ENSG00000179750	FALSE	FALSE	23	-0.334099	0.138856	-0.562497	-0.105701	-0.334 [-0.562, -0.106]	0.00806	0.901
2725	2.2	exomewide_scan	not_conditioned	t2d	Type 2 diabetes (T2D)	pLoF	0.001	high_outlier	case	31716	BEST1	ENSG00000167995	FALSE	FALSE	25	-0.364512	0.15144	-0.613609	-0.115415	-0.365 [-0.614, -0.115]	0.00804	0.901
6599	2.2	exomewide_scan	not_conditioned	t2d	Type 2 diabetes (T2D)	pLoF	0.001	high_outlier	case	31715	CSNK1G3	ENSG00000151292	FALSE	FALSE	1	-1.81592	0.750643	-3.05062	-0.581222	-1.82 [-3.05, -0.581]	0.00778	0.901
14883	2.2	exomewide_scan	not_conditioned	t2d	Type 2 diabetes (T2D)	pLoF	0.001	high_outlier	case	31713	KRTAP20-2	ENSG00000184032	FALSE	FALSE	1	-1.79257	0.744845	-3.01773	-0.567409	-1.79 [-3.02, -0.567]	0.00805	0.901
20315	2.2	exomewide_scan	not_conditioned	t2d	Type 2 diabetes (T2D)	pLoF	0.001	high_outlier	case	31716	PATL1	ENSG00000166889	FALSE	FALSE	6	-0.743511	0.309048	-1.25185	-0.235172	-0.744 [-1.25, -0.235]	0.00807	0.901
20380	2.2	exomewide_scan	not_conditioned	t2d	Type 2 diabetes (T2D)	pLoF	0.001	high_outlier	case	31716	PCDH15	ENSG00000150275	FALSE	FALSE	55	-0.252398	0.104703	-0.424619	-0.0801769	-0.252 [-0.425, -0.0802]	0.00796	0.901
25614	2.2	exomewide_scan	not_conditioned	t2d	Type 2 diabetes (T2D)	pLoF	0.001	high_outlier	case	31716	SHISA5	ENSG00000164054	FALSE	FALSE	6	-0.744892	0.309543	-1.25404	-0.235739	-0.745 [-1.25, -0.236]	0.00805	0.901
27930	2.2	exomewide_scan	not_conditioned	t2d	Type 2 diabetes (T2D)	pLoF	0.001	high_outlier	case	31716	SUSD4	ENSG00000143502	FALSE	FALSE	8	-0.645684	0.267072	-1.08498	-0.20639	-0.646 [-1.08, -0.206]	0.00781	0.901
42416	2.2	exomewide_scan	not_conditioned	cad	Coronary artery disease (CAD)	pLoF	0.001	high_outlier	case	21149	ESCO2	ENSG00000171320	FALSE	FALSE	14	-0.488145	0.202803	-0.821726	-0.154564	-0.488 [-0.822, -0.155]	0.00804	0.901
55258	2.2	exomewide_scan	not_conditioned	cad	Coronary artery disease (CAD)	pLoF	0.001	high_outlier	case	21149	PRDM10	ENSG00000170325	FALSE	FALSE	4	-0.919066	0.381795	-1.54706	-0.291069	-0.919 [-1.55, -0.291]	0.00804	0.901
59721	2.2	exomewide_scan	not_conditioned	cad	Coronary artery disease (CAD)	pLoF	0.001	high_outlier	case	21149	SNAPC1	ENSG00000023608	FALSE	FALSE	56	-0.244479	0.101274	-0.41106	-0.0778981	-0.244 [-0.411, -0.0779]	0.00789	0.901
67161	2.2	exomewide_scan	not_conditioned	osteoporosis	Osteoporosis (OP)	pLoF	0.001	high_outlier	case	10883	AK4P3	ENSG00000233381	FALSE	FALSE	2	-1.30972	0.542842	-2.20262	-0.416824	-1.31 [-2.20, -0.417]	0.00792	0.901
69139	2.2	exomewide_scan	not_conditioned	osteoporosis	Osteoporosis (OP)	pLoF	0.001	high_outlier	case	17650	BRD1	ENSG00000100425	FALSE	FALSE	8	-0.648709	0.268537	-1.09041	-0.207005	-0.649 [-1.09, -0.207]	0.00785	0.901
80462	2.2	exomewide_scan	not_conditioned	osteoporosis	Osteoporosis (OP)	pLoF	0.001	low_outlier	ctrl	296143	KNSTRN	ENSG00000128944	FALSE	FALSE	273	0.0540002	0.0300668	0.00454471	0.103456	0.0540 [4.54e-03, 0.103]	0.0362	0.901
82167	2.2	exomewide_scan	not_conditioned	osteoporosis	Osteoporosis (OP)	pLoF	0.001	low_outlier	ctrl	296143	MCTP2	ENSG00000140563	FALSE	FALSE	670	0.0344862	0.0192057	0.00289563	0.0660768	0.0345 [2.90e-03, 0.0661]	0.0363	0.901
82252	2.2	exomewide_scan	not_conditioned	osteoporosis	Osteoporosis (OP)	pLoF	0.001	high_outlier	case	17650	MED27	ENSG00000160563	FALSE	FALSE	6	-0.746779	0.310286	-1.25715	-0.236404	-0.747 [-1.26, -0.236]	0.00805	0.901
82895	2.2	exomewide_scan	not_conditioned	osteoporosis	Osteoporosis (OP)	pLoF	0.001	low_outlier	ctrl	296143	MRO	ENSG00000134042	FALSE	FALSE	246	0.0559259	0.0311438	0.00469891	0.107153	0.0559 [4.70e-03, 0.107]	0.0363	0.901
93046	2.2	exomewide_scan	not_conditioned	osteoporosis	Osteoporosis (OP)	pLoF	0.001	high_outlier	case	17650	STIM1	ENSG00000167323	FALSE	FALSE	1	-1.87002	0.776837	-3.1478	-0.592237	-1.87 [-3.15, -0.592]	0.00804	0.901
93518	2.2	exomewide_scan	not_conditioned	osteoporosis	Osteoporosis (OP)	pLoF	0.001	high_outlier	case	17650	TAF1B	ENSG00000115750	FALSE	FALSE	50	-0.262693	0.108947	-0.441895	-0.0834911	-0.263 [-0.442, -0.0835]	0.00795	0.901
2631	2.2	exomewide_scan	not_conditioned	t2d	Type 2 diabetes (T2D)	pLoF	0.001	high_outlier	case	31716	BCAS2	ENSG00000116752	FALSE	FALSE	13	-0.50103	0.209523	-0.845665	-0.156395	-0.501 [-0.846, -0.156]	0.00839	0.902
5683	2.2	exomewide_scan	not_conditioned	t2d	Type 2 diabetes (T2D)	pLoF	0.001	high_outlier	case	31716	CLEC2D	ENSG00000069493	FALSE	FALSE	1	-1.79498	0.752614	-3.03292	-0.55704	-1.79 [-3.03, -0.557]	0.00854	0.902
21199	2.2	exomewide_scan	not_conditioned	t2d	Type 2 diabetes (T2D)	pLoF	0.001	high_outlier	case	31716	PITPNM1	ENSG00000110697	FALSE	FALSE	20	-0.40687	0.169304	-0.68535	-0.12839	-0.407 [-0.685, -0.128]	0.00813	0.902
27939	2.2	exomewide_scan	not_conditioned	t2d	Type 2 diabetes (T2D)	pLoF	0.001	high_outlier	case	31716	SV2A	ENSG00000159164	FALSE	FALSE	2	-1.27472	0.53409	-2.15322	-0.39622	-1.27 [-2.15, -0.396]	0.0085	0.902
29219	2.2	exomewide_scan	not_conditioned	t2d	Type 2 diabetes (T2D)	pLoF	0.001	high_outlier	case	31716	TMEM145	ENSG00000167619	FALSE	FALSE	15	-0.461152	0.193088	-0.778753	-0.143551	-0.461 [-0.779, -0.144]	0.00846	0.902
29731	2.2	exomewide_scan	not_conditioned	t2d	Type 2 diabetes (T2D)	pLoF	0.001	high_outlier	case	31716	TNNC1	ENSG00000114854	FALSE	FALSE	2	-1.28315	0.536116	-2.16498	-0.401318	-1.28 [-2.16, -0.401]	0.00835	0.902
35956	2.2	exomewide_scan	not_conditioned	cad	Coronary artery disease (CAD)	pLoF	0.001	high_outlier	case	21149	B4GALT3	ENSG00000158850	FALSE	FALSE	4	-0.92302	0.386701	-1.55909	-0.286953	-0.923 [-1.56, -0.287]	0.0085	0.902
35969	2.2	exomewide_scan	not_conditioned	cad	Coronary artery disease (CAD)	pLoF	0.001	high_outlier	case	21149	B9D2	ENSG00000123810	FALSE	FALSE	6	-0.744281	0.312026	-1.25752	-0.231044	-0.744 [-1.26, -0.231]	0.00853	0.902
37610	2.2	exomewide_scan	not_conditioned	cad	Coronary artery disease (CAD)	pLoF	0.001	high_outlier	case	21149	CCDC178	ENSG00000166960	FALSE	FALSE	23	-0.378365	0.157715	-0.637783	-0.118947	-0.378 [-0.638, -0.119]	0.00822	0.902
38073	2.2	exomewide_scan	not_conditioned	cad	Coronary artery disease (CAD)	pLoF	0.001	high_outlier	case	21149	CD72	ENSG00000137101	FALSE	FALSE	5	-0.835026	0.348575	-1.40838	-0.261671	-0.835 [-1.41, -0.262]	0.0083	0.902
46208	2.2	exomewide_scan	not_conditioned	cad	Coronary artery disease (CAD)	pLoF	0.001	high_outlier	case	21149	HTR3C	ENSG00000178084	FALSE	FALSE	14	-0.487913	0.203351	-0.822396	-0.15343	-0.488 [-0.822, -0.153]	0.00821	0.902
48419	2.2	exomewide_scan	not_conditioned	cad	Coronary artery disease (CAD)	pLoF	0.001	high_outlier	case	21149	LENG1	ENSG00000105617	FALSE	FALSE	23	-0.380263	0.159431	-0.642504	-0.118022	-0.380 [-0.643, -0.118]	0.00854	0.902
55357	2.2	exomewide_scan	not_conditioned	cad	Coronary artery disease (CAD)	pLoF	0.001	high_outlier	case	21149	PRKAR2A	ENSG00000114302	FALSE	FALSE	3	-1.05379	0.43917	-1.77616	-0.33142	-1.05 [-1.78, -0.331]	0.00821	0.902
57161	2.2	exomewide_scan	not_conditioned	cad	Coronary artery disease (CAD)	pLoF	0.001	high_outlier	case	21149	RNF208	ENSG00000212864	FALSE	FALSE	1	-1.85853	0.779359	-3.14046	-0.576599	-1.86 [-3.14, -0.577]	0.00855	0.902
57692	2.2	exomewide_scan	not_conditioned	cad	Coronary artery disease (CAD)	pLoF	0.001	high_outlier	case	21145	SAFB2	ENSG00000130254	FALSE	FALSE	1	-1.83198	0.764253	-3.08906	-0.574896	-1.83 [-3.09, -0.575]	0.00826	0.902
58397	2.2	exomewide_scan	not_conditioned	cad	Coronary artery disease (CAD)	pLoF	0.001	high_outlier	case	20288	SFTPD	ENSG00000133661	FALSE	FALSE	1	-1.84012	0.766608	-3.10108	-0.579162	-1.84 [-3.10, -0.579]	0.00819	0.902
61460	2.2	exomewide_scan	not_conditioned	cad	Coronary artery disease (CAD)	pLoF	0.001	high_outlier	case	21149	TEFM	ENSG00000172171	FALSE	FALSE	3	-1.05576	0.440056	-1.77959	-0.331932	-1.06 [-1.78, -0.332]	0.00822	0.902
63874	2.2	exomewide_scan	not_conditioned	cad	Coronary artery disease (CAD)	pLoF	0.001	high_outlier	case	21149	ULK1	ENSG00000177169	FALSE	FALSE	4	-0.914075	0.382261	-1.54284	-0.285312	-0.914 [-1.54, -0.285]	0.0084	0.902
67383	2.2	exomewide_scan	not_conditioned	osteoporosis	Osteoporosis (OP)	pLoF	0.001	high_outlier	case	17650	AMBRA1	ENSG00000110497	FALSE	FALSE	9	-0.618826	0.259007	-1.04485	-0.192797	-0.619 [-1.04, -0.193]	0.00844	0.902
70164	2.2	exomewide_scan	not_conditioned	osteoporosis	Osteoporosis (OP)	pLoF	0.001	high_outlier	case	17650	CATSPERE	ENSG00000179397	FALSE	FALSE	25	-0.369069	0.154031	-0.622427	-0.115711	-0.369 [-0.622, -0.116]	0.00829	0.902
82626	2.2	exomewide_scan	not_conditioned	osteoporosis	Osteoporosis (OP)	pLoF	0.001	high_outlier	case	17650	MLKL	ENSG00000168404	FALSE	FALSE	10	-0.579699	0.241074	-0.97623	-0.183168	-0.580 [-0.976, -0.183]	0.00809	0.902
87710	2.2	exomewide_scan	not_conditioned	osteoporosis	Osteoporosis (OP)	pLoF	0.001	high_outlier	case	17650	PRAMEF17	ENSG00000204479	FALSE	FALSE	28	-0.347792	0.145547	-0.587196	-0.108388	-0.348 [-0.587, -0.108]	0.00843	0.902
91805	2.2	exomewide_scan	not_conditioned	osteoporosis	Osteoporosis (OP)	pLoF	0.001	high_outlier	case	17650	SLC4A5	ENSG00000188687	FALSE	FALSE	21	-0.401135	0.167975	-0.677429	-0.124841	-0.401 [-0.677, -0.125]	0.00847	0.902
94828	2.2	exomewide_scan	not_conditioned	osteoporosis	Osteoporosis (OP)	pLoF	0.001	high_outlier	case	17650	TMEM54	ENSG00000121900	FALSE	FALSE	17	-0.446587	0.186736	-0.75374	-0.139434	-0.447 [-0.754, -0.139]	0.00839	0.902
294	2.2	exomewide_scan	not_conditioned	t2d	Type 2 diabetes (T2D)	pLoF	0.001	low_outlier	ctrl	284661	ACLY	ENSG00000131473	FALSE	FALSE	72	0.110223	0.0616458	0.00882468	0.211621	0.110 [8.82e-03, 0.212]	0.0369	0.903
1081	2.2	exomewide_scan	not_conditioned	t2d	Type 2 diabetes (T2D)	pLoF	0.001	low_outlier	ctrl	284661	ALKBH4	ENSG00000160993	FALSE	FALSE	18	0.229886	0.12901	0.0176834	0.442089	0.230 [0.0177, 0.442]	0.0374	0.903
1489	2.2	exomewide_scan	not_conditioned	t2d	Type 2 diabetes (T2D)	pLoF	0.001	low_outlier	ctrl	284661	AP1S3	ENSG00000152056	FALSE	FALSE	37	0.160617	0.0900828	0.012444	0.30879	0.161 [0.0124, 0.309]	0.0373	0.903
2011	2.2	exomewide_scan	not_conditioned	t2d	Type 2 diabetes (T2D)	pLoF	0.001	low_outlier	ctrl	284661	ASB14	ENSG00000239388	FALSE	FALSE	278	0.0589885	0.0329714	0.00475537	0.113222	0.0590 [4.76e-03, 0.113]	0.0368	0.903
2122	2.2	exomewide_scan	not_conditioned	t2d	Type 2 diabetes (T2D)	pLoF	0.001	low_outlier	ctrl	284661	ATAD2	ENSG00000156802	FALSE	FALSE	101	0.0950943	0.0531256	0.00771046	0.182478	0.0951 [7.71e-03, 0.182]	0.0367	0.903
3492	2.2	exomewide_scan	not_conditioned	t2d	Type 2 diabetes (T2D)	pLoF	0.001	low_outlier	ctrl	284661	C3orf84	ENSG00000236980	FALSE	FALSE	72	0.115732	0.0647645	0.00920388	0.22226	0.116 [9.20e-03, 0.222]	0.037	0.903
3866	2.2	exomewide_scan	not_conditioned	t2d	Type 2 diabetes (T2D)	pLoF	0.001	low_outlier	ctrl	284661	CAPN12	ENSG00000182472	FALSE	FALSE	1097	0.0282699	0.0157776	0.00231806	0.0542217	0.0283 [2.32e-03, 0.0542]	0.0366	0.903
4970	2.2	exomewide_scan	not_conditioned	t2d	Type 2 diabetes (T2D)	pLoF	0.001	low_outlier	ctrl	45670	CEBPZOS	ENSG00000218739	FALSE	FALSE	9	0.327354	0.182657	0.02691	0.627798	0.327 [0.0269, 0.628]	0.0366	0.903
7403	2.2	exomewide_scan	not_conditioned	t2d	Type 2 diabetes (T2D)	pLoF	0.001	low_outlier	ctrl	284661	DENND10	ENSG00000119979	FALSE	FALSE	107	0.0999369	0.0560455	0.00775026	0.192124	0.0999 [7.75e-03, 0.192]	0.0373	0.903
7922	2.2	exomewide_scan	not_conditioned	t2d	Type 2 diabetes (T2D)	pLoF	0.001	low_outlier	ctrl	284661	DNTTIP1	ENSG00000101457	FALSE	FALSE	34	0.158446	0.0888703	0.0122674	0.304625	0.158 [0.0123, 0.305]	0.0373	0.903
9560	2.2	exomewide_scan	not_conditioned	t2d	Type 2 diabetes (T2D)	pLoF	0.001	low_outlier	ctrl	284661	FAM241B	ENSG00000171224	FALSE	FALSE	20	0.231168	0.129614	0.0179719	0.444364	0.231 [0.0180, 0.444]	0.0373	0.903
10638	2.2	exomewide_scan	not_conditioned	t2d	Type 2 diabetes (T2D)	pLoF	0.001	low_outlier	ctrl	284661	GALNT1	ENSG00000141429	FALSE	FALSE	19	0.212024	0.118776	0.0166549	0.407393	0.212 [0.0167, 0.407]	0.0371	0.903
11168	2.2	exomewide_scan	not_conditioned	t2d	Type 2 diabetes (T2D)	pLoF	0.001	low_outlier	ctrl	284661	GLT8D1	ENSG00000016864	FALSE	FALSE	201	0.0694163	0.0387706	0.00564434	0.133188	0.0694 [5.64e-03, 0.133]	0.0367	0.903
13201	2.2	exomewide_scan	not_conditioned	t2d	Type 2 diabetes (T2D)	pLoF	0.001	low_outlier	ctrl	284661	IGF2BP3	ENSG00000136231	FALSE	FALSE	14	0.261995	0.146281	0.0213842	0.502606	0.262 [0.0214, 0.503]	0.0366	0.903
13474	2.2	exomewide_scan	not_conditioned	t2d	Type 2 diabetes (T2D)	pLoF	0.001	low_outlier	ctrl	284661	INAFM2	ENSG00000259330	FALSE	FALSE	31	0.169645	0.0951277	0.0131739	0.326116	0.170 [0.0132, 0.326]	0.0373	0.903
18951	2.2	exomewide_scan	not_conditioned	t2d	Type 2 diabetes (T2D)	pLoF	0.001	low_outlier	ctrl	284565	NPY4R2	ENSG00000264717	FALSE	FALSE	18	0.231371	0.129613	0.0181766	0.444565	0.231 [0.0182, 0.445]	0.0371	0.903
19106	2.2	exomewide_scan	not_conditioned	t2d	Type 2 diabetes (T2D)	pLoF	0.001	low_outlier	ctrl	284661	NT5C3A	ENSG00000122643	FALSE	FALSE	101	0.0975587	0.0544704	0.00796286	0.187155	0.0976 [7.96e-03, 0.187]	0.0366	0.903
19247	2.2	exomewide_scan	not_conditioned	t2d	Type 2 diabetes (T2D)	pLoF	0.001	low_outlier	ctrl	284661	NUP188	ENSG00000095319	FALSE	FALSE	145	0.0813092	0.0456041	0.00629713	0.156321	0.0813 [6.30e-03, 0.156]	0.0373	0.903
19601	2.2	exomewide_scan	not_conditioned	t2d	Type 2 diabetes (T2D)	pLoF	0.001	low_outlier	ctrl	284485	OR2A25	ENSG00000221933	FALSE	FALSE	2	0.693571	0.387016	0.0569863	1.33016	0.694 [0.0570, 1.33]	0.0366	0.903
23459	2.2	exomewide_scan	not_conditioned	t2d	Type 2 diabetes (T2D)	pLoF	0.001	low_outlier	ctrl	284661	RBCK1	ENSG00000125826	FALSE	FALSE	91	0.097022	0.0543273	0.00766154	0.186382	0.0970 [7.66e-03, 0.186]	0.0371	0.903
23589	2.2	exomewide_scan	not_conditioned	t2d	Type 2 diabetes (T2D)	pLoF	0.001	low_outlier	ctrl	284661	RCC2	ENSG00000179051	FALSE	FALSE	29	0.180052	0.100476	0.0147837	0.34532	0.180 [0.0148, 0.345]	0.0366	0.903
24115	2.2	exomewide_scan	not_conditioned	t2d	Type 2 diabetes (T2D)	pLoF	0.001	low_outlier	ctrl	284661	RNF138	ENSG00000134758	FALSE	FALSE	4	0.462093	0.25886	0.0363062	0.88788	0.462 [0.0363, 0.888]	0.0371	0.903
26116	2.2	exomewide_scan	not_conditioned	t2d	Type 2 diabetes (T2D)	pLoF	0.001	low_outlier	ctrl	284661	SLC28A1	ENSG00000156222	FALSE	FALSE	242	0.0605362	0.0339197	0.00474326	0.116329	0.0605 [4.74e-03, 0.116]	0.0372	0.903
27161	2.2	exomewide_scan	not_conditioned	t2d	Type 2 diabetes (T2D)	pLoF	0.001	low_outlier	ctrl	284661	SPCS2	ENSG00000118363	FALSE	FALSE	9	0.328053	0.182858	0.0272784	0.628828	0.328 [0.0273, 0.629]	0.0364	0.903
27798	2.2	exomewide_scan	not_conditioned	t2d	Type 2 diabetes (T2D)	pLoF	0.001	low_outlier	ctrl	284661	STX3	ENSG00000166900	FALSE	FALSE	85	0.106725	0.059509	0.00884141	0.204609	0.107 [8.84e-03, 0.205]	0.0365	0.903
28493	2.2	exomewide_scan	not_conditioned	t2d	Type 2 diabetes (T2D)	pLoF	0.001	low_outlier	ctrl	284661	TCP11	ENSG00000124678	FALSE	FALSE	270	0.060063	0.0336763	0.00467042	0.115456	0.0601 [4.67e-03, 0.115]	0.0372	0.903
28505	2.2	exomewide_scan	not_conditioned	t2d	Type 2 diabetes (T2D)	pLoF	0.001	low_outlier	ctrl	284661	TCTN2	ENSG00000168778	FALSE	FALSE	200	0.0678886	0.0379982	0.00538712	0.13039	0.0679 [5.39e-03, 0.130]	0.037	0.903
30152	2.2	exomewide_scan	not_conditioned	t2d	Type 2 diabetes (T2D)	pLoF	0.001	low_outlier	ctrl	284661	TRIM48	ENSG00000150244	FALSE	FALSE	624	0.0373603	0.0209653	0.00287545	0.0718451	0.0374 [2.88e-03, 0.0718]	0.0374	0.903
30237	2.2	exomewide_scan	not_conditioned	t2d	Type 2 diabetes (T2D)	pLoF	0.001	low_outlier	ctrl	284661	TRIP6	ENSG00000087077	FALSE	FALSE	130	0.0859939	0.0480143	0.0070174	0.16497	0.0860 [7.02e-03, 0.165]	0.0366	0.903
33440	2.2	exomewide_scan	not_conditioned	t2d	Type 2 diabetes (T2D)	pLoF	0.001	low_outlier	ctrl	284661	ZZEF1	ENSG00000074755	FALSE	FALSE	203	0.0654363	0.0367216	0.00503464	0.125838	0.0654 [5.03e-03, 0.126]	0.0374	0.903
34463	2.2	exomewide_scan	not_conditioned	cad	Coronary artery disease (CAD)	pLoF	0.001	low_outlier	ctrl	293337	AKR1C4	ENSG00000198610	FALSE	FALSE	290	0.0529251	0.0296951	0.00408101	0.101769	0.0529 [4.08e-03, 0.102]	0.0374	0.903
35040	2.2	exomewide_scan	not_conditioned	cad	Coronary artery disease (CAD)	pLoF	0.001	low_outlier	ctrl	293337	API5	ENSG00000166181	FALSE	FALSE	16	0.22367	0.124736	0.0184975	0.428842	0.224 [0.0185, 0.429]	0.0365	0.903
38887	2.2	exomewide_scan	not_conditioned	cad	Coronary artery disease (CAD)	pLoF	0.001	low_outlier	ctrl	293337	CHST2	ENSG00000175040	FALSE	FALSE	37	0.144141	0.0807887	0.0112554	0.277027	0.144 [0.0113, 0.277]	0.0372	0.903
41774	2.2	exomewide_scan	not_conditioned	cad	Coronary artery disease (CAD)	pLoF	0.001	low_outlier	ctrl	293337	EEF1E1	ENSG00000124802	FALSE	FALSE	14	0.253555	0.141915	0.0201256	0.486984	0.254 [0.0201, 0.487]	0.037	0.903
42669	2.2	exomewide_scan	not_conditioned	cad	Coronary artery disease (CAD)	pLoF	0.001	low_outlier	ctrl	293337	FAM102A	ENSG00000167106	FALSE	FALSE	39	0.152032	0.0853131	0.0117044	0.29236	0.152 [0.0117, 0.292]	0.0374	0.903
50220	2.2	exomewide_scan	not_conditioned	cad	Coronary artery disease (CAD)	pLoF	0.001	low_outlier	ctrl	293337	MOGAT2	ENSG00000166391	FALSE	FALSE	69	0.107107	0.0600713	0.0082985	0.205915	0.107 [8.30e-03, 0.206]	0.0373	0.903
51799	2.2	exomewide_scan	not_conditioned	cad	Coronary artery disease (CAD)	pLoF	0.001	low_outlier	ctrl	293337	NLRX1	ENSG00000160703	FALSE	FALSE	682	0.0342025	0.0190993	0.00278695	0.0656181	0.0342 [2.79e-03, 0.0656]	0.0367	0.903
54739	2.2	exomewide_scan	not_conditioned	cad	Coronary artery disease (CAD)	pLoF	0.001	low_outlier	ctrl	293337	POGZ	ENSG00000143442	FALSE	FALSE	6	0.393212	0.219818	0.0316436	0.75478	0.393 [0.0316, 0.755]	0.0368	0.903
60058	2.2	exomewide_scan	not_conditioned	cad	Coronary artery disease (CAD)	pLoF	0.001	low_outlier	ctrl	293337	SPATA6L	ENSG00000106686	FALSE	FALSE	166	0.0738619	0.0413607	0.0058296	0.141894	0.0739 [5.83e-03, 0.142]	0.0371	0.903
60491	2.2	exomewide_scan	not_conditioned	cad	Coronary artery disease (CAD)	pLoF	0.001	high_outlier	case	21149	STAB2	ENSG00000136011	FALSE	FALSE	60	-0.235535	0.0988287	-0.398094	-0.0729763	-0.236 [-0.398, -0.0730]	0.00858	0.903
61278	2.2	exomewide_scan	not_conditioned	cad	Coronary artery disease (CAD)	pLoF	0.001	low_outlier	ctrl	293337	TBPL2	ENSG00000182521	FALSE	FALSE	186	0.0627195	0.0351246	0.00494467	0.120494	0.0627 [4.94e-03, 0.120]	0.0371	0.903
62488	2.2	exomewide_scan	not_conditioned	cad	Coronary artery disease (CAD)	pLoF	0.001	low_outlier	ctrl	293337	TMPRSS6	ENSG00000187045	FALSE	FALSE	247	0.0535304	0.0299359	0.00429023	0.102771	0.0535 [4.29e-03, 0.103]	0.0369	0.903
64445	2.2	exomewide_scan	not_conditioned	cad	Coronary artery disease (CAD)	pLoF	0.001	low_outlier	ctrl	293337	WBP2	ENSG00000132471	FALSE	FALSE	34	0.152032	0.0849527	0.0122972	0.291767	0.152 [0.0123, 0.292]	0.0368	0.903
66200	2.2	exomewide_scan	not_conditioned	cad	Coronary artery disease (CAD)	pLoF	0.001	low_outlier	ctrl	293337	ZYX	ENSG00000159840	FALSE	FALSE	117	0.0823025	0.0461318	0.00642244	0.158183	0.0823 [6.42e-03, 0.158]	0.0372	0.903
70393	2.2	exomewide_scan	not_conditioned	osteoporosis	Osteoporosis (OP)	pLoF	0.001	low_outlier	ctrl	296143	CCDC40	ENSG00000141519	FALSE	FALSE	788	0.0324575	0.0181537	0.00259732	0.0623177	0.0325 [2.60e-03, 0.0623]	0.0369	0.903
74548	2.2	exomewide_scan	not_conditioned	osteoporosis	Osteoporosis (OP)	pLoF	0.001	low_outlier	ctrl	296143	EID3	ENSG00000255150	FALSE	FALSE	18	0.214692	0.120407	0.0166401	0.412744	0.215 [0.0166, 0.413]	0.0373	0.903
74866	2.2	exomewide_scan	not_conditioned	osteoporosis	Osteoporosis (OP)	pLoF	0.001	low_outlier	ctrl	296143	EPAS1	ENSG00000116016	FALSE	FALSE	64	0.116767	0.0654659	0.00908518	0.224449	0.117 [9.09e-03, 0.224]	0.0372	0.903
74988	2.2	exomewide_scan	not_conditioned	osteoporosis	Osteoporosis (OP)	pLoF	0.001	low_outlier	ctrl	296143	ERCC2	ENSG00000104884	FALSE	FALSE	652	0.03401	0.0189621	0.00282012	0.0651999	0.0340 [2.82e-03, 0.0652]	0.0364	0.903
79852	2.2	exomewide_scan	not_conditioned	osteoporosis	Osteoporosis (OP)	pLoF	0.001	low_outlier	ctrl	296143	KBTBD8	ENSG00000163376	FALSE	FALSE	100	0.0890448	0.0498526	0.00704457	0.171045	0.0890 [7.04e-03, 0.171]	0.037	0.903
80798	2.2	exomewide_scan	not_conditioned	osteoporosis	Osteoporosis (OP)	pLoF	0.001	low_outlier	ctrl	296143	LAMP3	ENSG00000078081	FALSE	FALSE	108	0.0858589	0.0479711	0.00695346	0.164764	0.0859 [6.95e-03, 0.165]	0.0367	0.903
82531	2.2	exomewide_scan	not_conditioned	osteoporosis	Osteoporosis (OP)	pLoF	0.001	low_outlier	ctrl	296143	MIEN1	ENSG00000141741	FALSE	FALSE	26	0.178871	0.0998113	0.014696	0.343046	0.179 [0.0147, 0.343]	0.0366	0.903
85116	2.2	exomewide_scan	not_conditioned	osteoporosis	Osteoporosis (OP)	pLoF	0.001	low_outlier	ctrl	296143	ONECUT3	ENSG00000205922	FALSE	FALSE	64	0.108331	0.0604628	0.00887854	0.207783	0.108 [8.88e-03, 0.208]	0.0366	0.903
87613	2.2	exomewide_scan	not_conditioned	osteoporosis	Osteoporosis (OP)	pLoF	0.001	low_outlier	ctrl	296143	PPP1R7	ENSG00000115685	FALSE	FALSE	20	0.20887	0.117101	0.016256	0.401484	0.209 [0.0163, 0.401]	0.0372	0.903
89400	2.2	exomewide_scan	not_conditioned	osteoporosis	Osteoporosis (OP)	pLoF	0.001	low_outlier	ctrl	296143	RHOQ	ENSG00000119729	FALSE	FALSE	22	0.200266	0.111651	0.0166164	0.383916	0.200 [0.0166, 0.384]	0.0364	0.903
91203	2.2	exomewide_scan	not_conditioned	osteoporosis	Osteoporosis (OP)	pLoF	0.001	low_outlier	ctrl	296143	SKAP1	ENSG00000141293	FALSE	FALSE	36	0.151582	0.0848249	0.0120575	0.291107	0.152 [0.0121, 0.291]	0.037	0.903
92475	2.2	exomewide_scan	not_conditioned	osteoporosis	Osteoporosis (OP)	pLoF	0.001	low_outlier	ctrl	296143	SPATA16	ENSG00000144962	FALSE	FALSE	92	0.0931479	0.0519739	0.00765844	0.178637	0.0931 [7.66e-03, 0.179]	0.0366	0.903
95267	2.2	exomewide_scan	not_conditioned	osteoporosis	Osteoporosis (OP)	pLoF	0.001	low_outlier	ctrl	296143	TPRX2	ENSG00000259009	FALSE	FALSE	30	0.157544	0.0883067	0.0122924	0.302796	0.158 [0.0123, 0.303]	0.0372	0.903
97889	2.2	exomewide_scan	not_conditioned	osteoporosis	Osteoporosis (OP)	pLoF	0.001	low_outlier	ctrl	296143	ZNF367	ENSG00000165244	FALSE	FALSE	12	0.252221	0.141121	0.0200976	0.484344	0.252 [0.0201, 0.484]	0.0369	0.903
98512	2.2	exomewide_scan	not_conditioned	osteoporosis	Osteoporosis (OP)	pLoF	0.001	low_outlier	ctrl	296143	ZNRF3	ENSG00000183579	FALSE	FALSE	49	0.124701	0.0695082	0.0103702	0.239032	0.125 [0.0104, 0.239]	0.0364	0.903
77219	2.2	exomewide_scan	not_conditioned	osteoporosis	Osteoporosis (OP)	pLoF	0.001	low_outlier	ctrl	296143	GNS	ENSG00000135677	FALSE	FALSE	48	0.131343	0.0737377	0.0100553	0.252631	0.131 [0.0101, 0.253]	0.0374	0.904
167	2.2	exomewide_scan	not_conditioned	t2d	Type 2 diabetes (T2D)	pLoF	0.001	high_outlier	case	31716	ABHD17B	ENSG00000107362	FALSE	FALSE	1	-1.79569	0.758295	-3.04297	-0.548406	-1.80 [-3.04, -0.548]	0.00894	0.905
1812	2.2	exomewide_scan	not_conditioned	t2d	Type 2 diabetes (T2D)	pLoF	0.001	low_outlier	ctrl	284661	ARHGEF3	ENSG00000163947	FALSE	FALSE	20	0.218558	0.122871	0.0164532	0.420663	0.219 [0.0165, 0.421]	0.0376	0.905
2857	2.2	exomewide_scan	not_conditioned	t2d	Type 2 diabetes (T2D)	pLoF	0.001	high_outlier	case	31716	BMP8B	ENSG00000116985	FALSE	FALSE	14	-0.479368	0.201906	-0.811474	-0.147262	-0.479 [-0.811, -0.147]	0.00879	0.905
4340	2.2	exomewide_scan	not_conditioned	t2d	Type 2 diabetes (T2D)	pLoF	0.001	low_outlier	ctrl	284661	CCIN	ENSG00000185972	FALSE	FALSE	40	0.154228	0.0868115	0.0114358	0.29702	0.154 [0.0114, 0.297]	0.0378	0.905
4929	2.2	exomewide_scan	not_conditioned	t2d	Type 2 diabetes (T2D)	pLoF	0.001	low_outlier	ctrl	284661	CDX1	ENSG00000113722	FALSE	FALSE	24	0.191697	0.108111	0.0138702	0.369524	0.192 [0.0139, 0.370]	0.0381	0.905
5238	2.2	exomewide_scan	not_conditioned	t2d	Type 2 diabetes (T2D)	pLoF	0.001	low_outlier	ctrl	284661	CFAP95	ENSG00000204711	FALSE	FALSE	131	0.0854044	0.047978	0.00648761	0.164321	0.0854 [6.49e-03, 0.164]	0.0375	0.905
5919	2.2	exomewide_scan	not_conditioned	t2d	Type 2 diabetes (T2D)	pLoF	0.001	low_outlier	ctrl	284661	CNOT8	ENSG00000155508	FALSE	FALSE	29	0.174965	0.0983506	0.0131927	0.336737	0.175 [0.0132, 0.337]	0.0376	0.905
7737	2.2	exomewide_scan	not_conditioned	t2d	Type 2 diabetes (T2D)	pLoF	0.001	high_outlier	case	31716	DNAAF10	ENSG00000243667	FALSE	FALSE	9	-0.596985	0.252224	-1.01186	-0.182113	-0.597 [-1.01, -0.182]	0.00897	0.905
11136	2.2	exomewide_scan	not_conditioned	t2d	Type 2 diabetes (T2D)	pLoF	0.001	low_outlier	ctrl	284661	GLMP	ENSG00000198715	FALSE	FALSE	120	0.0874429	0.0494016	0.0061845	0.168701	0.0874 [6.18e-03, 0.169]	0.0384	0.905
14221	2.2	exomewide_scan	not_conditioned	t2d	Type 2 diabetes (T2D)	pLoF	0.001	low_outlier	ctrl	284661	KCTD14	ENSG00000151364	FALSE	FALSE	3	0.561341	0.316716	0.0403895	1.08229	0.561 [0.0404, 1.08]	0.0382	0.905
14417	2.2	exomewide_scan	not_conditioned	t2d	Type 2 diabetes (T2D)	pLoF	0.001	high_outlier	case	31716	KIF2A	ENSG00000068796	FALSE	FALSE	2	-1.25927	0.530779	-2.13232	-0.386216	-1.26 [-2.13, -0.386]	0.00883	0.905
14641	2.2	exomewide_scan	not_conditioned	t2d	Type 2 diabetes (T2D)	pLoF	0.001	low_outlier	ctrl	284661	KLRC4	ENSG00000183542	FALSE	FALSE	22	0.203286	0.114534	0.0148943	0.391678	0.203 [0.0149, 0.392]	0.038	0.905
14862	2.2	exomewide_scan	not_conditioned	t2d	Type 2 diabetes (T2D)	pLoF	0.001	low_outlier	ctrl	284661	KRTAP13-2	ENSG00000182816	FALSE	FALSE	2	0.636301	0.359101	0.0456324	1.22697	0.636 [0.0456, 1.23]	0.0382	0.905
17356	2.2	exomewide_scan	not_conditioned	t2d	Type 2 diabetes (T2D)	pLoF	0.001	low_outlier	ctrl	284661	MRPS6	ENSG00000243927	FALSE	FALSE	29	0.167478	0.0943087	0.012354	0.322602	0.167 [0.0124, 0.323]	0.0379	0.905
17363	2.2	exomewide_scan	not_conditioned	t2d	Type 2 diabetes (T2D)	pLoF	0.001	high_outlier	case	31716	MRRF	ENSG00000148187	FALSE	FALSE	20	-0.40156	0.169612	-0.680547	-0.122573	-0.402 [-0.681, -0.123]	0.00895	0.905
18348	2.2	exomewide_scan	not_conditioned	t2d	Type 2 diabetes (T2D)	pLoF	0.001	high_outlier	case	31716	NEK4	ENSG00000114904	FALSE	FALSE	62	-0.229425	0.0963825	-0.38796	-0.0708899	-0.229 [-0.388, -0.0709]	0.00865	0.905
20519	2.2	exomewide_scan	not_conditioned	t2d	Type 2 diabetes (T2D)	pLoF	0.001	high_outlier	case	31716	PCNX3	ENSG00000197136	FALSE	FALSE	17	-0.436229	0.183627	-0.738269	-0.134189	-0.436 [-0.738, -0.134]	0.00876	0.905
25454	2.2	exomewide_scan	not_conditioned	t2d	Type 2 diabetes (T2D)	pLoF	0.001	high_outlier	case	31716	SFXN3	ENSG00000107819	FALSE	FALSE	51	-0.258559	0.10872	-0.437387	-0.0797305	-0.259 [-0.437, -0.0797]	0.0087	0.905
26273	2.2	exomewide_scan	not_conditioned	t2d	Type 2 diabetes (T2D)	pLoF	0.001	low_outlier	ctrl	284661	SLC38A2	ENSG00000134294	FALSE	FALSE	13	0.265121	0.148992	0.020051	0.510191	0.265 [0.0201, 0.510]	0.0376	0.905
26572	2.2	exomewide_scan	not_conditioned	t2d	Type 2 diabetes (T2D)	pLoF	0.001	high_outlier	case	31716	SLITRK3	ENSG00000121871	FALSE	FALSE	2	-1.27186	0.536135	-2.15372	-0.389996	-1.27 [-2.15, -0.390]	0.00884	0.905
26648	2.2	exomewide_scan	not_conditioned	t2d	Type 2 diabetes (T2D)	pLoF	0.001	low_outlier	ctrl	284661	SMC2	ENSG00000136824	FALSE	FALSE	77	0.110755	0.0625739	0.00783009	0.21368	0.111 [7.83e-03, 0.214]	0.0384	0.905
26873	2.2	exomewide_scan	not_conditioned	t2d	Type 2 diabetes (T2D)	pLoF	0.001	low_outlier	ctrl	284661	SNX15	ENSG00000110025	FALSE	FALSE	108	0.0935595	0.052796	0.00671781	0.180401	0.0936 [6.72e-03, 0.180]	0.0382	0.905
27119	2.2	exomewide_scan	not_conditioned	t2d	Type 2 diabetes (T2D)	pLoF	0.001	low_outlier	ctrl	284661	SPATA31D1	ENSG00000214929	FALSE	FALSE	6	0.397968	0.224134	0.0293004	0.766636	0.398 [0.0293, 0.767]	0.0379	0.905
27200	2.2	exomewide_scan	not_conditioned	t2d	Type 2 diabetes (T2D)	pLoF	0.001	high_outlier	case	31716	SPECC1	ENSG00000128487	FALSE	FALSE	21	-0.387536	0.163663	-0.656738	-0.118334	-0.388 [-0.657, -0.118]	0.00894	0.905
29262	2.2	exomewide_scan	not_conditioned	t2d	Type 2 diabetes (T2D)	pLoF	0.001	low_outlier	ctrl	284661	TMEM170A	ENSG00000166822	FALSE	FALSE	288	0.0562133	0.0315834	0.00426323	0.108163	0.0562 [4.26e-03, 0.108]	0.0376	0.905
30345	2.2	exomewide_scan	not_conditioned	t2d	Type 2 diabetes (T2D)	pLoF	0.001	low_outlier	ctrl	284661	TSC2	ENSG00000103197	FALSE	FALSE	25	0.190671	0.107148	0.0144282	0.366914	0.191 [0.0144, 0.367]	0.0376	0.905
32744	2.2	exomewide_scan	not_conditioned	t2d	Type 2 diabetes (T2D)	pLoF	0.001	high_outlier	case	31716	ZNF431	ENSG00000196705	FALSE	FALSE	17	-0.42901	0.181385	-0.727362	-0.130658	-0.429 [-0.727, -0.131]	0.00901	0.905
35711	2.2	exomewide_scan	not_conditioned	cad	Coronary artery disease (CAD)	pLoF	0.001	low_outlier	ctrl	293337	ATP1B3	ENSG00000069849	FALSE	FALSE	9	0.289817	0.163797	0.0203949	0.559239	0.290 [0.0204, 0.559]	0.0384	0.905
36442	2.2	exomewide_scan	not_conditioned	cad	Coronary artery disease (CAD)	pLoF	0.001	low_outlier	ctrl	293337	BRSK1	ENSG00000160469	FALSE	FALSE	212	0.0613777	0.0346117	0.00444652	0.118309	0.0614 [4.45e-03, 0.118]	0.0381	0.905
37167	2.2	exomewide_scan	not_conditioned	cad	Coronary artery disease (CAD)	pLoF	0.001	low_outlier	ctrl	293337	CAD	ENSG00000084774	FALSE	FALSE	126	0.0840599	0.0475128	0.0059083	0.162212	0.0841 [5.91e-03, 0.162]	0.0384	0.905
40092	2.2	exomewide_scan	not_conditioned	cad	Coronary artery disease (CAD)	pLoF	0.001	low_outlier	ctrl	293337	CTNNBIP1	ENSG00000178585	FALSE	FALSE	7	0.360306	0.203512	0.0255585	0.695053	0.360 [0.0256, 0.695]	0.0383	0.905
40234	2.2	exomewide_scan	not_conditioned	cad	Coronary artery disease (CAD)	pLoF	0.001	high_outlier	case	21149	CYB561A3	ENSG00000162144	FALSE	FALSE	6	-0.73944	0.311795	-1.2523	-0.226583	-0.739 [-1.25, -0.227]	0.00886	0.905
42420	2.2	exomewide_scan	not_conditioned	cad	Coronary artery disease (CAD)	pLoF	0.001	high_outlier	case	21149	ESF1	ENSG00000089048	FALSE	FALSE	19	-0.411635	0.173679	-0.697312	-0.125958	-0.412 [-0.697, -0.126]	0.00889	0.905
45081	2.2	exomewide_scan	not_conditioned	cad	Coronary artery disease (CAD)	pLoF	0.001	high_outlier	case	21092	GSK3B	ENSG00000082701	FALSE	FALSE	1	-1.80097	0.760608	-3.05206	-0.549881	-1.80 [-3.05, -0.550]	0.00895	0.905
45089	2.2	exomewide_scan	not_conditioned	cad	Coronary artery disease (CAD)	pLoF	0.001	low_outlier	ctrl	293337	GSS	ENSG00000100983	FALSE	FALSE	201	0.060034	0.0337987	0.00444009	0.115628	0.0600 [4.44e-03, 0.116]	0.0378	0.905
46894	2.2	exomewide_scan	not_conditioned	cad	Coronary artery disease (CAD)	pLoF	0.001	low_outlier	ctrl	293337	IQGAP1	ENSG00000140575	FALSE	FALSE	100	0.0886361	0.0499042	0.006551	0.170721	0.0886 [6.55e-03, 0.171]	0.0379	0.905
47924	2.2	exomewide_scan	not_conditioned	cad	Coronary artery disease (CAD)	pLoF	0.001	low_outlier	ctrl	293337	KRBOX1	ENSG00000240747	FALSE	FALSE	17	0.211587	0.119182	0.0155501	0.407624	0.212 [0.0156, 0.408]	0.0379	0.905
51099	2.2	exomewide_scan	not_conditioned	cad	Coronary artery disease (CAD)	pLoF	0.001	low_outlier	ctrl	293337	NACC1	ENSG00000160877	FALSE	FALSE	2	0.630733	0.356216	0.0448098	1.21666	0.631 [0.0448, 1.22]	0.0383	0.905
51567	2.2	exomewide_scan	not_conditioned	cad	Coronary artery disease (CAD)	pLoF	0.001	low_outlier	ctrl	293337	NFAM1	ENSG00000235568	FALSE	FALSE	8	0.297074	0.167614	0.0213735	0.572774	0.297 [0.0214, 0.573]	0.0382	0.905
53144	2.2	exomewide_scan	not_conditioned	cad	Coronary artery disease (CAD)	pLoF	0.001	low_outlier	ctrl	293337	OXSM	ENSG00000151093	FALSE	FALSE	125	0.0779398	0.0439608	0.00563072	0.150249	0.0779 [5.63e-03, 0.150]	0.0381	0.905
53941	2.2	exomewide_scan	not_conditioned	cad	Coronary artery disease (CAD)	pLoF	0.001	low_outlier	ctrl	23958	PGA4	ENSG00000229183	FALSE	FALSE	8	0.312439	0.176428	0.0222408	0.602637	0.312 [0.0222, 0.603]	0.0383	0.905
57604	2.2	exomewide_scan	not_conditioned	cad	Coronary artery disease (CAD)	pLoF	0.001	low_outlier	ctrl	293337	RUVBL2	ENSG00000183207	FALSE	FALSE	2	0.631221	0.356216	0.0452978	1.21714	0.631 [0.0453, 1.22]	0.0382	0.905
58717	2.2	exomewide_scan	not_conditioned	cad	Coronary artery disease (CAD)	pLoF	0.001	low_outlier	ctrl	293337	SKIC8	ENSG00000140395	FALSE	FALSE	43	0.135077	0.0760951	0.0099117	0.260242	0.135 [9.91e-03, 0.260]	0.0379	0.905
59857	2.2	exomewide_scan	not_conditioned	cad	Coronary artery disease (CAD)	pLoF	0.001	low_outlier	ctrl	293337	SOCS3	ENSG00000184557	FALSE	FALSE	5	0.394174	0.221519	0.0298077	0.75854	0.394 [0.0298, 0.759]	0.0376	0.905
60463	2.2	exomewide_scan	not_conditioned	cad	Coronary artery disease (CAD)	pLoF	0.001	low_outlier	ctrl	293337	ST6GALNAC1	ENSG00000070526	FALSE	FALSE	462	0.0408993	0.0230629	0.00296421	0.0788344	0.0409 [2.96e-03, 0.0788]	0.0381	0.905
60730	2.2	exomewide_scan	not_conditioned	cad	Coronary artery disease (CAD)	pLoF	0.001	low_outlier	ctrl	293337	STXBP6	ENSG00000168952	FALSE	FALSE	22	0.180793	0.102102	0.0128502	0.348736	0.181 [0.0129, 0.349]	0.0383	0.905
61230	2.2	exomewide_scan	not_conditioned	cad	Coronary artery disease (CAD)	pLoF	0.001	low_outlier	ctrl	293301	TBC1D3B	ENSG00000274808	FALSE	FALSE	163	0.0666027	0.0374528	0.00499833	0.128207	0.0666 [5.00e-03, 0.128]	0.0377	0.905
63547	2.2	exomewide_scan	not_conditioned	cad	Coronary artery disease (CAD)	pLoF	0.001	low_outlier	ctrl	293337	TWIST2	ENSG00000233608	FALSE	FALSE	2	0.66724	0.377041	0.0470627	1.28742	0.667 [0.0471, 1.29]	0.0384	0.905
63625	2.2	exomewide_scan	not_conditioned	cad	Coronary artery disease (CAD)	pLoF	0.001	low_outlier	ctrl	293337	UAP1L1	ENSG00000197355	FALSE	FALSE	182	0.0701984	0.0395021	0.00522323	0.135174	0.0702 [5.22e-03, 0.135]	0.0378	0.905
66969	2.2	exomewide_scan	not_conditioned	osteoporosis	Osteoporosis (OP)	pLoF	0.001	low_outlier	ctrl	296143	ADPRM	ENSG00000170222	FALSE	FALSE	101	0.0898176	0.0506479	0.00650922	0.173126	0.0898 [6.51e-03, 0.173]	0.0381	0.905
67530	2.2	exomewide_scan	not_conditioned	osteoporosis	Osteoporosis (OP)	pLoF	0.001	low_outlier	ctrl	296143	ANKRD13B	ENSG00000198720	FALSE	FALSE	55	0.121803	0.0686289	0.0089185	0.234687	0.122 [8.92e-03, 0.235]	0.038	0.905
70222	2.2	exomewide_scan	not_conditioned	osteoporosis	Osteoporosis (OP)	pLoF	0.001	low_outlier	ctrl	296143	CBX8	ENSG00000141570	FALSE	FALSE	8	0.318425	0.179932	0.0224632	0.614387	0.318 [0.0225, 0.614]	0.0384	0.905
70490	2.2	exomewide_scan	not_conditioned	osteoporosis	Osteoporosis (OP)	pLoF	0.001	high_outlier	case	17650	CCER2	ENSG00000262484	FALSE	FALSE	7	-0.68276	0.286746	-1.15442	-0.211105	-0.683 [-1.15, -0.211]	0.00863	0.905
71604	2.2	exomewide_scan	not_conditioned	osteoporosis	Osteoporosis (OP)	pLoF	0.001	low_outlier	ctrl	296143	CHSY1	ENSG00000131873	FALSE	FALSE	21	0.192929	0.10836	0.0146927	0.371165	0.193 [0.0147, 0.371]	0.0375	0.905
73446	2.2	exomewide_scan	not_conditioned	osteoporosis	Osteoporosis (OP)	pLoF	0.001	low_outlier	ctrl	296143	DEK	ENSG00000124795	FALSE	FALSE	82	0.111053	0.0627509	0.00783695	0.214269	0.111 [7.84e-03, 0.214]	0.0384	0.905
74075	2.2	exomewide_scan	not_conditioned	osteoporosis	Osteoporosis (OP)	pLoF	0.001	low_outlier	ctrl	296143	DPYD	ENSG00000188641	FALSE	FALSE	397	0.0474558	0.0267643	0.00343244	0.0914792	0.0475 [3.43e-03, 0.0915]	0.0381	0.905
74824	2.2	exomewide_scan	not_conditioned	osteoporosis	Osteoporosis (OP)	pLoF	0.001	low_outlier	ctrl	296143	ENPP5	ENSG00000112796	FALSE	FALSE	231	0.0665218	0.0373967	0.0050097	0.128034	0.0665 [5.01e-03, 0.128]	0.0376	0.905
76121	2.2	exomewide_scan	not_conditioned	osteoporosis	Osteoporosis (OP)	pLoF	0.001	low_outlier	ctrl	296143	FLG2	ENSG00000143520	FALSE	FALSE	23	0.197133	0.111126	0.014347	0.379919	0.197 [0.0143, 0.380]	0.038	0.905
76191	2.2	exomewide_scan	not_conditioned	osteoporosis	Osteoporosis (OP)	pLoF	0.001	high_outlier	case	17650	FNDC1	ENSG00000164694	FALSE	FALSE	12	-0.54439	0.228887	-0.920876	-0.167904	-0.544 [-0.921, -0.168]	0.00869	0.905
79716	2.2	exomewide_scan	not_conditioned	osteoporosis	Osteoporosis (OP)	pLoF	0.001	low_outlier	ctrl	296143	JAK2	ENSG00000096968	FALSE	FALSE	90	0.0914628	0.051537	0.00669198	0.176234	0.0915 [6.69e-03, 0.176]	0.038	0.905
81437	2.2	exomewide_scan	not_conditioned	osteoporosis	Osteoporosis (OP)	pLoF	0.001	high_outlier	case	17650	LRRC42	ENSG00000116212	FALSE	FALSE	21	-0.397973	0.168053	-0.674396	-0.12155	-0.398 [-0.674, -0.122]	0.00894	0.905
81955	2.2	exomewide_scan	not_conditioned	osteoporosis	Osteoporosis (OP)	pLoF	0.001	low_outlier	ctrl	296143	MAPKAPK3	ENSG00000114738	FALSE	FALSE	152	0.0715931	0.0404393	0.00507637	0.13811	0.0716 [5.08e-03, 0.138]	0.0383	0.905
83719	2.2	exomewide_scan	not_conditioned	osteoporosis	Osteoporosis (OP)	pLoF	0.001	high_outlier	case	17650	NAV3	ENSG00000067798	FALSE	FALSE	6	-0.741925	0.313442	-1.25749	-0.226359	-0.742 [-1.26, -0.226]	0.00897	0.905
83792	2.2	exomewide_scan	not_conditioned	osteoporosis	Osteoporosis (OP)	pLoF	0.001	high_outlier	case	17650	NCBP3	ENSG00000074356	FALSE	FALSE	2	-1.27715	0.539837	-2.1651	-0.389197	-1.28 [-2.17, -0.389]	0.009	0.905
86283	2.2	exomewide_scan	not_conditioned	osteoporosis	Osteoporosis (OP)	pLoF	0.001	low_outlier	ctrl	296143	PDP1	ENSG00000164951	FALSE	FALSE	38	0.142689	0.0805349	0.0102209	0.275157	0.143 [0.0102, 0.275]	0.0382	0.905
86493	2.2	exomewide_scan	not_conditioned	osteoporosis	Osteoporosis (OP)	pLoF	0.001	high_outlier	case	17650	PGM2	ENSG00000169299	FALSE	FALSE	7	-0.688941	0.290468	-1.16672	-0.211164	-0.689 [-1.17, -0.211]	0.00885	0.905
