## Supplementary Tables for "Individuals whose phenotype deviates from genetic expectation defined by common variation are enriched for rare damaging variants in genes that cause rare disease" (part 2 of 3)

### Sheet: ST7. Exome-wide scan - Dich (continued)
gene_enrichment_regenie.exomewide_scan_with_conditioned_sig_genes.dichotomous_traits.v2.2.maxmaf0.001.pLoF-damaging_missense.20251214.tsv.gz
87615	2.2	exomewide_scan	not_conditioned	osteoporosis	Osteoporosis (OP)	pLoF	0.001	low_outlier	ctrl	296143	PPP1R8	ENSG00000117751	FALSE	FALSE	2	0.66854	0.376832	0.0487065	1.28837	0.669 [0.0487, 1.29]	0.038	0.905
87863	2.2	exomewide_scan	not_conditioned	osteoporosis	Osteoporosis (OP)	pLoF	0.001	low_outlier	ctrl	296143	PRKCB	ENSG00000166501	FALSE	FALSE	9	0.295521	0.166136	0.0222516	0.56879	0.296 [0.0223, 0.569]	0.0376	0.905
89239	2.2	exomewide_scan	not_conditioned	osteoporosis	Osteoporosis (OP)	pLoF	0.001	low_outlier	ctrl	296143	RFFL	ENSG00000092871	FALSE	FALSE	19	0.206768	0.116758	0.0147182	0.398818	0.207 [0.0147, 0.399]	0.0383	0.905
90879	2.2	exomewide_scan	not_conditioned	osteoporosis	Osteoporosis (OP)	pLoF	0.001	low_outlier	ctrl	296143	SFT2D2	ENSG00000213064	FALSE	FALSE	38	0.153444	0.0864564	0.0112359	0.295652	0.153 [0.0112, 0.296]	0.038	0.905
92112	2.2	exomewide_scan	not_conditioned	osteoporosis	Osteoporosis (OP)	pLoF	0.001	low_outlier	ctrl	296143	SMIM2	ENSG00000139656	FALSE	FALSE	4	0.437879	0.247004	0.0315936	0.844164	0.438 [0.0316, 0.844]	0.0381	0.905
92437	2.2	exomewide_scan	not_conditioned	osteoporosis	Osteoporosis (OP)	pLoF	0.001	low_outlier	ctrl	296143	SPACDR	ENSG00000185955	FALSE	FALSE	498	0.0432025	0.0244064	0.00305754	0.0833475	0.0432 [3.06e-03, 0.0833]	0.0384	0.905
94169	2.2	exomewide_scan	not_conditioned	osteoporosis	Osteoporosis (OP)	pLoF	0.001	low_outlier	ctrl	296143	THBS1	ENSG00000137801	FALSE	FALSE	43	0.134338	0.0757294	0.00977422	0.258902	0.134 [9.77e-03, 0.259]	0.038	0.905
94636	2.2	exomewide_scan	not_conditioned	osteoporosis	Osteoporosis (OP)	pLoF	0.001	low_outlier	ctrl	296143	TMEM185B	ENSG00000226479	FALSE	FALSE	41	0.145496	0.0817892	0.0109647	0.280027	0.145 [0.0110, 0.280]	0.0376	0.905
96700	2.2	exomewide_scan	not_conditioned	osteoporosis	Osteoporosis (OP)	pLoF	0.001	high_outlier	case	17650	VNN2	ENSG00000112303	FALSE	FALSE	42	-0.290479	0.122445	-0.491883	-0.0890749	-0.290 [-0.492, -0.0891]	0.00884	0.905
96907	2.2	exomewide_scan	not_conditioned	osteoporosis	Osteoporosis (OP)	pLoF	0.001	low_outlier	ctrl	296143	WDR19	ENSG00000157796	FALSE	FALSE	466	0.04248	0.023886	0.00319103	0.081769	0.0425 [3.19e-03, 0.0818]	0.0377	0.905
98044	2.2	exomewide_scan	not_conditioned	osteoporosis	Osteoporosis (OP)	pLoF	0.001	low_outlier	ctrl	296143	ZNF518B	ENSG00000178163	FALSE	FALSE	60	0.118186	0.0665211	0.00876853	0.227603	0.118 [8.77e-03, 0.228]	0.0378	0.905
3510	2.2	exomewide_scan	not_conditioned	t2d	Type 2 diabetes (T2D)	pLoF	0.001	high_outlier	case	31716	C4orf36	ENSG00000163633	FALSE	FALSE	2	-1.25172	0.531018	-2.12517	-0.378273	-1.25 [-2.13, -0.378]	0.00921	0.906
5564	2.2	exomewide_scan	not_conditioned	t2d	Type 2 diabetes (T2D)	pLoF	0.001	high_outlier	case	31716	CKAP2	ENSG00000136108	FALSE	FALSE	32	-0.311496	0.132249	-0.529026	-0.0939658	-0.311 [-0.529, -0.0940]	0.00925	0.906
10960	2.2	exomewide_scan	not_conditioned	t2d	Type 2 diabetes (T2D)	pLoF	0.001	high_outlier	case	31581	GGH	ENSG00000137563	FALSE	FALSE	1	-1.76974	0.751914	-3.00653	-0.532952	-1.77 [-3.01, -0.533]	0.0093	0.906
14899	2.2	exomewide_scan	not_conditioned	t2d	Type 2 diabetes (T2D)	pLoF	0.001	high_outlier	case	31716	KRTAP4-5	ENSG00000198271	FALSE	FALSE	4	-0.885772	0.374925	-1.50247	-0.269075	-0.886 [-1.50, -0.269]	0.00908	0.906
17974	2.2	exomewide_scan	not_conditioned	t2d	Type 2 diabetes (T2D)	pLoF	0.001	high_outlier	case	31716	NAGS	ENSG00000161653	FALSE	FALSE	3	-1.02077	0.432872	-1.73278	-0.308759	-1.02 [-1.73, -0.309]	0.00918	0.906
19660	2.2	exomewide_scan	not_conditioned	t2d	Type 2 diabetes (T2D)	pLoF	0.001	high_outlier	case	31689	OR4A16	ENSG00000181961	FALSE	FALSE	2	-1.26048	0.535227	-2.14085	-0.38011	-1.26 [-2.14, -0.380]	0.00926	0.906
27981	2.2	exomewide_scan	not_conditioned	t2d	Type 2 diabetes (T2D)	pLoF	0.001	high_outlier	case	31716	SYCP3	ENSG00000139351	FALSE	FALSE	14	-0.474579	0.201191	-0.805509	-0.143649	-0.475 [-0.806, -0.144]	0.00917	0.906
36066	2.2	exomewide_scan	not_conditioned	cad	Coronary artery disease (CAD)	pLoF	0.001	high_outlier	case	21149	BBS7	ENSG00000138686	FALSE	FALSE	12	-0.522454	0.221644	-0.887026	-0.157882	-0.522 [-0.887, -0.158]	0.00921	0.906
44143	2.2	exomewide_scan	not_conditioned	cad	Coronary artery disease (CAD)	pLoF	0.001	high_outlier	case	21149	GCNT7	ENSG00000124091	FALSE	FALSE	17	-0.432613	0.183605	-0.734616	-0.13061	-0.433 [-0.735, -0.131]	0.00923	0.906
45500	2.2	exomewide_scan	not_conditioned	cad	Coronary artery disease (CAD)	pLoF	0.001	high_outlier	case	21011	HBZ	ENSG00000130656	FALSE	FALSE	4	-0.895729	0.379324	-1.51966	-0.271797	-0.896 [-1.52, -0.272]	0.0091	0.906
51580	2.2	exomewide_scan	not_conditioned	cad	Coronary artery disease (CAD)	pLoF	0.001	high_outlier	case	21149	NFATC3	ENSG00000072736	FALSE	FALSE	5	-0.800607	0.339306	-1.35872	-0.242498	-0.801 [-1.36, -0.242]	0.00915	0.906
54558	2.2	exomewide_scan	not_conditioned	cad	Coronary artery disease (CAD)	pLoF	0.001	high_outlier	case	21149	PLK5	ENSG00000185988	FALSE	FALSE	7	-0.679923	0.288888	-1.1551	-0.204745	-0.680 [-1.16, -0.205]	0.0093	0.906
76939	2.2	exomewide_scan	not_conditioned	osteoporosis	Osteoporosis (OP)	pLoF	0.001	high_outlier	case	17650	GIMAP8	ENSG00000171115	FALSE	FALSE	6	-0.748925	0.31716	-1.27061	-0.227243	-0.749 [-1.27, -0.227]	0.0091	0.906
81794	2.2	exomewide_scan	not_conditioned	osteoporosis	Osteoporosis (OP)	pLoF	0.001	high_outlier	case	17650	MALSU1	ENSG00000156928	FALSE	FALSE	8	-0.649207	0.274694	-1.10104	-0.197376	-0.649 [-1.10, -0.197]	0.00905	0.906
213	2.2	exomewide_scan	not_conditioned	t2d	Type 2 diabetes (T2D)	pLoF	0.001	low_outlier	ctrl	284661	ABRAXAS2	ENSG00000165660	FALSE	FALSE	66	0.126031	0.0713559	0.00866099	0.243401	0.126 [8.66e-03, 0.243]	0.0387	0.907
2191	2.2	exomewide_scan	not_conditioned	t2d	Type 2 diabetes (T2D)	pLoF	0.001	low_outlier	ctrl	284661	ATG9B	ENSG00000181652	FALSE	FALSE	1226	0.0276321	0.0156523	0.00188636	0.0533778	0.0276 [1.89e-03, 0.0534]	0.0388	0.907
2380	2.2	exomewide_scan	not_conditioned	t2d	Type 2 diabetes (T2D)	pLoF	0.001	low_outlier	ctrl	284661	ATXN1	ENSG00000124788	FALSE	FALSE	8	0.345481	0.195551	0.0238282	0.667134	0.345 [0.0238, 0.667]	0.0386	0.907
2800	2.2	exomewide_scan	not_conditioned	t2d	Type 2 diabetes (T2D)	pLoF	0.001	high_outlier	case	31716	BLNK	ENSG00000095585	FALSE	FALSE	3	-1.05372	0.447938	-1.79051	-0.316928	-1.05 [-1.79, -0.317]	0.00933	0.907
2956	2.2	exomewide_scan	not_conditioned	t2d	Type 2 diabetes (T2D)	pLoF	0.001	low_outlier	ctrl	284661	BRD3	ENSG00000169925	FALSE	FALSE	41	0.151361	0.0857465	0.0103206	0.292401	0.151 [0.0103, 0.292]	0.0388	0.907
12837	2.2	exomewide_scan	not_conditioned	t2d	Type 2 diabetes (T2D)	pLoF	0.001	low_outlier	ctrl	284661	HSD11B2	ENSG00000176387	FALSE	FALSE	43	0.144411	0.081702	0.0100232	0.278799	0.144 [0.0100, 0.279]	0.0386	0.907
18105	2.2	exomewide_scan	not_conditioned	t2d	Type 2 diabetes (T2D)	pLoF	0.001	low_outlier	ctrl	284661	NCBP1	ENSG00000136937	FALSE	FALSE	15	0.2505	0.141756	0.0173321	0.483668	0.251 [0.0173, 0.484]	0.0386	0.907
25074	2.2	exomewide_scan	not_conditioned	t2d	Type 2 diabetes (T2D)	pLoF	0.001	low_outlier	ctrl	284661	SEBOX	ENSG00000274529	FALSE	FALSE	166	0.0717004	0.0406057	0.00490997	0.138491	0.0717 [4.91e-03, 0.138]	0.0387	0.907
28839	2.2	exomewide_scan	not_conditioned	t2d	Type 2 diabetes (T2D)	pLoF	0.001	low_outlier	ctrl	284661	THNSL1	ENSG00000185875	FALSE	FALSE	653	0.0400431	0.022674	0.00274769	0.0773385	0.0400 [2.75e-03, 0.0773]	0.0387	0.907
34204	2.2	exomewide_scan	not_conditioned	cad	Coronary artery disease (CAD)	pLoF	0.001	low_outlier	ctrl	293337	ADPRH	ENSG00000144843	FALSE	FALSE	107	0.083886	0.0475129	0.00573423	0.162038	0.0839 [5.73e-03, 0.162]	0.0387	0.907
42661	2.2	exomewide_scan	not_conditioned	cad	Coronary artery disease (CAD)	pLoF	0.001	low_outlier	ctrl	293337	FAHD2A	ENSG00000115042	FALSE	FALSE	85	0.102258	0.0578436	0.00711374	0.197402	0.102 [7.11e-03, 0.197]	0.0385	0.907
64040	2.2	exomewide_scan	not_conditioned	cad	Coronary artery disease (CAD)	pLoF	0.001	low_outlier	ctrl	293337	USP19	ENSG00000172046	FALSE	FALSE	25	0.173626	0.0982812	0.0119678	0.335284	0.174 [0.0120, 0.335]	0.0386	0.907
66754	2.2	exomewide_scan	not_conditioned	osteoporosis	Osteoporosis (OP)	pLoF	0.001	low_outlier	ctrl	296143	ADAM23	ENSG00000114948	FALSE	FALSE	32	0.163687	0.0925775	0.0114106	0.315963	0.164 [0.0114, 0.316]	0.0385	0.907
79364	2.2	exomewide_scan	not_conditioned	osteoporosis	Osteoporosis (OP)	pLoF	0.001	low_outlier	ctrl	296143	INSIG1	ENSG00000186480	FALSE	FALSE	25	0.192598	0.109062	0.013207	0.371989	0.193 [0.0132, 0.372]	0.0387	0.907
98235	2.2	exomewide_scan	not_conditioned	osteoporosis	Osteoporosis (OP)	pLoF	0.001	low_outlier	ctrl	296143	ZNF665	ENSG00000197497	FALSE	FALSE	22	0.182141	0.103119	0.0125253	0.351757	0.182 [0.0125, 0.352]	0.0387	0.907
23610	2.2	exomewide_scan	not_conditioned	t2d	Type 2 diabetes (T2D)	pLoF	0.001	high_outlier	case	31716	RCOR3	ENSG00000117625	FALSE	FALSE	4	-0.88774	0.377673	-1.50896	-0.266523	-0.888 [-1.51, -0.267]	0.00937	0.908
97228	2.2	exomewide_scan	not_conditioned	osteoporosis	Osteoporosis (OP)	pLoF	0.001	high_outlier	case	17650	YJEFN3	ENSG00000250067	FALSE	FALSE	2	-1.26079	0.536426	-2.14313	-0.378448	-1.26 [-2.14, -0.378]	0.00938	0.908
516	2.2	exomewide_scan	not_conditioned	t2d	Type 2 diabetes (T2D)	pLoF	0.001	high_outlier	case	31716	ADAMTS15	ENSG00000166106	FALSE	FALSE	4	-0.887214	0.378477	-1.50975	-0.264675	-0.887 [-1.51, -0.265]	0.00953	0.909
1380	2.2	exomewide_scan	not_conditioned	t2d	Type 2 diabetes (T2D)	pLoF	0.001	high_outlier	case	31716	ANKRD66	ENSG00000230062	FALSE	FALSE	2	-1.26278	0.53893	-2.14924	-0.376319	-1.26 [-2.15, -0.376]	0.00956	0.909
14148	2.2	exomewide_scan	not_conditioned	t2d	Type 2 diabetes (T2D)	pLoF	0.001	high_outlier	case	31716	KCNK15	ENSG00000124249	FALSE	FALSE	22	-0.373237	0.159473	-0.635547	-0.110927	-0.373 [-0.636, -0.111]	0.00963	0.909
15992	2.2	exomewide_scan	not_conditioned	t2d	Type 2 diabetes (T2D)	pLoF	0.001	high_outlier	case	31716	MAB21L3	ENSG00000173212	FALSE	FALSE	14	-0.474215	0.20191	-0.806327	-0.142103	-0.474 [-0.806, -0.142]	0.00942	0.909
18603	2.2	exomewide_scan	not_conditioned	t2d	Type 2 diabetes (T2D)	pLoF	0.001	low_outlier	ctrl	284661	NKX2-5	ENSG00000183072	FALSE	FALSE	3	0.539318	0.305772	0.0363678	1.04227	0.539 [0.0364, 1.04]	0.0389	0.909
36296	2.2	exomewide_scan	not_conditioned	cad	Coronary artery disease (CAD)	pLoF	0.001	high_outlier	case	21149	BMP4	ENSG00000125378	FALSE	FALSE	1	-1.7756	0.756666	-3.0202	-0.530995	-1.78 [-3.02, -0.531]	0.00947	0.909
51084	2.2	exomewide_scan	not_conditioned	cad	Coronary artery disease (CAD)	pLoF	0.001	high_outlier	case	21149	NAALADL2	ENSG00000177694	FALSE	FALSE	37	-0.293028	0.125151	-0.498883	-0.0871729	-0.293 [-0.499, -0.0872]	0.00961	0.909
51731	2.2	exomewide_scan	not_conditioned	cad	Coronary artery disease (CAD)	pLoF	0.001	high_outlier	case	21149	NKPD1	ENSG00000179846	FALSE	FALSE	11	-0.539753	0.230477	-0.918854	-0.160652	-0.540 [-0.919, -0.161]	0.00959	0.909
61226	2.2	exomewide_scan	not_conditioned	cad	Coronary artery disease (CAD)	pLoF	0.001	low_outlier	ctrl	293337	TBC1D31	ENSG00000156787	FALSE	FALSE	520	0.0374462	0.0212273	0.0025304	0.072362	0.0374 [2.53e-03, 0.0724]	0.0389	0.909
72817	2.2	exomewide_scan	not_conditioned	osteoporosis	Osteoporosis (OP)	pLoF	0.001	high_outlier	case	17650	CTSK	ENSG00000143387	FALSE	FALSE	2	-1.27528	0.544191	-2.17039	-0.380165	-1.28 [-2.17, -0.380]	0.00955	0.909
73940	2.2	exomewide_scan	not_conditioned	osteoporosis	Osteoporosis (OP)	pLoF	0.001	high_outlier	case	17650	DNMBP	ENSG00000107554	FALSE	FALSE	23	-0.372059	0.158862	-0.633364	-0.110754	-0.372 [-0.633, -0.111]	0.00959	0.909
75234	2.2	exomewide_scan	not_conditioned	osteoporosis	Osteoporosis (OP)	pLoF	0.001	high_outlier	case	17650	EXTL1	ENSG00000158008	FALSE	FALSE	10	-0.569768	0.24344	-0.970191	-0.169345	-0.570 [-0.970, -0.169]	0.00963	0.909
75457	2.2	exomewide_scan	not_conditioned	osteoporosis	Osteoporosis (OP)	pLoF	0.001	high_outlier	case	17650	FAM184B	ENSG00000047662	FALSE	FALSE	21	-0.393934	0.167771	-0.669893	-0.117975	-0.394 [-0.670, -0.118]	0.00944	0.909
76731	2.2	exomewide_scan	not_conditioned	osteoporosis	Osteoporosis (OP)	pLoF	0.001	high_outlier	case	17650	GBX1	ENSG00000164900	FALSE	FALSE	1	-1.81861	0.776782	-3.0963	-0.540917	-1.82 [-3.10, -0.541]	0.00961	0.909
674	2.2	exomewide_scan	not_conditioned	t2d	Type 2 diabetes (T2D)	pLoF	0.001	low_outlier	ctrl	284661	ADIPOQ	ENSG00000181092	FALSE	FALSE	51	0.13564	0.0769489	0.00907032	0.26221	0.136 [9.07e-03, 0.262]	0.039	0.91
1253	2.2	exomewide_scan	not_conditioned	t2d	Type 2 diabetes (T2D)	pLoF	0.001	high_outlier	case	31716	ANKEF1	ENSG00000132623	FALSE	FALSE	22	-0.370651	0.159477	-0.632967	-0.108335	-0.371 [-0.633, -0.108]	0.0101	0.91
1605	2.2	exomewide_scan	not_conditioned	t2d	Type 2 diabetes (T2D)	pLoF	0.001	high_outlier	case	31716	APOC1	ENSG00000130208	FALSE	FALSE	6	-0.697113	0.305265	-1.19923	-0.194997	-0.697 [-1.20, -0.195]	0.0112	0.91
2876	2.2	exomewide_scan	not_conditioned	t2d	Type 2 diabetes (T2D)	pLoF	0.001	high_outlier	case	31716	BNIP2	ENSG00000140299	FALSE	FALSE	5	-0.769	0.336819	-1.32302	-0.214982	-0.769 [-1.32, -0.215]	0.0112	0.91
2906	2.2	exomewide_scan	not_conditioned	t2d	Type 2 diabetes (T2D)	pLoF	0.001	low_outlier	ctrl	284661	BORCS6	ENSG00000196544	FALSE	FALSE	23	0.192126	0.109061	0.0127366	0.371515	0.192 [0.0127, 0.372]	0.0391	0.91
3171	2.2	exomewide_scan	not_conditioned	t2d	Type 2 diabetes (T2D)	pLoF	0.001	high_outlier	case	31716	C12orf73	ENSG00000204954	FALSE	FALSE	6	-0.704398	0.307292	-1.20985	-0.198948	-0.704 [-1.21, -0.199]	0.0109	0.91
3597	2.2	exomewide_scan	not_conditioned	t2d	Type 2 diabetes (T2D)	pLoF	0.001	high_outlier	case	31716	C8orf76	ENSG00000189376	FALSE	FALSE	4	-0.876296	0.375988	-1.49474	-0.257851	-0.876 [-1.49, -0.258]	0.00989	0.91
4487	2.2	exomewide_scan	not_conditioned	t2d	Type 2 diabetes (T2D)	pLoF	0.001	low_outlier	ctrl	284661	CCR9	ENSG00000173585	FALSE	FALSE	40	0.153037	0.0868856	0.0101229	0.295951	0.153 [0.0101, 0.296]	0.0391	0.91
4490	2.2	exomewide_scan	not_conditioned	t2d	Type 2 diabetes (T2D)	pLoF	0.001	high_outlier	case	31716	CCS	ENSG00000173992	FALSE	FALSE	30	-0.315621	0.138256	-0.543032	-0.0882101	-0.316 [-0.543, -0.0882]	0.0112	0.91
4544	2.2	exomewide_scan	not_conditioned	t2d	Type 2 diabetes (T2D)	pLoF	0.001	high_outlier	case	31716	CD1B	ENSG00000158485	FALSE	FALSE	20	-0.387916	0.168942	-0.665801	-0.110031	-0.388 [-0.666, -0.110]	0.0108	0.91
4707	2.2	exomewide_scan	not_conditioned	t2d	Type 2 diabetes (T2D)	pLoF	0.001	high_outlier	case	31716	CDC25A	ENSG00000164045	FALSE	FALSE	3	-1.00179	0.437736	-1.7218	-0.281778	-1.00 [-1.72, -0.282]	0.0111	0.91
5701	2.2	exomewide_scan	not_conditioned	t2d	Type 2 diabetes (T2D)	pLoF	0.001	high_outlier	case	31571	CLEC4G	ENSG00000182566	FALSE	FALSE	1	-1.71204	0.747649	-2.94181	-0.482267	-1.71 [-2.94, -0.482]	0.011	0.91
5807	2.2	exomewide_scan	not_conditioned	t2d	Type 2 diabetes (T2D)	pLoF	0.001	high_outlier	case	31716	CLUL1	ENSG00000079101	FALSE	FALSE	34	-0.298743	0.128309	-0.509793	-0.0876935	-0.299 [-0.510, -0.0877]	0.00995	0.91
5997	2.2	exomewide_scan	not_conditioned	t2d	Type 2 diabetes (T2D)	pLoF	0.001	low_outlier	ctrl	284661	COBLL1	ENSG00000082438	FALSE	FALSE	130	0.0846565	0.0480668	0.00559365	0.163719	0.0847 [5.59e-03, 0.164]	0.0391	0.91
6425	2.2	exomewide_scan	not_conditioned	t2d	Type 2 diabetes (T2D)	pLoF	0.001	low_outlier	ctrl	284661	CRELD1	ENSG00000163703	FALSE	FALSE	505	0.0430341	0.024473	0.0027796	0.0832886	0.0430 [2.78e-03, 0.0833]	0.0393	0.91
6536	2.2	exomewide_scan	not_conditioned	t2d	Type 2 diabetes (T2D)	pLoF	0.001	low_outlier	ctrl	284661	CRYM	ENSG00000103316	FALSE	FALSE	28	0.178026	0.101246	0.0114911	0.344561	0.178 [0.0115, 0.345]	0.0393	0.91
8628	2.2	exomewide_scan	not_conditioned	t2d	Type 2 diabetes (T2D)	pLoF	0.001	high_outlier	case	31716	EIF5	ENSG00000100664	FALSE	FALSE	4	-0.865549	0.373092	-1.47923	-0.251867	-0.866 [-1.48, -0.252]	0.0102	0.91
9801	2.2	exomewide_scan	not_conditioned	t2d	Type 2 diabetes (T2D)	pLoF	0.001	high_outlier	case	31716	FBXO22	ENSG00000167196	FALSE	FALSE	5	-0.77126	0.336801	-1.32525	-0.217272	-0.771 [-1.33, -0.217]	0.011	0.91
10315	2.2	exomewide_scan	not_conditioned	t2d	Type 2 diabetes (T2D)	pLoF	0.001	high_outlier	case	31716	FOXK1	ENSG00000164916	FALSE	FALSE	2	-1.23749	0.534819	-2.11719	-0.357791	-1.24 [-2.12, -0.358]	0.0103	0.91
11623	2.2	exomewide_scan	not_conditioned	t2d	Type 2 diabetes (T2D)	pLoF	0.001	high_outlier	case	31709	GPRIN2	ENSG00000204175	FALSE	FALSE	1	-1.77573	0.775832	-3.05186	-0.4996	-1.78 [-3.05, -0.500]	0.011	0.91
12746	2.2	exomewide_scan	not_conditioned	t2d	Type 2 diabetes (T2D)	pLoF	0.001	high_outlier	case	31716	HP	ENSG00000257017	FALSE	FALSE	13	-0.487626	0.209056	-0.831493	-0.143759	-0.488 [-0.831, -0.144]	0.00984	0.91
13878	2.2	exomewide_scan	not_conditioned	t2d	Type 2 diabetes (T2D)	pLoF	0.001	high_outlier	case	31716	IWS1	ENSG00000163166	FALSE	FALSE	4	-0.86855	0.378308	-1.49081	-0.246289	-0.869 [-1.49, -0.246]	0.0108	0.91
14433	2.2	exomewide_scan	not_conditioned	t2d	Type 2 diabetes (T2D)	pLoF	0.001	high_outlier	case	31716	KIF5B	ENSG00000170759	FALSE	FALSE	7	-0.678023	0.29327	-1.16041	-0.195637	-0.678 [-1.16, -0.196]	0.0104	0.91
16560	2.2	exomewide_scan	not_conditioned	t2d	Type 2 diabetes (T2D)	pLoF	0.001	low_outlier	ctrl	284661	MEFV	ENSG00000103313	FALSE	FALSE	155	0.0757617	0.0430415	0.00496473	0.146559	0.0758 [4.96e-03, 0.147]	0.0392	0.91
17517	2.2	exomewide_scan	not_conditioned	t2d	Type 2 diabetes (T2D)	pLoF	0.001	high_outlier	case	31716	MTFMT	ENSG00000103707	FALSE	FALSE	15	-0.454462	0.194479	-0.774351	-0.134573	-0.454 [-0.774, -0.135]	0.00972	0.91
17883	2.2	exomewide_scan	not_conditioned	t2d	Type 2 diabetes (T2D)	pLoF	0.001	high_outlier	case	31716	MYT1L	ENSG00000186487	FALSE	FALSE	1	-1.73861	0.75658	-2.98307	-0.494147	-1.74 [-2.98, -0.494]	0.0108	0.91
17910	2.2	exomewide_scan	not_conditioned	t2d	Type 2 diabetes (T2D)	pLoF	0.001	high_outlier	case	31716	NAA15	ENSG00000164134	FALSE	FALSE	7	-0.654984	0.283852	-1.12188	-0.188089	-0.655 [-1.12, -0.188]	0.0105	0.91
18699	2.2	exomewide_scan	not_conditioned	t2d	Type 2 diabetes (T2D)	pLoF	0.001	high_outlier	case	31716	NMRK2	ENSG00000077009	FALSE	FALSE	38	-0.278613	0.121358	-0.478229	-0.0789969	-0.279 [-0.478, -0.0790]	0.0108	0.91
19046	2.2	exomewide_scan	not_conditioned	t2d	Type 2 diabetes (T2D)	pLoF	0.001	high_outlier	case	31701	NRROS	ENSG00000174004	FALSE	FALSE	1	-1.73452	0.758255	-2.98174	-0.487302	-1.73 [-2.98, -0.487]	0.0111	0.91
19461	2.2	exomewide_scan	not_conditioned	t2d	Type 2 diabetes (T2D)	pLoF	0.001	high_outlier	case	31716	OLIG3	ENSG00000177468	FALSE	FALSE	2	-1.24483	0.538906	-2.13125	-0.358409	-1.24 [-2.13, -0.358]	0.0104	0.91
19818	2.2	exomewide_scan	not_conditioned	t2d	Type 2 diabetes (T2D)	pLoF	0.001	low_outlier	ctrl	284381	OR5P2	ENSG00000183303	FALSE	FALSE	138	0.0805765	0.0457244	0.00536655	0.155786	0.0806 [5.37e-03, 0.156]	0.039	0.91
23103	2.2	exomewide_scan	not_conditioned	t2d	Type 2 diabetes (T2D)	pLoF	0.001	high_outlier	case	31698	RAB2A	ENSG00000104388	FALSE	FALSE	1	-1.73456	0.751931	-2.97138	-0.497744	-1.73 [-2.97, -0.498]	0.0105	0.91
24145	2.2	exomewide_scan	not_conditioned	t2d	Type 2 diabetes (T2D)	pLoF	0.001	high_outlier	case	31711	RNF166	ENSG00000158717	FALSE	FALSE	1	-1.73052	0.753624	-2.97012	-0.490919	-1.73 [-2.97, -0.491]	0.0108	0.91
24478	2.2	exomewide_scan	not_conditioned	t2d	Type 2 diabetes (T2D)	pLoF	0.001	high_outlier	case	31716	RRAS2	ENSG00000133818	FALSE	FALSE	2	-1.24277	0.535236	-2.12315	-0.362385	-1.24 [-2.12, -0.362]	0.0101	0.91
25728	2.2	exomewide_scan	not_conditioned	t2d	Type 2 diabetes (T2D)	pLoF	0.001	low_outlier	ctrl	284661	SIRPD	ENSG00000125900	FALSE	FALSE	67	0.111467	0.0633114	0.00732901	0.215605	0.111 [7.33e-03, 0.216]	0.0392	0.91
28777	2.2	exomewide_scan	not_conditioned	t2d	Type 2 diabetes (T2D)	pLoF	0.001	high_outlier	case	31716	TGM5	ENSG00000104055	FALSE	FALSE	20	-0.389851	0.168435	-0.666902	-0.1128	-0.390 [-0.667, -0.113]	0.0103	0.91
31390	2.2	exomewide_scan	not_conditioned	t2d	Type 2 diabetes (T2D)	pLoF	0.001	high_outlier	case	31716	VEZT	ENSG00000028203	FALSE	FALSE	9	-0.581733	0.2509	-0.994427	-0.169039	-0.582 [-0.994, -0.169]	0.0102	0.91
32228	2.2	exomewide_scan	not_conditioned	t2d	Type 2 diabetes (T2D)	pLoF	0.001	high_outlier	case	31716	ZDHHC3	ENSG00000163812	FALSE	FALSE	5	-0.788229	0.339082	-1.34597	-0.230489	-0.788 [-1.35, -0.230]	0.01	0.91
32917	2.2	exomewide_scan	not_conditioned	t2d	Type 2 diabetes (T2D)	pLoF	0.001	low_outlier	ctrl	284661	ZNF568	ENSG00000198453	FALSE	FALSE	45	0.136877	0.077756	0.00897976	0.264774	0.137 [8.98e-03, 0.265]	0.0392	0.91
34535	2.2	exomewide_scan	not_conditioned	cad	Coronary artery disease (CAD)	pLoF	0.001	high_outlier	case	21149	ALG10	ENSG00000139133	FALSE	FALSE	15	-0.452476	0.197442	-0.777239	-0.127713	-0.452 [-0.777, -0.128]	0.011	0.91
34637	2.2	exomewide_scan	not_conditioned	cad	Coronary artery disease (CAD)	pLoF	0.001	high_outlier	case	21149	AMFR	ENSG00000159461	FALSE	FALSE	1	-1.76027	0.758634	-3.00811	-0.512428	-1.76 [-3.01, -0.512]	0.0102	0.91
34652	2.2	exomewide_scan	not_conditioned	cad	Coronary artery disease (CAD)	pLoF	0.001	high_outlier	case	21149	AMOTL1	ENSG00000166025	FALSE	FALSE	4	-0.87209	0.381795	-1.50009	-0.244093	-0.872 [-1.50, -0.244]	0.0112	0.91
34673	2.2	exomewide_scan	not_conditioned	cad	Coronary artery disease (CAD)	pLoF	0.001	high_outlier	case	21149	AMY2A	ENSG00000243480	FALSE	FALSE	40	-0.274238	0.119435	-0.470691	-0.0777849	-0.274 [-0.471, -0.0778]	0.0108	0.91
34850	2.2	exomewide_scan	not_conditioned	cad	Coronary artery disease (CAD)	pLoF	0.001	low_outlier	ctrl	293337	ANKRD61	ENSG00000157999	FALSE	FALSE	201	0.0619897	0.0352012	0.00408888	0.119891	0.0620 [4.09e-03, 0.120]	0.0391	0.91
35122	2.2	exomewide_scan	not_conditioned	cad	Coronary artery disease (CAD)	pLoF	0.001	low_outlier	ctrl	293337	AQP1	ENSG00000240583	FALSE	FALSE	37	0.144211	0.0820229	0.00929534	0.279127	0.144 [9.30e-03, 0.279]	0.0394	0.91
35245	2.2	exomewide_scan	not_conditioned	cad	Coronary artery disease (CAD)	pLoF	0.001	low_outlier	ctrl	293337	ARHGAP44	ENSG00000006740	FALSE	FALSE	36	0.145371	0.0825595	0.00957271	0.281169	0.145 [9.57e-03, 0.281]	0.0391	0.91
36627	2.2	exomewide_scan	not_conditioned	cad	Coronary artery disease (CAD)	pLoF	0.001	high_outlier	case	21149	C14orf93	ENSG00000100802	FALSE	FALSE	9	-0.586705	0.252276	-1.00166	-0.171748	-0.587 [-1.00, -0.172]	0.01	0.91
37426	2.2	exomewide_scan	not_conditioned	cad	Coronary artery disease (CAD)	pLoF	0.001	low_outlier	ctrl	293337	CATSPERB	ENSG00000133962	FALSE	FALSE	301	0.0485574	0.0276166	0.00313214	0.0939827	0.0486 [3.13e-03, 0.0940]	0.0394	0.91
38845	2.2	exomewide_scan	not_conditioned	cad	Coronary artery disease (CAD)	pLoF	0.001	high_outlier	case	21149	CHRNA10	ENSG00000129749	FALSE	FALSE	11	-0.532134	0.230287	-0.910922	-0.153346	-0.532 [-0.911, -0.153]	0.0104	0.91
39880	2.2	exomewide_scan	not_conditioned	cad	Coronary artery disease (CAD)	pLoF	0.001	high_outlier	case	21149	CRTAC1	ENSG00000095713	FALSE	FALSE	10	-0.556356	0.242478	-0.955197	-0.157515	-0.556 [-0.955, -0.158]	0.0109	0.91
41043	2.2	exomewide_scan	not_conditioned	cad	Coronary artery disease (CAD)	pLoF	0.001	high_outlier	case	21149	DLX2	ENSG00000115844	FALSE	FALSE	1	-1.76796	0.774065	-3.04118	-0.494736	-1.77 [-3.04, -0.495]	0.0112	0.91
41203	2.2	exomewide_scan	not_conditioned	cad	Coronary artery disease (CAD)	pLoF	0.001	low_outlier	ctrl	293337	DNAJC2	ENSG00000105821	FALSE	FALSE	44	0.132491	0.0752168	0.00877037	0.256212	0.132 [8.77e-03, 0.256]	0.0391	0.91
41698	2.2	exomewide_scan	not_conditioned	cad	Coronary artery disease (CAD)	pLoF	0.001	high_outlier	case	21149	ECEL1	ENSG00000171551	FALSE	FALSE	16	-0.447638	0.193574	-0.766039	-0.129237	-0.448 [-0.766, -0.129]	0.0104	0.91
44447	2.2	exomewide_scan	not_conditioned	cad	Coronary artery disease (CAD)	pLoF	0.001	high_outlier	case	20467	GLRX3	ENSG00000108010	FALSE	FALSE	1	-1.78226	0.766607	-3.04322	-0.521304	-1.78 [-3.04, -0.521]	0.01	0.91
44661	2.2	exomewide_scan	not_conditioned	cad	Coronary artery disease (CAD)	pLoF	0.001	high_outlier	case	21149	GOLGB1	ENSG00000173230	FALSE	FALSE	21	-0.379798	0.166058	-0.652939	-0.106657	-0.380 [-0.653, -0.107]	0.0111	0.91
45624	2.2	exomewide_scan	not_conditioned	cad	Coronary artery disease (CAD)	pLoF	0.001	high_outlier	case	21149	HERC4	ENSG00000148634	FALSE	FALSE	2	-1.2374	0.542086	-2.12905	-0.345748	-1.24 [-2.13, -0.346]	0.0112	0.91
46424	2.2	exomewide_scan	not_conditioned	cad	Coronary artery disease (CAD)	pLoF	0.001	high_outlier	case	21149	IFT74	ENSG00000096872	FALSE	FALSE	41	-0.279293	0.121832	-0.479689	-0.0788972	-0.279 [-0.480, -0.0789]	0.0109	0.91
47753	2.2	exomewide_scan	not_conditioned	cad	Coronary artery disease (CAD)	pLoF	0.001	high_outlier	case	21149	KLHDC9	ENSG00000162755	FALSE	FALSE	36	-0.29633	0.129004	-0.508523	-0.0841373	-0.296 [-0.509, -0.0841]	0.0108	0.91
48001	2.2	exomewide_scan	not_conditioned	cad	Coronary artery disease (CAD)	pLoF	0.001	low_outlier	ctrl	293337	KRT40	ENSG00000204889	FALSE	FALSE	98	0.0879984	0.050044	0.00568335	0.170313	0.0880 [5.68e-03, 0.170]	0.0393	0.91
48722	2.2	exomewide_scan	not_conditioned	cad	Coronary artery disease (CAD)	pLoF	0.001	high_outlier	case	21149	LPA	ENSG00000198670	FALSE	FALSE	87	-0.195006	0.0834041	-0.332194	-0.0578185	-0.195 [-0.332, -0.0578]	0.00969	0.91
50384	2.2	exomewide_scan	not_conditioned	cad	Coronary artery disease (CAD)	pLoF	0.001	low_outlier	ctrl	293337	MRPL17	ENSG00000158042	FALSE	FALSE	99	0.0881726	0.0501527	0.00567875	0.170666	0.0882 [5.68e-03, 0.171]	0.0394	0.91
51393	2.2	exomewide_scan	not_conditioned	cad	Coronary artery disease (CAD)	pLoF	0.001	high_outlier	case	21149	NDUFB10	ENSG00000140990	FALSE	FALSE	7	-0.666733	0.286782	-1.13845	-0.195019	-0.667 [-1.14, -0.195]	0.01	0.91
53236	2.2	exomewide_scan	not_conditioned	cad	Coronary artery disease (CAD)	pLoF	0.001	low_outlier	ctrl	293337	PADI4	ENSG00000159339	FALSE	FALSE	224	0.0632692	0.0359897	0.00407141	0.122467	0.0633 [4.07e-03, 0.122]	0.0394	0.91
54314	2.2	exomewide_scan	not_conditioned	cad	Coronary artery disease (CAD)	pLoF	0.001	high_outlier	case	21149	PKD2L2	ENSG00000078795	FALSE	FALSE	54	-0.239153	0.103542	-0.409464	-0.0688416	-0.239 [-0.409, -0.0688]	0.0105	0.91
54379	2.2	exomewide_scan	not_conditioned	cad	Coronary artery disease (CAD)	pLoF	0.001	high_outlier	case	21149	PLA2G4F	ENSG00000168907	FALSE	FALSE	14	-0.477545	0.204159	-0.813357	-0.141733	-0.478 [-0.813, -0.142]	0.00967	0.91
54568	2.2	exomewide_scan	not_conditioned	cad	Coronary artery disease (CAD)	pLoF	0.001	high_outlier	case	21149	PLOD3	ENSG00000106397	FALSE	FALSE	16	-0.437316	0.190344	-0.750404	-0.124228	-0.437 [-0.750, -0.124]	0.0108	0.91
54643	2.2	exomewide_scan	not_conditioned	cad	Coronary artery disease (CAD)	pLoF	0.001	low_outlier	ctrl	293337	PML	ENSG00000140464	FALSE	FALSE	48	0.126654	0.0720235	0.00818588	0.245122	0.127 [8.19e-03, 0.245]	0.0393	0.91
55439	2.2	exomewide_scan	not_conditioned	cad	Coronary artery disease (CAD)	pLoF	0.001	high_outlier	case	21149	PROM1	ENSG00000007062	FALSE	FALSE	47	-0.258676	0.112087	-0.443043	-0.0743093	-0.259 [-0.443, -0.0743]	0.0105	0.91
56728	2.2	exomewide_scan	not_conditioned	cad	Coronary artery disease (CAD)	pLoF	0.001	low_outlier	ctrl	293337	REXO5	ENSG00000005189	FALSE	FALSE	248	0.0541091	0.0307779	0.00348396	0.104734	0.0541 [3.48e-03, 0.105]	0.0394	0.91
57836	2.2	exomewide_scan	not_conditioned	cad	Coronary artery disease (CAD)	pLoF	0.001	high_outlier	case	21149	SCARA5	ENSG00000168079	FALSE	FALSE	9	-0.589476	0.25293	-1.00551	-0.173443	-0.589 [-1.01, -0.173]	0.00989	0.91
58745	2.2	exomewide_scan	not_conditioned	cad	Coronary artery disease (CAD)	pLoF	0.001	low_outlier	ctrl	293337	SLAMF9	ENSG00000162723	FALSE	FALSE	82	0.104525	0.0594687	0.00670769	0.202342	0.105 [6.71e-03, 0.202]	0.0394	0.91
59859	2.2	exomewide_scan	not_conditioned	cad	Coronary artery disease (CAD)	pLoF	0.001	high_outlier	case	21149	SOCS4	ENSG00000180008	FALSE	FALSE	3	-1.01473	0.436993	-1.73352	-0.29594	-1.01 [-1.73, -0.296]	0.0101	0.91
61107	2.2	exomewide_scan	not_conditioned	cad	Coronary artery disease (CAD)	pLoF	0.001	high_outlier	case	21149	TAP2	ENSG00000204267	FALSE	FALSE	5	-0.805527	0.347233	-1.37667	-0.23438	-0.806 [-1.38, -0.234]	0.0102	0.91
61196	2.2	exomewide_scan	not_conditioned	cad	Coronary artery disease (CAD)	pLoF	0.001	high_outlier	case	21149	TBC1D15	ENSG00000121749	FALSE	FALSE	8	-0.619446	0.270325	-1.06409	-0.174801	-0.619 [-1.06, -0.175]	0.011	0.91
63619	2.2	exomewide_scan	not_conditioned	cad	Coronary artery disease (CAD)	pLoF	0.001	high_outlier	case	21149	U2AF2	ENSG00000063244	FALSE	FALSE	10	-0.555366	0.241722	-0.952963	-0.157769	-0.555 [-0.953, -0.158]	0.0108	0.91
64463	2.2	exomewide_scan	not_conditioned	cad	Coronary artery disease (CAD)	pLoF	0.001	high_outlier	case	21149	WDPCP	ENSG00000143951	FALSE	FALSE	11	-0.544673	0.233441	-0.928649	-0.160697	-0.545 [-0.929, -0.161]	0.00982	0.91
65851	2.2	exomewide_scan	not_conditioned	cad	Coronary artery disease (CAD)	pLoF	0.001	high_outlier	case	21149	ZNF679	ENSG00000197123	FALSE	FALSE	3	-1.01402	0.439456	-1.73686	-0.291179	-1.01 [-1.74, -0.291]	0.0105	0.91
66258	2.2	exomewide_scan	not_conditioned	cad	Coronary artery disease (CAD)	pLoF	0.001	high_outlier	case	21142		ENSG00000286135	FALSE	FALSE	2	-1.24582	0.542086	-2.13747	-0.354168	-1.25 [-2.14, -0.354]	0.0108	0.91
68101	2.2	exomewide_scan	not_conditioned	osteoporosis	Osteoporosis (OP)	pLoF	0.001	low_outlier	ctrl	296143	ARL2	ENSG00000213465	FALSE	FALSE	20	0.213285	0.121246	0.0138531	0.412717	0.213 [0.0139, 0.413]	0.0393	0.91
68591	2.2	exomewide_scan	not_conditioned	osteoporosis	Osteoporosis (OP)	pLoF	0.001	high_outlier	case	17650	ATRIP	ENSG00000164053	FALSE	FALSE	5	-0.78187	0.340567	-1.34205	-0.221687	-0.782 [-1.34, -0.222]	0.0108	0.91
69500	2.2	exomewide_scan	not_conditioned	osteoporosis	Osteoporosis (OP)	pLoF	0.001	high_outlier	case	17634	C1orf105	ENSG00000180999	FALSE	FALSE	1	-1.78548	0.769589	-3.05134	-0.519619	-1.79 [-3.05, -0.520]	0.0102	0.91
69640	2.2	exomewide_scan	not_conditioned	osteoporosis	Osteoporosis (OP)	pLoF	0.001	high_outlier	case	17650	C3	ENSG00000125730	FALSE	FALSE	12	-0.507321	0.219054	-0.867633	-0.147009	-0.507 [-0.868, -0.147]	0.0103	0.91
70121	2.2	exomewide_scan	not_conditioned	osteoporosis	Osteoporosis (OP)	pLoF	0.001	high_outlier	case	17650	CASP5	ENSG00000137757	FALSE	FALSE	40	-0.287259	0.122967	-0.489522	-0.0849963	-0.287 [-0.490, -0.0850]	0.00974	0.91
70712	2.2	exomewide_scan	not_conditioned	osteoporosis	Osteoporosis (OP)	pLoF	0.001	high_outlier	case	17596	CD247	ENSG00000198821	FALSE	FALSE	5	-0.786646	0.344209	-1.35282	-0.220473	-0.787 [-1.35, -0.220]	0.0111	0.91
71574	2.2	exomewide_scan	not_conditioned	osteoporosis	Osteoporosis (OP)	pLoF	0.001	high_outlier	case	17650	CHRNB3	ENSG00000147432	FALSE	FALSE	24	-0.359908	0.155816	-0.616203	-0.103613	-0.360 [-0.616, -0.104]	0.0104	0.91
72708	2.2	exomewide_scan	not_conditioned	osteoporosis	Osteoporosis (OP)	pLoF	0.001	high_outlier	case	17650	CST3	ENSG00000101439	FALSE	FALSE	8	-0.619068	0.268896	-1.06136	-0.176773	-0.619 [-1.06, -0.177]	0.0107	0.91
72877	2.2	exomewide_scan	not_conditioned	osteoporosis	Osteoporosis (OP)	pLoF	0.001	high_outlier	case	17650	CWC27	ENSG00000153015	FALSE	FALSE	6	-0.726909	0.312006	-1.24011	-0.213705	-0.727 [-1.24, -0.214]	0.00991	0.91
74329	2.2	exomewide_scan	not_conditioned	osteoporosis	Osteoporosis (OP)	pLoF	0.001	high_outlier	case	17650	EAF2	ENSG00000145088	FALSE	FALSE	11	-0.529689	0.229649	-0.907428	-0.15195	-0.530 [-0.907, -0.152]	0.0105	0.91
75426	2.2	exomewide_scan	not_conditioned	osteoporosis	Osteoporosis (OP)	pLoF	0.001	high_outlier	case	17645	FAM170B	ENSG00000172538	FALSE	FALSE	1	-1.77259	0.761332	-3.02487	-0.52031	-1.77 [-3.02, -0.520]	0.00995	0.91
76205	2.2	exomewide_scan	not_conditioned	osteoporosis	Osteoporosis (OP)	pLoF	0.001	high_outlier	case	17650	FNDC8	ENSG00000073598	FALSE	FALSE	3	-1.01134	0.440791	-1.73638	-0.286303	-1.01 [-1.74, -0.286]	0.0109	0.91
77447	2.2	exomewide_scan	not_conditioned	osteoporosis	Osteoporosis (OP)	pLoF	0.001	high_outlier	case	17650	GPR162	ENSG00000250510	FALSE	FALSE	16	-0.438507	0.191998	-0.754316	-0.122698	-0.439 [-0.754, -0.123]	0.0112	0.91
78148	2.2	exomewide_scan	not_conditioned	osteoporosis	Osteoporosis (OP)	pLoF	0.001	high_outlier	case	17650	HDAC7	ENSG00000061273	FALSE	FALSE	2	-1.26317	0.542842	-2.15607	-0.370274	-1.26 [-2.16, -0.370]	0.00998	0.91
78751	2.2	exomewide_scan	not_conditioned	osteoporosis	Osteoporosis (OP)	pLoF	0.001	low_outlier	ctrl	296143	HSPA4	ENSG00000170606	FALSE	FALSE	18	0.211318	0.119866	0.014156	0.40848	0.211 [0.0142, 0.408]	0.039	0.91
81018	2.2	exomewide_scan	not_conditioned	osteoporosis	Osteoporosis (OP)	pLoF	0.001	low_outlier	ctrl	296142	LGALS7B	ENSG00000178934	FALSE	FALSE	9	0.283358	0.16122	0.0181747	0.548541	0.283 [0.0182, 0.549]	0.0394	0.91
81190	2.2	exomewide_scan	not_conditioned	osteoporosis	Osteoporosis (OP)	pLoF	0.001	high_outlier	case	17650	LMAN2L	ENSG00000114988	FALSE	FALSE	3	-1.02398	0.444199	-1.75462	-0.293338	-1.02 [-1.75, -0.293]	0.0106	0.91
84094	2.2	exomewide_scan	not_conditioned	osteoporosis	Osteoporosis (OP)	pLoF	0.001	low_outlier	ctrl	296143	NFAT5	ENSG00000102908	FALSE	FALSE	49	0.125364	0.0712059	0.00824072	0.242487	0.125 [8.24e-03, 0.242]	0.0392	0.91
84399	2.2	exomewide_scan	not_conditioned	osteoporosis	Osteoporosis (OP)	pLoF	0.001	low_outlier	ctrl	296143	NOL3	ENSG00000140939	FALSE	FALSE	115	0.0817708	0.0464851	0.00530961	0.158232	0.0818 [5.31e-03, 0.158]	0.0393	0.91
85140	2.2	exomewide_scan	not_conditioned	osteoporosis	Osteoporosis (OP)	pLoF	0.001	low_outlier	ctrl	296143	OPRK1	ENSG00000082556	FALSE	FALSE	469	0.040374	0.0229406	0.00264007	0.0781079	0.0404 [2.64e-03, 0.0781]	0.0392	0.91
85870	2.2	exomewide_scan	not_conditioned	osteoporosis	Osteoporosis (OP)	pLoF	0.001	high_outlier	case	17650	PARP10	ENSG00000178685	FALSE	FALSE	18	-0.418748	0.179874	-0.714614	-0.122882	-0.419 [-0.715, -0.123]	0.00996	0.91
86009	2.2	exomewide_scan	not_conditioned	osteoporosis	Osteoporosis (OP)	pLoF	0.001	high_outlier	case	17650	PCDHA5	ENSG00000204965	FALSE	FALSE	19	-0.405745	0.175419	-0.694284	-0.117206	-0.406 [-0.694, -0.117]	0.0104	0.91
88133	2.2	exomewide_scan	not_conditioned	osteoporosis	Osteoporosis (OP)	pLoF	0.001	high_outlier	case	17649	PSEN2	ENSG00000143801	FALSE	FALSE	2	-1.27037	0.544191	-2.16548	-0.375255	-1.27 [-2.17, -0.375]	0.00979	0.91
90761	2.2	exomewide_scan	not_conditioned	osteoporosis	Osteoporosis (OP)	pLoF	0.001	high_outlier	case	17650	SERPINB4	ENSG00000206073	FALSE	FALSE	7	-0.655307	0.286895	-1.12721	-0.183407	-0.655 [-1.13, -0.183]	0.0112	0.91
94529	2.2	exomewide_scan	not_conditioned	osteoporosis	Osteoporosis (OP)	pLoF	0.001	high_outlier	case	17650	TMEM130	ENSG00000166448	FALSE	FALSE	13	-0.495339	0.21551	-0.849821	-0.140857	-0.495 [-0.850, -0.141]	0.0108	0.91
94917	2.2	exomewide_scan	not_conditioned	osteoporosis	Osteoporosis (OP)	pLoF	0.001	high_outlier	case	17650	TMPO	ENSG00000120802	FALSE	FALSE	3	-1.02906	0.443226	-1.7581	-0.300018	-1.03 [-1.76, -0.300]	0.0101	0.91
95977	2.2	exomewide_scan	not_conditioned	osteoporosis	Osteoporosis (OP)	pLoF	0.001	high_outlier	case	17650	TUT7	ENSG00000083223	FALSE	FALSE	1	-1.77524	0.759936	-3.02522	-0.525257	-1.78 [-3.03, -0.525]	0.00974	0.91
97652	2.2	exomewide_scan	not_conditioned	osteoporosis	Osteoporosis (OP)	pLoF	0.001	low_outlier	ctrl	296143	ZNF124	ENSG00000196418	FALSE	FALSE	303	0.0540101	0.0306311	0.00362642	0.104394	0.0540 [3.63e-03, 0.104]	0.0389	0.91
98025	2.2	exomewide_scan	not_conditioned	osteoporosis	Osteoporosis (OP)	pLoF	0.001	high_outlier	case	17543	ZNF506	ENSG00000081665	FALSE	FALSE	2	-1.23134	0.536384	-2.11361	-0.349067	-1.23 [-2.11, -0.349]	0.0108	0.91
98433	2.2	exomewide_scan	not_conditioned	osteoporosis	Osteoporosis (OP)	pLoF	0.001	high_outlier	case	17632	ZNF83	ENSG00000167766	FALSE	FALSE	4	-0.874866	0.37932	-1.49879	-0.25094	-0.875 [-1.50, -0.251]	0.0105	0.91
4303	2.2	exomewide_scan	not_conditioned	t2d	Type 2 diabetes (T2D)	pLoF	0.001	high_outlier	case	31716	CCDC85A	ENSG00000055813	FALSE	FALSE	2	-1.21679	0.534985	-2.09676	-0.336818	-1.22 [-2.10, -0.337]	0.0115	0.911
27613	2.2	exomewide_scan	not_conditioned	t2d	Type 2 diabetes (T2D)	pLoF	0.001	high_outlier	case	31716	STARD4	ENSG00000164211	FALSE	FALSE	24	-0.348625	0.153279	-0.600747	-0.0965035	-0.349 [-0.601, -0.0965]	0.0115	0.911
28856	2.2	exomewide_scan	not_conditioned	t2d	Type 2 diabetes (T2D)	pLoF	0.001	high_outlier	case	31716	THPO	ENSG00000090534	FALSE	FALSE	3	-0.996542	0.437749	-1.71658	-0.276509	-0.997 [-1.72, -0.277]	0.0114	0.911
44663	2.2	exomewide_scan	not_conditioned	cad	Coronary artery disease (CAD)	pLoF	0.001	high_outlier	case	21149	GOLIM4	ENSG00000173905	FALSE	FALSE	4	-0.865259	0.380337	-1.49086	-0.23966	-0.865 [-1.49, -0.240]	0.0115	0.911
49305	2.2	exomewide_scan	not_conditioned	cad	Coronary artery disease (CAD)	pLoF	0.001	high_outlier	case	21147	MAP2	ENSG00000078018	FALSE	FALSE	1	-1.76221	0.774065	-3.03543	-0.488986	-1.76 [-3.04, -0.489]	0.0114	0.911
57157	2.2	exomewide_scan	not_conditioned	cad	Coronary artery disease (CAD)	pLoF	0.001	high_outlier	case	21149	RNF20	ENSG00000155827	FALSE	FALSE	9	-0.592338	0.259838	-1.01973	-0.164943	-0.592 [-1.02, -0.165]	0.0113	0.911
61370	2.2	exomewide_scan	not_conditioned	cad	Coronary artery disease (CAD)	pLoF	0.001	high_outlier	case	21149	TCIRG1	ENSG00000110719	FALSE	FALSE	33	-0.302976	0.133016	-0.521768	-0.0841841	-0.303 [-0.522, -0.0842]	0.0114	0.911
63129	2.2	exomewide_scan	not_conditioned	cad	Coronary artery disease (CAD)	pLoF	0.001	high_outlier	case	21149	TRMT2A	ENSG00000099899	FALSE	FALSE	20	-0.386383	0.169398	-0.665018	-0.107748	-0.386 [-0.665, -0.108]	0.0113	0.911
71477	2.2	exomewide_scan	not_conditioned	osteoporosis	Osteoporosis (OP)	pLoF	0.001	high_outlier	case	17650	CHGA	ENSG00000100604	FALSE	FALSE	5	-0.773667	0.340001	-1.33292	-0.214415	-0.774 [-1.33, -0.214]	0.0114	0.911
84111	2.2	exomewide_scan	not_conditioned	osteoporosis	Osteoporosis (OP)	pLoF	0.001	high_outlier	case	17650	NFE2L2	ENSG00000116044	FALSE	FALSE	1	-1.75484	0.769318	-3.02026	-0.489424	-1.75 [-3.02, -0.489]	0.0113	0.911
92323	2.2	exomewide_scan	not_conditioned	osteoporosis	Osteoporosis (OP)	pLoF	0.001	high_outlier	case	17650	SOAT1	ENSG00000057252	FALSE	FALSE	22	-0.373772	0.164175	-0.643816	-0.103728	-0.374 [-0.644, -0.104]	0.0114	0.911
92831	2.2	exomewide_scan	not_conditioned	osteoporosis	Osteoporosis (OP)	pLoF	0.001	high_outlier	case	17650	SRPK2	ENSG00000135250	FALSE	FALSE	3	-1.02157	0.44852	-1.75932	-0.28382	-1.02 [-1.76, -0.284]	0.0114	0.911
13164	2.2	exomewide_scan	not_conditioned	t2d	Type 2 diabetes (T2D)	pLoF	0.001	low_outlier	ctrl	284661	IFT172	ENSG00000138002	FALSE	FALSE	378	0.0495317	0.0282006	0.00314584	0.0959176	0.0495 [3.15e-03, 0.0959]	0.0395	0.912
41790	2.2	exomewide_scan	not_conditioned	cad	Coronary artery disease (CAD)	pLoF	0.001	low_outlier	ctrl	293337	EFCAB12	ENSG00000172771	FALSE	FALSE	578	0.0359218	0.0204594	0.00226908	0.0695745	0.0359 [2.27e-03, 0.0696]	0.0396	0.912
46900	2.2	exomewide_scan	not_conditioned	cad	Coronary artery disease (CAD)	pLoF	0.001	low_outlier	ctrl	293337	IQSEC1	ENSG00000144711	FALSE	FALSE	26	0.169163	0.0963724	0.0106445	0.327681	0.169 [0.0106, 0.328]	0.0396	0.912
59644	2.2	exomewide_scan	not_conditioned	cad	Coronary artery disease (CAD)	pLoF	0.001	low_outlier	ctrl	293337	SMIM39	ENSG00000284479	FALSE	FALSE	114	0.0876863	0.0499497	0.00552635	0.169846	0.0877 [5.53e-03, 0.170]	0.0396	0.912
76842	2.2	exomewide_scan	not_conditioned	osteoporosis	Osteoporosis (OP)	pLoF	0.001	low_outlier	ctrl	296143	GFAP	ENSG00000131095	FALSE	FALSE	72	0.105279	0.0599838	0.00661443	0.203944	0.105 [6.61e-03, 0.204]	0.0396	0.912
80015	2.2	exomewide_scan	not_conditioned	osteoporosis	Osteoporosis (OP)	pLoF	0.001	low_outlier	ctrl	296143	KCTD11	ENSG00000213859	FALSE	FALSE	39	0.143147	0.0814974	0.00909571	0.277198	0.143 [9.10e-03, 0.277]	0.0395	0.912
90564	2.2	exomewide_scan	not_conditioned	osteoporosis	Osteoporosis (OP)	pLoF	0.001	low_outlier	ctrl	296143	SEC24D	ENSG00000150961	FALSE	FALSE	151	0.0736412	0.0419387	0.00465818	0.142624	0.0736 [4.66e-03, 0.143]	0.0396	0.912
27341	2.2	exomewide_scan	not_conditioned	t2d	Type 2 diabetes (T2D)	pLoF	0.001	low_outlier	ctrl	284661	SPSB1	ENSG00000171621	FALSE	FALSE	7	0.35874	0.2045	0.0223674	0.695113	0.359 [0.0224, 0.695]	0.0397	0.913
31598	2.2	exomewide_scan	not_conditioned	t2d	Type 2 diabetes (T2D)	pLoF	0.001	low_outlier	ctrl	282419	WASHC1	ENSG00000181404	FALSE	FALSE	190	0.0664766	0.0378965	0.0041424	0.128811	0.0665 [4.14e-03, 0.129]	0.0397	0.913
43998	2.2	exomewide_scan	not_conditioned	cad	Coronary artery disease (CAD)	pLoF	0.001	low_outlier	ctrl	293337	GAPDH	ENSG00000111640	FALSE	FALSE	67	0.106376	0.0607013	0.00653125	0.206221	0.106 [6.53e-03, 0.206]	0.0398	0.913
44298	2.2	exomewide_scan	not_conditioned	cad	Coronary artery disease (CAD)	pLoF	0.001	low_outlier	ctrl	293337	GIGYF2	ENSG00000204120	FALSE	FALSE	38	0.151569	0.086504	0.00928258	0.293855	0.152 [9.28e-03, 0.294]	0.0399	0.913
48238	2.2	exomewide_scan	not_conditioned	cad	Coronary artery disease (CAD)	pLoF	0.001	low_outlier	ctrl	293337	LAMP1	ENSG00000185896	FALSE	FALSE	310	0.0493236	0.0281519	0.00301785	0.0956294	0.0493 [3.02e-03, 0.0956]	0.0399	0.913
61935	2.2	exomewide_scan	not_conditioned	cad	Coronary artery disease (CAD)	pLoF	0.001	low_outlier	ctrl	293337	TM4SF4	ENSG00000169903	FALSE	FALSE	228	0.0571167	0.0325553	0.003568	0.110665	0.0571 [3.57e-03, 0.111]	0.0397	0.913
63732	2.2	exomewide_scan	not_conditioned	cad	Coronary artery disease (CAD)	pLoF	0.001	low_outlier	ctrl	293337	UBQLN3	ENSG00000175520	FALSE	FALSE	9	0.291599	0.166313	0.0180385	0.56516	0.292 [0.0180, 0.565]	0.0398	0.913
65998	2.2	exomewide_scan	not_conditioned	cad	Coronary artery disease (CAD)	pLoF	0.001	low_outlier	ctrl	293337	ZNF790	ENSG00000197863	FALSE	FALSE	13	0.244841	0.139722	0.0150188	0.474663	0.245 [0.0150, 0.475]	0.0399	0.913
71458	2.2	exomewide_scan	not_conditioned	osteoporosis	Osteoporosis (OP)	pLoF	0.001	low_outlier	ctrl	296143	CHD5	ENSG00000116254	FALSE	FALSE	63	0.11766	0.0671485	0.00721055	0.228109	0.118 [7.21e-03, 0.228]	0.0399	0.913
81520	2.2	exomewide_scan	not_conditioned	osteoporosis	Osteoporosis (OP)	pLoF	0.001	low_outlier	ctrl	296143	LRRTM1	ENSG00000162951	FALSE	FALSE	7	0.347265	0.197931	0.0216975	0.672833	0.347 [0.0217, 0.673]	0.0397	0.913
82045	2.2	exomewide_scan	not_conditioned	osteoporosis	Osteoporosis (OP)	pLoF	0.001	low_outlier	ctrl	296143	MATN4	ENSG00000124159	FALSE	FALSE	167	0.0666208	0.0379947	0.00412508	0.129117	0.0666 [4.13e-03, 0.129]	0.0398	0.913
91686	2.2	exomewide_scan	not_conditioned	osteoporosis	Osteoporosis (OP)	pLoF	0.001	low_outlier	ctrl	296143	SLC36A4	ENSG00000180773	FALSE	FALSE	247	0.0604805	0.0345146	0.00370904	0.117252	0.0605 [3.71e-03, 0.117]	0.0399	0.913
98611	2.2	exomewide_scan	not_conditioned	osteoporosis	Osteoporosis (OP)	pLoF	0.001	low_outlier	ctrl	296143	ZZZ3	ENSG00000036549	FALSE	FALSE	20	0.208792	0.119168	0.0127781	0.404806	0.209 [0.0128, 0.405]	0.0399	0.913
1893	2.2	exomewide_scan	not_conditioned	t2d	Type 2 diabetes (T2D)	pLoF	0.001	low_outlier	ctrl	284661	ARL6IP6	ENSG00000177917	FALSE	FALSE	33	0.166803	0.0953858	0.00990732	0.323699	0.167 [9.91e-03, 0.324]	0.0402	0.915
7940	2.2	exomewide_scan	not_conditioned	t2d	Type 2 diabetes (T2D)	pLoF	0.001	low_outlier	ctrl	284661	DOCK5	ENSG00000147459	FALSE	FALSE	321	0.0521825	0.0298112	0.00314744	0.101218	0.0522 [3.15e-03, 0.101]	0.04	0.915
9828	2.2	exomewide_scan	not_conditioned	t2d	Type 2 diabetes (T2D)	pLoF	0.001	low_outlier	ctrl	284661	FBXO4	ENSG00000151876	FALSE	FALSE	175	0.0700706	0.0400468	0.00419948	0.135942	0.0701 [4.20e-03, 0.136]	0.0401	0.915
11304	2.2	exomewide_scan	not_conditioned	t2d	Type 2 diabetes (T2D)	pLoF	0.001	low_outlier	ctrl	284661	GNRH2	ENSG00000125787	FALSE	FALSE	471	0.0417697	0.0238956	0.00246494	0.0810745	0.0418 [2.46e-03, 0.0811]	0.0402	0.915
19166	2.2	exomewide_scan	not_conditioned	t2d	Type 2 diabetes (T2D)	pLoF	0.001	low_outlier	ctrl	284661	NUBP1	ENSG00000103274	FALSE	FALSE	263	0.0577749	0.033049	0.00341413	0.112136	0.0578 [3.41e-03, 0.112]	0.0402	0.915
19963	2.2	exomewide_scan	not_conditioned	t2d	Type 2 diabetes (T2D)	pLoF	0.001	low_outlier	ctrl	284661	OSTC	ENSG00000198856	FALSE	FALSE	47	0.134755	0.0770904	0.00795258	0.261557	0.135 [7.95e-03, 0.262]	0.0402	0.915
38560	2.2	exomewide_scan	not_conditioned	cad	Coronary artery disease (CAD)	pLoF	0.001	low_outlier	ctrl	293337	CES3	ENSG00000172828	FALSE	FALSE	467	0.0391801	0.0223894	0.00235281	0.0760074	0.0392 [2.35e-03, 0.0760]	0.0401	0.915
42206	2.2	exomewide_scan	not_conditioned	cad	Coronary artery disease (CAD)	pLoF	0.001	low_outlier	ctrl	293337	EPB41	ENSG00000159023	FALSE	FALSE	116	0.0874805	0.0500025	0.00523371	0.169727	0.0875 [5.23e-03, 0.170]	0.0401	0.915
46466	2.2	exomewide_scan	not_conditioned	cad	Coronary artery disease (CAD)	pLoF	0.001	low_outlier	ctrl	293337	IGFL2	ENSG00000204866	FALSE	FALSE	22	0.187764	0.107407	0.0110952	0.364433	0.188 [0.0111, 0.364]	0.0402	0.915
50748	2.2	exomewide_scan	not_conditioned	cad	Coronary artery disease (CAD)	pLoF	0.001	low_outlier	ctrl	293337	MTUS2	ENSG00000132938	FALSE	FALSE	45	0.129612	0.0740939	0.00773838	0.251486	0.130 [7.74e-03, 0.251]	0.0401	0.915
56335	2.2	exomewide_scan	not_conditioned	cad	Coronary artery disease (CAD)	pLoF	0.001	low_outlier	ctrl	293337	RAPGEF1	ENSG00000107263	FALSE	FALSE	78	0.105599	0.0603295	0.0063658	0.204832	0.106 [6.37e-03, 0.205]	0.04	0.915
71316	2.2	exomewide_scan	not_conditioned	osteoporosis	Osteoporosis (OP)	pLoF	0.001	low_outlier	ctrl	296143	CFAP300	ENSG00000137691	FALSE	FALSE	82	0.104808	0.0598856	0.00630495	0.203311	0.105 [6.30e-03, 0.203]	0.04	0.915
75578	2.2	exomewide_scan	not_conditioned	osteoporosis	Osteoporosis (OP)	pLoF	0.001	low_outlier	ctrl	296143	FAM81B	ENSG00000153347	FALSE	FALSE	285	0.0527046	0.0301374	0.00313299	0.102276	0.0527 [3.13e-03, 0.102]	0.0402	0.915
87254	2.2	exomewide_scan	not_conditioned	osteoporosis	Osteoporosis (OP)	pLoF	0.001	low_outlier	ctrl	296143	POLE4	ENSG00000115350	FALSE	FALSE	117	0.0847196	0.0484232	0.00507052	0.164369	0.0847 [5.07e-03, 0.164]	0.0401	0.915
87596	2.2	exomewide_scan	not_conditioned	osteoporosis	Osteoporosis (OP)	pLoF	0.001	low_outlier	ctrl	296143	PPP1R36	ENSG00000165807	FALSE	FALSE	313	0.04879	0.027885	0.00292326	0.0946567	0.0488 [2.92e-03, 0.0947]	0.0401	0.915
7576	2.2	exomewide_scan	not_conditioned	t2d	Type 2 diabetes (T2D)	pLoF	0.001	low_outlier	ctrl	284661	DHX58	ENSG00000108771	FALSE	FALSE	555	0.0388271	0.0222225	0.00227434	0.0753799	0.0388 [2.27e-03, 0.0754]	0.0403	0.916
70474	2.2	exomewide_scan	not_conditioned	osteoporosis	Osteoporosis (OP)	pLoF	0.001	high_outlier	case	17648	CCDC90B	ENSG00000137500	FALSE	FALSE	1	-1.76457	0.776864	-3.0424	-0.486742	-1.76 [-3.04, -0.487]	0.0116	0.916
84850	2.2	exomewide_scan	not_conditioned	osteoporosis	Osteoporosis (OP)	pLoF	0.001	high_outlier	case	17650	NUDT19	ENSG00000213965	FALSE	FALSE	7	-0.651159	0.286761	-1.12284	-0.179479	-0.651 [-1.12, -0.179]	0.0116	0.916
138	2.2	exomewide_scan	not_conditioned	t2d	Type 2 diabetes (T2D)	pLoF	0.001	low_outlier	ctrl	284661	ABCG5	ENSG00000138075	FALSE	FALSE	308	0.0544332	0.0312374	0.00305225	0.105814	0.0544 [3.05e-03, 0.106]	0.0407	0.917
8657	2.2	exomewide_scan	not_conditioned	t2d	Type 2 diabetes (T2D)	pLoF	0.001	low_outlier	ctrl	284661	ELF3	ENSG00000163435	FALSE	FALSE	14	0.252205	0.144605	0.0143509	0.490059	0.252 [0.0144, 0.490]	0.0406	0.917
16942	2.2	exomewide_scan	not_conditioned	t2d	Type 2 diabetes (T2D)	pLoF	0.001	low_outlier	ctrl	284661	MLXIPL	ENSG00000009950	FALSE	FALSE	116	0.0887153	0.0508281	0.00511052	0.17232	0.0887 [5.11e-03, 0.172]	0.0405	0.917
21396	2.2	exomewide_scan	not_conditioned	t2d	Type 2 diabetes (T2D)	pLoF	0.001	low_outlier	ctrl	284661	PLEKHA2	ENSG00000169499	FALSE	FALSE	73	0.10906	0.0624861	0.00627951	0.21184	0.109 [6.28e-03, 0.212]	0.0405	0.917
22940	2.2	exomewide_scan	not_conditioned	t2d	Type 2 diabetes (T2D)	pLoF	0.001	low_outlier	ctrl	284661	PUS7L	ENSG00000129317	FALSE	FALSE	149	0.0767848	0.0440198	0.00437867	0.149191	0.0768 [4.38e-03, 0.149]	0.0406	0.917
25266	2.2	exomewide_scan	not_conditioned	t2d	Type 2 diabetes (T2D)	pLoF	0.001	low_outlier	ctrl	284661	SERHL2	ENSG00000183569	FALSE	FALSE	749	0.0325047	0.0186248	0.00186963	0.0631398	0.0325 [1.87e-03, 0.0631]	0.0405	0.917
28172	2.2	exomewide_scan	not_conditioned	t2d	Type 2 diabetes (T2D)	pLoF	0.001	low_outlier	ctrl	284661	TAFA1	ENSG00000183662	FALSE	FALSE	2	0.67809	0.388538	0.0390019	1.31718	0.678 [0.0390, 1.32]	0.0405	0.917
38140	2.2	exomewide_scan	not_conditioned	cad	Coronary artery disease (CAD)	pLoF	0.001	low_outlier	ctrl	293337	CDC42BPB	ENSG00000198752	FALSE	FALSE	60	0.107778	0.0618305	0.00607588	0.20948	0.108 [6.08e-03, 0.209]	0.0407	0.917
48659	2.2	exomewide_scan	not_conditioned	cad	Coronary artery disease (CAD)	pLoF	0.001	low_outlier	ctrl	293337	LMNA	ENSG00000160789	FALSE	FALSE	35	0.158637	0.0910178	0.00892604	0.308348	0.159 [8.93e-03, 0.308]	0.0407	0.917
52022	2.2	exomewide_scan	not_conditioned	cad	Coronary artery disease (CAD)	pLoF	0.001	low_outlier	ctrl	293337	NPIPB4	ENSG00000185864	FALSE	FALSE	52	0.11494	0.0659368	0.00648362	0.223396	0.115 [6.48e-03, 0.223]	0.0406	0.917
54688	2.2	exomewide_scan	not_conditioned	cad	Coronary artery disease (CAD)	pLoF	0.001	low_outlier	ctrl	293337	PNO1	ENSG00000115946	FALSE	FALSE	16	0.232366	0.133307	0.0130955	0.451637	0.232 [0.0131, 0.452]	0.0407	0.917
71937	2.2	exomewide_scan	not_conditioned	osteoporosis	Osteoporosis (OP)	pLoF	0.001	low_outlier	ctrl	296142	CMKLR1	ENSG00000174600	FALSE	FALSE	2	0.62973	0.361211	0.0355908	1.22387	0.630 [0.0356, 1.22]	0.0406	0.917
72929	2.2	exomewide_scan	not_conditioned	osteoporosis	Osteoporosis (OP)	pLoF	0.001	low_outlier	ctrl	296143	CYB5B	ENSG00000103018	FALSE	FALSE	22	0.185278	0.106264	0.0104893	0.360067	0.185 [0.0105, 0.360]	0.0406	0.917
80865	2.2	exomewide_scan	not_conditioned	osteoporosis	Osteoporosis (OP)	pLoF	0.001	low_outlier	ctrl	296143	LCA5L	ENSG00000157578	FALSE	FALSE	258	0.053464	0.0306263	0.00308822	0.10384	0.0535 [3.09e-03, 0.104]	0.0404	0.917
85287	2.2	exomewide_scan	not_conditioned	osteoporosis	Osteoporosis (OP)	pLoF	0.001	low_outlier	ctrl	296143	OR2V1	ENSG00000185372	FALSE	FALSE	24	0.181292	0.103808	0.010543	0.352041	0.181 [0.0105, 0.352]	0.0404	0.917
85764	2.2	exomewide_scan	not_conditioned	osteoporosis	Osteoporosis (OP)	pLoF	0.001	low_outlier	ctrl	296143	PAIP2B	ENSG00000124374	FALSE	FALSE	10	0.288779	0.165601	0.0163896	0.561168	0.289 [0.0164, 0.561]	0.0406	0.917
86733	2.2	exomewide_scan	not_conditioned	osteoporosis	Osteoporosis (OP)	pLoF	0.001	low_outlier	ctrl	296143	PILRB	ENSG00000121716	FALSE	FALSE	48	0.137169	0.0787119	0.00769945	0.266639	0.137 [7.70e-03, 0.267]	0.0407	0.917
92799	2.2	exomewide_scan	not_conditioned	osteoporosis	Osteoporosis (OP)	pLoF	0.001	low_outlier	ctrl	296143	SRFBP1	ENSG00000151304	FALSE	FALSE	281	0.0529649	0.030351	0.00304195	0.102888	0.0530 [3.04e-03, 0.103]	0.0405	0.917
93647	2.2	exomewide_scan	not_conditioned	osteoporosis	Osteoporosis (OP)	pLoF	0.001	low_outlier	ctrl	296143	TATDN2	ENSG00000157014	FALSE	FALSE	118	0.0799895	0.0458941	0.00450042	0.155479	0.0800 [4.50e-03, 0.155]	0.0407	0.917
95094	2.2	exomewide_scan	not_conditioned	osteoporosis	Osteoporosis (OP)	pLoF	0.001	low_outlier	ctrl	296143	TNRC6C	ENSG00000078687	FALSE	FALSE	59	0.115549	0.0662622	0.00655738	0.224541	0.116 [6.56e-03, 0.225]	0.0406	0.917
96304	2.2	exomewide_scan	not_conditioned	osteoporosis	Osteoporosis (OP)	pLoF	0.001	low_outlier	ctrl	296143	UHRF1	ENSG00000276043	FALSE	FALSE	6	0.344626	0.197451	0.019848	0.669404	0.345 [0.0198, 0.669]	0.0405	0.917
55333	2.2	exomewide_scan	not_conditioned	cad	Coronary artery disease (CAD)	pLoF	0.001	low_outlier	ctrl	293337	PRIMA1	ENSG00000175785	FALSE	FALSE	5	0.373043	0.214166	0.0207713	0.725315	0.373 [0.0208, 0.725]	0.0408	0.918
1242	2.2	exomewide_scan	not_conditioned	t2d	Type 2 diabetes (T2D)	pLoF	0.001	low_outlier	ctrl	284661	ANK2	ENSG00000145362	FALSE	FALSE	55	0.124068	0.0712647	0.006848	0.241288	0.124 [6.85e-03, 0.241]	0.0408	0.919
7884	2.2	exomewide_scan	not_conditioned	t2d	Type 2 diabetes (T2D)	pLoF	0.001	low_outlier	ctrl	284661	DNASE1L3	ENSG00000163687	FALSE	FALSE	58	0.125561	0.0721569	0.00687346	0.244249	0.126 [6.87e-03, 0.244]	0.0409	0.919
54958	2.2	exomewide_scan	not_conditioned	cad	Coronary artery disease (CAD)	pLoF	0.001	low_outlier	ctrl	293337	PPBP	ENSG00000163736	FALSE	FALSE	8	0.316438	0.181727	0.0175237	0.615352	0.316 [0.0175, 0.615]	0.0408	0.919
58827	2.2	exomewide_scan	not_conditioned	cad	Coronary artery disease (CAD)	pLoF	0.001	low_outlier	ctrl	293337	SLC16A8	ENSG00000100156	FALSE	FALSE	127	0.0732112	0.0420767	0.00400119	0.142421	0.0732 [4.00e-03, 0.142]	0.0409	0.919
59795	2.2	exomewide_scan	not_conditioned	cad	Coronary artery disease (CAD)	pLoF	0.001	low_outlier	ctrl	293337	SNX10	ENSG00000086300	FALSE	FALSE	33	0.151188	0.0868512	0.00833049	0.294046	0.151 [8.33e-03, 0.294]	0.0409	0.919
66384	2.2	exomewide_scan	not_conditioned	osteoporosis	Osteoporosis (OP)	pLoF	0.001	low_outlier	ctrl	296143	ABCC5	ENSG00000114770	FALSE	FALSE	95	0.0890199	0.051147	0.00489057	0.173149	0.0890 [4.89e-03, 0.173]	0.0409	0.919
80019	2.2	exomewide_scan	not_conditioned	osteoporosis	Osteoporosis (OP)	pLoF	0.001	low_outlier	ctrl	296143	KCTD13	ENSG00000174943	FALSE	FALSE	43	0.132328	0.0760117	0.00729988	0.257356	0.132 [7.30e-03, 0.257]	0.0409	0.919
764	2.2	exomewide_scan	not_conditioned	t2d	Type 2 diabetes (T2D)	pLoF	0.001	high_outlier	case	31716	AFMID	ENSG00000183077	FALSE	FALSE	29	-0.315968	0.139287	-0.545075	-0.0868613	-0.316 [-0.545, -0.0869]	0.0117	0.92
6867	2.2	exomewide_scan	not_conditioned	t2d	Type 2 diabetes (T2D)	pLoF	0.001	low_outlier	ctrl	284661	CYB5D1	ENSG00000182224	FALSE	FALSE	333	0.0498431	0.0286779	0.00267215	0.097014	0.0498 [2.67e-03, 0.0970]	0.0411	0.92
7004	2.2	exomewide_scan	not_conditioned	t2d	Type 2 diabetes (T2D)	pLoF	0.001	low_outlier	ctrl	284661	CYP7A1	ENSG00000167910	FALSE	FALSE	179	0.0693566	0.0399114	0.00370819	0.135005	0.0694 [3.71e-03, 0.135]	0.0411	0.92
28113	2.2	exomewide_scan	not_conditioned	t2d	Type 2 diabetes (T2D)	pLoF	0.001	low_outlier	ctrl	284661	TACC3	ENSG00000013810	FALSE	FALSE	191	0.0665256	0.0382507	0.0036088	0.129442	0.0665 [3.61e-03, 0.129]	0.041	0.92
35984	2.2	exomewide_scan	not_conditioned	cad	Coronary artery disease (CAD)	pLoF	0.001	low_outlier	ctrl	293337	BAD	ENSG00000002330	FALSE	FALSE	48	0.125223	0.0720205	0.00675982	0.243686	0.125 [6.76e-03, 0.244]	0.041	0.92
37215	2.2	exomewide_scan	not_conditioned	cad	Coronary artery disease (CAD)	pLoF	0.001	low_outlier	ctrl	293337	CALML4	ENSG00000129007	FALSE	FALSE	118	0.0798688	0.0459418	0.00430126	0.155436	0.0799 [4.30e-03, 0.155]	0.0411	0.92
47227	2.2	exomewide_scan	not_conditioned	cad	Coronary artery disease (CAD)	pLoF	0.001	low_outlier	ctrl	293337	KAT2B	ENSG00000114166	FALSE	FALSE	69	0.102807	0.0591633	0.00549203	0.200122	0.103 [5.49e-03, 0.200]	0.0411	0.92
53555	2.2	exomewide_scan	not_conditioned	cad	Coronary artery disease (CAD)	pLoF	0.001	low_outlier	ctrl	293337	PCDHGB1	ENSG00000254221	FALSE	FALSE	303	0.049007	0.0281906	0.00263759	0.0953764	0.0490 [2.64e-03, 0.0954]	0.0411	0.92
58486	2.2	exomewide_scan	not_conditioned	cad	Coronary artery disease (CAD)	pLoF	0.001	low_outlier	ctrl	293337	SH3BP2	ENSG00000087266	FALSE	FALSE	479	0.0408323	0.0235042	0.00217133	0.0794933	0.0408 [2.17e-03, 0.0795]	0.0412	0.92
60809	2.2	exomewide_scan	not_conditioned	cad	Coronary artery disease (CAD)	pLoF	0.001	low_outlier	ctrl	293337	SUPT20H	ENSG00000102710	FALSE	FALSE	224	0.0577684	0.0332198	0.00312669	0.11241	0.0578 [3.13e-03, 0.112]	0.041	0.92
79633	2.2	exomewide_scan	not_conditioned	osteoporosis	Osteoporosis (OP)	pLoF	0.001	low_outlier	ctrl	296143	ITGB8	ENSG00000105855	FALSE	FALSE	33	0.165054	0.0949273	0.00891249	0.321196	0.165 [8.91e-03, 0.321]	0.041	0.92
81598	2.2	exomewide_scan	not_conditioned	osteoporosis	Osteoporosis (OP)	pLoF	0.001	high_outlier	case	17648	LTO1	ENSG00000149716	FALSE	FALSE	2	-1.24598	0.549368	-2.14961	-0.34235	-1.25 [-2.15, -0.342]	0.0117	0.92
94761	2.2	exomewide_scan	not_conditioned	osteoporosis	Osteoporosis (OP)	pLoF	0.001	low_outlier	ctrl	296143	TMEM26	ENSG00000196932	FALSE	FALSE	34	0.148225	0.0852707	0.00796718	0.288483	0.148 [7.97e-03, 0.288]	0.0411	0.92
586	2.2	exomewide_scan	not_conditioned	t2d	Type 2 diabetes (T2D)	pLoF	0.001	low_outlier	ctrl	284661	ADCY7	ENSG00000121281	FALSE	FALSE	626	0.0367078	0.021435	0.00145036	0.0719652	0.0367 [1.45e-03, 0.0720]	0.0434	0.921
632	2.2	exomewide_scan	not_conditioned	t2d	Type 2 diabetes (T2D)	pLoF	0.001	low_outlier	ctrl	284661	ADGRF5	ENSG00000069122	FALSE	FALSE	122	0.0849758	0.0500853	0.00259281	0.167359	0.0850 [2.59e-03, 0.167]	0.0449	0.921
2265	2.2	exomewide_scan	not_conditioned	t2d	Type 2 diabetes (T2D)	pLoF	0.001	high_outlier	case	31716	ATP2C1	ENSG00000017260	FALSE	FALSE	8	-0.600179	0.268078	-1.04113	-0.15923	-0.600 [-1.04, -0.159]	0.0126	0.921
2314	2.2	exomewide_scan	not_conditioned	t2d	Type 2 diabetes (T2D)	pLoF	0.001	low_outlier	ctrl	284661	ATP6V0E1	ENSG00000113732	FALSE	FALSE	32	0.158834	0.0936274	0.00483063	0.312837	0.159 [4.83e-03, 0.313]	0.0449	0.921
2556	2.2	exomewide_scan	not_conditioned	t2d	Type 2 diabetes (T2D)	pLoF	0.001	high_outlier	case	31716	BAMBI	ENSG00000095739	FALSE	FALSE	14	-0.468215	0.207396	-0.809351	-0.127079	-0.468 [-0.809, -0.127]	0.012	0.921
2634	2.2	exomewide_scan	not_conditioned	t2d	Type 2 diabetes (T2D)	pLoF	0.001	low_outlier	ctrl	284661	BCAS4	ENSG00000124243	FALSE	FALSE	103	0.0882868	0.0510657	0.0042912	0.172282	0.0883 [4.29e-03, 0.172]	0.0419	0.921
3116	2.2	exomewide_scan	not_conditioned	t2d	Type 2 diabetes (T2D)	pLoF	0.001	low_outlier	ctrl	284661	C10orf90	ENSG00000154493	FALSE	FALSE	236	0.0638613	0.0377466	0.00177367	0.125949	0.0639 [1.77e-03, 0.126]	0.0453	0.921
3180	2.2	exomewide_scan	not_conditioned	t2d	Type 2 diabetes (T2D)	pLoF	0.001	low_outlier	ctrl	284661	C14orf180	ENSG00000184601	FALSE	FALSE	42	0.13428	0.0794611	0.00357812	0.264982	0.134 [3.58e-03, 0.265]	0.0455	0.921
3586	2.2	exomewide_scan	not_conditioned	t2d	Type 2 diabetes (T2D)	pLoF	0.001	low_outlier	ctrl	284661	C8G	ENSG00000176919	FALSE	FALSE	415	0.0456568	0.0269692	0.00129641	0.0900172	0.0457 [1.30e-03, 0.0900]	0.0452	0.921
3833	2.2	exomewide_scan	not_conditioned	t2d	Type 2 diabetes (T2D)	pLoF	0.001	low_outlier	ctrl	284661	CAMLG	ENSG00000164615	FALSE	FALSE	72	0.104832	0.0624229	0.00215547	0.207509	0.105 [2.16e-03, 0.208]	0.0465	0.921
4105	2.2	exomewide_scan	not_conditioned	t2d	Type 2 diabetes (T2D)	pLoF	0.001	low_outlier	ctrl	284661	CCDC113	ENSG00000103021	FALSE	FALSE	607	0.0370028	0.0217672	0.00119894	0.0728067	0.0370 [1.20e-03, 0.0728]	0.0446	0.921
4134	2.2	exomewide_scan	not_conditioned	t2d	Type 2 diabetes (T2D)	pLoF	0.001	low_outlier	ctrl	284661	CCDC14	ENSG00000175455	FALSE	FALSE	812	0.0330516	0.0193105	0.00128865	0.0648145	0.0331 [1.29e-03, 0.0648]	0.0435	0.921
4672	2.2	exomewide_scan	not_conditioned	t2d	Type 2 diabetes (T2D)	pLoF	0.001	low_outlier	ctrl	284661	CD8A	ENSG00000153563	FALSE	FALSE	33	0.160614	0.0953856	0.00371865	0.317509	0.161 [3.72e-03, 0.318]	0.0461	0.921
4827	2.2	exomewide_scan	not_conditioned	t2d	Type 2 diabetes (T2D)	pLoF	0.001	low_outlier	ctrl	284661	CDK1	ENSG00000170312	FALSE	FALSE	10	0.312572	0.183298	0.0110736	0.61407	0.313 [0.0111, 0.614]	0.0441	0.921
5196	2.2	exomewide_scan	not_conditioned	t2d	Type 2 diabetes (T2D)	pLoF	0.001	low_outlier	ctrl	284661	CFAP36	ENSG00000163001	FALSE	FALSE	185	0.0679229	0.0402968	0.00164056	0.134205	0.0679 [1.64e-03, 0.134]	0.0459	0.921
5262	2.2	exomewide_scan	not_conditioned	t2d	Type 2 diabetes (T2D)	pLoF	0.001	high_outlier	case	31715	CFHR4	ENSG00000134365	FALSE	FALSE	21	-0.370043	0.16488	-0.641246	-0.0988395	-0.370 [-0.641, -0.0988]	0.0124	0.921
5293	2.2	exomewide_scan	not_conditioned	t2d	Type 2 diabetes (T2D)	pLoF	0.001	high_outlier	case	31716	CGRRF1	ENSG00000100532	FALSE	FALSE	8	-0.59588	0.263834	-1.02985	-0.161912	-0.596 [-1.03, -0.162]	0.012	0.921
5893	2.2	exomewide_scan	not_conditioned	t2d	Type 2 diabetes (T2D)	pLoF	0.001	low_outlier	ctrl	284661	CNN2	ENSG00000064666	FALSE	FALSE	26	0.173121	0.102291	0.00486728	0.341375	0.173 [4.87e-03, 0.341]	0.0453	0.921
6244	2.2	exomewide_scan	not_conditioned	t2d	Type 2 diabetes (T2D)	pLoF	0.001	low_outlier	ctrl	284661	COX6B2	ENSG00000160471	FALSE	FALSE	21	0.191898	0.113818	0.00468405	0.379112	0.192 [4.68e-03, 0.379]	0.0459	0.921
6343	2.2	exomewide_scan	not_conditioned	t2d	Type 2 diabetes (T2D)	pLoF	0.001	low_outlier	ctrl	284661	CPSF4	ENSG00000160917	FALSE	FALSE	21	0.203839	0.11944	0.00737768	0.4003	0.204 [7.38e-03, 0.400]	0.0439	0.921
6799	2.2	exomewide_scan	not_conditioned	t2d	Type 2 diabetes (T2D)	pLoF	0.001	low_outlier	ctrl	284661	CUZD1	ENSG00000138161	FALSE	FALSE	171	0.0745072	0.0443387	0.00157653	0.147438	0.0745 [1.58e-03, 0.147]	0.0464	0.921
6900	2.2	exomewide_scan	not_conditioned	t2d	Type 2 diabetes (T2D)	pLoF	0.001	low_outlier	ctrl	284661	CYP11A1	ENSG00000140459	FALSE	FALSE	110	0.0868991	0.050507	0.00382248	0.169976	0.0869 [3.82e-03, 0.170]	0.0427	0.921
7067	2.2	exomewide_scan	not_conditioned	t2d	Type 2 diabetes (T2D)	pLoF	0.001	low_outlier	ctrl	284661	DAO	ENSG00000110887	FALSE	FALSE	131	0.0788382	0.0469451	0.00162038	0.156056	0.0788 [1.62e-03, 0.156]	0.0465	0.921
7317	2.2	exomewide_scan	not_conditioned	t2d	Type 2 diabetes (T2D)	pLoF	0.001	low_outlier	ctrl	284661	DDX51	ENSG00000185163	FALSE	FALSE	599	0.0371187	0.021972	0.000977976	0.0732594	0.0371 [9.78e-04, 0.0733]	0.0456	0.921
7942	2.2	exomewide_scan	not_conditioned	t2d	Type 2 diabetes (T2D)	pLoF	0.001	low_outlier	ctrl	284661	DOCK6	ENSG00000130158	FALSE	FALSE	1018	0.0278327	0.0163761	0.000896413	0.054769	0.0278 [8.96e-04, 0.0548]	0.0446	0.921
8009	2.2	exomewide_scan	not_conditioned	t2d	Type 2 diabetes (T2D)	pLoF	0.001	low_outlier	ctrl	284661	DPM3	ENSG00000179085	FALSE	FALSE	9	0.30504	0.180353	0.00838571	0.601694	0.305 [8.39e-03, 0.602]	0.0454	0.921
8056	2.2	exomewide_scan	not_conditioned	t2d	Type 2 diabetes (T2D)	pLoF	0.001	low_outlier	ctrl	284661	DPYSL5	ENSG00000157851	FALSE	FALSE	6	0.380972	0.223689	0.0130363	0.748908	0.381 [0.0130, 0.749]	0.0443	0.921
8061	2.2	exomewide_scan	not_conditioned	t2d	Type 2 diabetes (T2D)	pLoF	0.001	low_outlier	ctrl	284661	DRAM1	ENSG00000136048	FALSE	FALSE	21	0.198665	0.117228	0.0058421	0.391488	0.199 [5.84e-03, 0.391]	0.0451	0.921
8081	2.2	exomewide_scan	not_conditioned	t2d	Type 2 diabetes (T2D)	pLoF	0.001	low_outlier	ctrl	284661	DRD5	ENSG00000169676	FALSE	FALSE	4	0.457162	0.264231	0.0225407	0.891783	0.457 [0.0225, 0.892]	0.0418	0.921
8093	2.2	exomewide_scan	not_conditioned	t2d	Type 2 diabetes (T2D)	pLoF	0.001	low_outlier	ctrl	284661	DSC1	ENSG00000134765	FALSE	FALSE	444	0.0418511	0.0245889	0.00140596	0.0822962	0.0419 [1.41e-03, 0.0823]	0.0444	0.921
8252	2.2	exomewide_scan	not_conditioned	t2d	Type 2 diabetes (T2D)	pLoF	0.001	low_outlier	ctrl	284661	DYNC2LI1	ENSG00000138036	FALSE	FALSE	171	0.0713054	0.0419128	0.00236498	0.140246	0.0713 [2.36e-03, 0.140]	0.0444	0.921
8273	2.2	exomewide_scan	not_conditioned	t2d	Type 2 diabetes (T2D)	pLoF	0.001	low_outlier	ctrl	284661	DYRK1B	ENSG00000105204	FALSE	FALSE	47	0.131227	0.076084	0.00607996	0.256374	0.131 [6.08e-03, 0.256]	0.0423	0.921
8335	2.2	exomewide_scan	not_conditioned	t2d	Type 2 diabetes (T2D)	pLoF	0.001	low_outlier	ctrl	284661	ECD	ENSG00000122882	FALSE	FALSE	407	0.0493241	0.0287517	0.00203176	0.0966164	0.0493 [2.03e-03, 0.0966]	0.0431	0.921
8726	2.2	exomewide_scan	not_conditioned	t2d	Type 2 diabetes (T2D)	pLoF	0.001	low_outlier	ctrl	284661	EMC2	ENSG00000104412	FALSE	FALSE	39	0.147679	0.0854846	0.00706935	0.288289	0.148 [7.07e-03, 0.288]	0.042	0.921
8992	2.2	exomewide_scan	not_conditioned	t2d	Type 2 diabetes (T2D)	pLoF	0.001	low_outlier	ctrl	284661	ERCC1	ENSG00000012061	FALSE	FALSE	79	0.100986	0.0586886	0.00445184	0.19752	0.101 [4.45e-03, 0.198]	0.0427	0.921
9137	2.2	exomewide_scan	not_conditioned	t2d	Type 2 diabetes (T2D)	pLoF	0.001	low_outlier	ctrl	284661	ETNPPL	ENSG00000164089	FALSE	FALSE	204	0.0626968	0.0370127	0.00181633	0.123577	0.0627 [1.82e-03, 0.124]	0.0451	0.921
9200	2.2	exomewide_scan	not_conditioned	t2d	Type 2 diabetes (T2D)	pLoF	0.001	low_outlier	ctrl	284661	EXOC3	ENSG00000180104	FALSE	FALSE	27	0.173216	0.101928	0.00555936	0.340873	0.173 [5.56e-03, 0.341]	0.0446	0.921
9370	2.2	exomewide_scan	not_conditioned	t2d	Type 2 diabetes (T2D)	pLoF	0.001	low_outlier	ctrl	284661	FAM117A	ENSG00000121104	FALSE	FALSE	51	0.123942	0.0732434	0.00346733	0.244417	0.124 [3.47e-03, 0.244]	0.0453	0.921
9573	2.2	exomewide_scan	not_conditioned	t2d	Type 2 diabetes (T2D)	pLoF	0.001	low_outlier	ctrl	284661	FAM3B	ENSG00000183844	FALSE	FALSE	223	0.0584418	0.0340209	0.0024824	0.114401	0.0584 [2.48e-03, 0.114]	0.0429	0.921
10288	2.2	exomewide_scan	not_conditioned	t2d	Type 2 diabetes (T2D)	pLoF	0.001	high_outlier	case	31716	FOXD4L1	ENSG00000184492	FALSE	FALSE	9	-0.516703	0.228141	-0.891962	-0.141444	-0.517 [-0.892, -0.141]	0.0118	0.921
10322	2.2	exomewide_scan	not_conditioned	t2d	Type 2 diabetes (T2D)	pLoF	0.001	low_outlier	ctrl	284661	FOXM1	ENSG00000111206	FALSE	FALSE	61	0.118144	0.0687878	0.00499814	0.23129	0.118 [5.00e-03, 0.231]	0.0429	0.921
10527	2.2	exomewide_scan	not_conditioned	t2d	Type 2 diabetes (T2D)	pLoF	0.001	low_outlier	ctrl	284661	FZD5	ENSG00000163251	FALSE	FALSE	47	0.13669	0.0799288	0.00521882	0.268161	0.137 [5.22e-03, 0.268]	0.0436	0.921
11784	2.2	exomewide_scan	not_conditioned	t2d	Type 2 diabetes (T2D)	pLoF	0.001	low_outlier	ctrl	284661	GSAP	ENSG00000186088	FALSE	FALSE	265	0.0566762	0.0336373	0.00134777	0.112005	0.0567 [1.35e-03, 0.112]	0.046	0.921
11914	2.2	exomewide_scan	not_conditioned	t2d	Type 2 diabetes (T2D)	pLoF	0.001	high_outlier	case	31716	GTPBP4	ENSG00000107937	FALSE	FALSE	1	-1.74223	0.775832	-3.01836	-0.4661	-1.74 [-3.02, -0.466]	0.0124	0.921
11991	2.2	exomewide_scan	not_conditioned	t2d	Type 2 diabetes (T2D)	pLoF	0.001	low_outlier	ctrl	284661	H1-4	ENSG00000168298	FALSE	FALSE	15	0.243433	0.142811	0.00852981	0.478336	0.243 [8.53e-03, 0.478]	0.0441	0.921
12413	2.2	exomewide_scan	not_conditioned	t2d	Type 2 diabetes (T2D)	pLoF	0.001	low_outlier	ctrl	284661	HHAT	ENSG00000054392	FALSE	FALSE	111	0.0862519	0.0513642	0.00176531	0.170738	0.0863 [1.77e-03, 0.171]	0.0466	0.921
12615	2.2	exomewide_scan	not_conditioned	t2d	Type 2 diabetes (T2D)	pLoF	0.001	low_outlier	ctrl	284661	HNRNPC	ENSG00000092199	FALSE	FALSE	2	0.624903	0.36411	0.0259953	1.22381	0.625 [0.0260, 1.22]	0.0431	0.921
13558	2.2	exomewide_scan	not_conditioned	t2d	Type 2 diabetes (T2D)	pLoF	0.001	low_outlier	ctrl	284661	INSRR	ENSG00000027644	FALSE	FALSE	363	0.0483804	0.0284159	0.0016404	0.0951204	0.0484 [1.64e-03, 0.0951]	0.0443	0.921
13870	2.2	exomewide_scan	not_conditioned	t2d	Type 2 diabetes (T2D)	pLoF	0.001	low_outlier	ctrl	284661	ITSN2	ENSG00000198399	FALSE	FALSE	307	0.0528236	0.0312885	0.0013586	0.104289	0.0528 [1.36e-03, 0.104]	0.0457	0.921
13990	2.2	exomewide_scan	not_conditioned	t2d	Type 2 diabetes (T2D)	pLoF	0.001	low_outlier	ctrl	284661	KAT14	ENSG00000149474	FALSE	FALSE	223	0.0583088	0.0347126	0.00121165	0.115406	0.0583 [1.21e-03, 0.115]	0.0465	0.921
14117	2.2	exomewide_scan	not_conditioned	t2d	Type 2 diabetes (T2D)	pLoF	0.001	low_outlier	ctrl	284661	KCNJ11	ENSG00000187486	FALSE	FALSE	16	0.236746	0.137146	0.0111609	0.462331	0.237 [0.0112, 0.462]	0.0422	0.921
14370	2.2	exomewide_scan	not_conditioned	t2d	Type 2 diabetes (T2D)	pLoF	0.001	low_outlier	ctrl	284661	KIF13A	ENSG00000137177	FALSE	FALSE	219	0.0637716	0.037389	0.00227217	0.125271	0.0638 [2.27e-03, 0.125]	0.044	0.921
14464	2.2	exomewide_scan	not_conditioned	t2d	Type 2 diabetes (T2D)	pLoF	0.001	low_outlier	ctrl	284661	KIR3DL3	ENSG00000242019	FALSE	FALSE	355	0.0478007	0.0276988	0.00224023	0.0933612	0.0478 [2.24e-03, 0.0934]	0.0422	0.921
14828	2.2	exomewide_scan	not_conditioned	t2d	Type 2 diabetes (T2D)	pLoF	0.001	low_outlier	ctrl	284661	KRT85	ENSG00000135443	FALSE	FALSE	80	0.103754	0.0600681	0.00495077	0.202557	0.104 [4.95e-03, 0.203]	0.0421	0.921
15106	2.2	exomewide_scan	not_conditioned	t2d	Type 2 diabetes (T2D)	pLoF	0.001	high_outlier	case	31716	LCE2C	ENSG00000187180	FALSE	FALSE	1	-1.69219	0.755325	-2.93459	-0.449791	-1.69 [-2.93, -0.450]	0.0125	0.921
15285	2.2	exomewide_scan	not_conditioned	t2d	Type 2 diabetes (T2D)	pLoF	0.001	low_outlier	ctrl	284661	LHFPL5	ENSG00000197753	FALSE	FALSE	54	0.126447	0.0752734	0.00263327	0.250261	0.126 [2.63e-03, 0.250]	0.0465	0.921
15379	2.2	exomewide_scan	not_conditioned	t2d	Type 2 diabetes (T2D)	pLoF	0.001	low_outlier	ctrl	284661	LINGO4	ENSG00000213171	FALSE	FALSE	160	0.0723555	0.0427857	0.00197929	0.142732	0.0724 [1.98e-03, 0.143]	0.0454	0.921
15448	2.2	exomewide_scan	not_conditioned	t2d	Type 2 diabetes (T2D)	pLoF	0.001	low_outlier	ctrl	284661	LMNA	ENSG00000160789	FALSE	FALSE	32	0.165645	0.0956506	0.00831376	0.322976	0.166 [8.31e-03, 0.323]	0.0417	0.921
15548	2.2	exomewide_scan	not_conditioned	t2d	Type 2 diabetes (T2D)	pLoF	0.001	low_outlier	ctrl	284661	LRATD2	ENSG00000168672	FALSE	FALSE	10	0.289191	0.168809	0.0115249	0.566857	0.289 [0.0115, 0.567]	0.0433	0.921
15620	2.2	exomewide_scan	not_conditioned	t2d	Type 2 diabetes (T2D)	pLoF	0.001	low_outlier	ctrl	284661	LRRC10	ENSG00000198812	FALSE	FALSE	35	0.153636	0.0908068	0.00427211	0.303	0.154 [4.27e-03, 0.303]	0.0453	0.921
15740	2.2	exomewide_scan	not_conditioned	t2d	Type 2 diabetes (T2D)	pLoF	0.001	low_outlier	ctrl	284661	LRRC8C	ENSG00000171488	FALSE	FALSE	84	0.0998176	0.059042	0.00270215	0.196933	0.0998 [2.70e-03, 0.197]	0.0455	0.921
15906	2.2	exomewide_scan	not_conditioned	t2d	Type 2 diabetes (T2D)	pLoF	0.001	low_outlier	ctrl	284661	LYAR	ENSG00000145220	FALSE	FALSE	115	0.0851437	0.0492889	0.00407067	0.166217	0.0851 [4.07e-03, 0.166]	0.042	0.921
16002	2.2	exomewide_scan	not_conditioned	t2d	Type 2 diabetes (T2D)	pLoF	0.001	low_outlier	ctrl	284661	MACROD1	ENSG00000133315	FALSE	FALSE	75	0.108968	0.0633512	0.00476455	0.213171	0.109 [4.76e-03, 0.213]	0.0427	0.921
16680	2.2	exomewide_scan	not_conditioned	t2d	Type 2 diabetes (T2D)	pLoF	0.001	high_outlier	case	31716	MEX3A	ENSG00000254726	FALSE	FALSE	3	-0.982642	0.436089	-1.69994	-0.265339	-0.983 [-1.70, -0.265]	0.0121	0.921
16860	2.2	exomewide_scan	not_conditioned	t2d	Type 2 diabetes (T2D)	pLoF	0.001	low_outlier	ctrl	284661	MINPP1	ENSG00000107789	FALSE	FALSE	35	0.166162	0.0979816	0.00499661	0.327327	0.166 [5.00e-03, 0.327]	0.045	0.921
16947	2.2	exomewide_scan	not_conditioned	t2d	Type 2 diabetes (T2D)	pLoF	0.001	high_outlier	case	31716	MMAA	ENSG00000151611	FALSE	FALSE	59	-0.219492	0.0978512	-0.380443	-0.0585411	-0.219 [-0.380, -0.0585]	0.0124	0.921
17368	2.2	exomewide_scan	not_conditioned	t2d	Type 2 diabetes (T2D)	pLoF	0.001	low_outlier	ctrl	284661	MRTFB	ENSG00000186260	FALSE	FALSE	46	0.1337	0.0789938	0.00376676	0.263633	0.134 [3.77e-03, 0.264]	0.0453	0.921
18202	2.2	exomewide_scan	not_conditioned	t2d	Type 2 diabetes (T2D)	pLoF	0.001	low_outlier	ctrl	284661	NDST3	ENSG00000164100	FALSE	FALSE	95	0.0924942	0.0542277	0.00329757	0.181691	0.0925 [3.30e-03, 0.182]	0.044	0.921
18529	2.2	exomewide_scan	not_conditioned	t2d	Type 2 diabetes (T2D)	pLoF	0.001	high_outlier	case	31716	NIFK	ENSG00000155438	FALSE	FALSE	19	-0.392987	0.173623	-0.678571	-0.107403	-0.393 [-0.679, -0.107]	0.0118	0.921
18533	2.2	exomewide_scan	not_conditioned	t2d	Type 2 diabetes (T2D)	pLoF	0.001	high_outlier	case	31716	NIN	ENSG00000100503	FALSE	FALSE	59	-0.219485	0.0972302	-0.379414	-0.0595556	-0.219 [-0.379, -0.0596]	0.012	0.921
18652	2.2	exomewide_scan	not_conditioned	t2d	Type 2 diabetes (T2D)	pLoF	0.001	high_outlier	case	31716	NLRP5	ENSG00000171487	FALSE	FALSE	58	-0.221127	0.0982739	-0.382773	-0.0594808	-0.221 [-0.383, -0.0595]	0.0122	0.921
19169	2.2	exomewide_scan	not_conditioned	t2d	Type 2 diabetes (T2D)	pLoF	0.001	high_outlier	case	31716	NUBP2	ENSG00000095906	FALSE	FALSE	4	-0.845451	0.376847	-1.46531	-0.225593	-0.845 [-1.47, -0.226]	0.0124	0.921
19434	2.2	exomewide_scan	not_conditioned	t2d	Type 2 diabetes (T2D)	pLoF	0.001	low_outlier	ctrl	284661	OIP5	ENSG00000104147	FALSE	FALSE	170	0.0704291	0.0406319	0.00359557	0.137263	0.0704 [3.60e-03, 0.137]	0.0415	0.921
19931	2.2	exomewide_scan	not_conditioned	t2d	Type 2 diabetes (T2D)	pLoF	0.001	high_outlier	case	31716	OSBPL2	ENSG00000130703	FALSE	FALSE	2	-1.19794	0.528747	-2.06765	-0.328229	-1.20 [-2.07, -0.328]	0.0117	0.921
20082	2.2	exomewide_scan	not_conditioned	t2d	Type 2 diabetes (T2D)	pLoF	0.001	low_outlier	ctrl	284661	P3R3URF	ENSG00000250719	FALSE	FALSE	53	0.125042	0.0743261	0.00278644	0.247298	0.125 [2.79e-03, 0.247]	0.0463	0.921
20641	2.2	exomewide_scan	not_conditioned	t2d	Type 2 diabetes (T2D)	pLoF	0.001	low_outlier	ctrl	284661	PDGFC	ENSG00000145431	FALSE	FALSE	7	0.337882	0.199741	0.00933729	0.666427	0.338 [9.34e-03, 0.666]	0.0454	0.921
21511	2.2	exomewide_scan	not_conditioned	t2d	Type 2 diabetes (T2D)	pLoF	0.001	low_outlier	ctrl	284661	PLPPR2	ENSG00000105520	FALSE	FALSE	10	0.280256	0.164935	0.00896207	0.55155	0.280 [8.96e-03, 0.552]	0.0446	0.921
22021	2.2	exomewide_scan	not_conditioned	t2d	Type 2 diabetes (T2D)	pLoF	0.001	low_outlier	ctrl	284661	PPP1R1A	ENSG00000135447	FALSE	FALSE	11	0.280432	0.161971	0.0140134	0.546851	0.280 [0.0140, 0.547]	0.0417	0.921
22370	2.2	exomewide_scan	not_conditioned	t2d	Type 2 diabetes (T2D)	pLoF	0.001	low_outlier	ctrl	284661	PRMT8	ENSG00000111218	FALSE	FALSE	1087	0.0280123	0.016322	0.001165	0.0548596	0.0280 [1.16e-03, 0.0549]	0.0431	0.921
22659	2.2	exomewide_scan	not_conditioned	t2d	Type 2 diabetes (T2D)	pLoF	0.001	low_outlier	ctrl	284661	PSMC2	ENSG00000161057	FALSE	FALSE	4	0.466973	0.273662	0.0168391	0.917107	0.467 [0.0168, 0.917]	0.044	0.921
22910	2.2	exomewide_scan	not_conditioned	t2d	Type 2 diabetes (T2D)	pLoF	0.001	low_outlier	ctrl	284661	PTS	ENSG00000150787	FALSE	FALSE	36	0.155279	0.0914337	0.00488395	0.305674	0.155 [4.88e-03, 0.306]	0.0447	0.921
22960	2.2	exomewide_scan	not_conditioned	t2d	Type 2 diabetes (T2D)	pLoF	0.001	low_outlier	ctrl	284661	PXDN	ENSG00000130508	FALSE	FALSE	101	0.0932668	0.0545295	0.00357375	0.18296	0.0933 [3.57e-03, 0.183]	0.0436	0.921
23593	2.2	exomewide_scan	not_conditioned	t2d	Type 2 diabetes (T2D)	pLoF	0.001	low_outlier	ctrl	284661	RCE1	ENSG00000173653	FALSE	FALSE	33	0.16406	0.0954987	0.00697862	0.321141	0.164 [6.98e-03, 0.321]	0.0429	0.921
23780	2.2	exomewide_scan	not_conditioned	t2d	Type 2 diabetes (T2D)	pLoF	0.001	low_outlier	ctrl	284661	RFX2	ENSG00000087903	FALSE	FALSE	4	0.438813	0.260782	0.00986478	0.867761	0.439 [9.86e-03, 0.868]	0.0462	0.921
23920	2.2	exomewide_scan	not_conditioned	t2d	Type 2 diabetes (T2D)	pLoF	0.001	low_outlier	ctrl	284661	RHOH	ENSG00000168421	FALSE	FALSE	8	0.316656	0.186841	0.0093299	0.623982	0.317 [9.33e-03, 0.624]	0.0451	0.921
24174	2.2	exomewide_scan	not_conditioned	t2d	Type 2 diabetes (T2D)	pLoF	0.001	low_outlier	ctrl	284661	RNF19B	ENSG00000116514	FALSE	FALSE	181	0.0692612	0.0402288	0.00309071	0.135432	0.0693 [3.09e-03, 0.135]	0.0426	0.921
24666	2.2	exomewide_scan	not_conditioned	t2d	Type 2 diabetes (T2D)	pLoF	0.001	low_outlier	ctrl	284661	RYR2	ENSG00000198626	FALSE	FALSE	207	0.0644907	0.0376193	0.00261246	0.126369	0.0645 [2.61e-03, 0.126]	0.0432	0.921
25410	2.2	exomewide_scan	not_conditioned	t2d	Type 2 diabetes (T2D)	pLoF	0.001	low_outlier	ctrl	284661	SF3B4	ENSG00000143368	FALSE	FALSE	4	0.456316	0.270528	0.011337	0.901295	0.456 [0.0113, 0.901]	0.0458	0.921
25810	2.2	exomewide_scan	not_conditioned	t2d	Type 2 diabetes (T2D)	pLoF	0.001	high_outlier	case	31716	SLC10A1	ENSG00000100652	FALSE	FALSE	20	-0.374879	0.166895	-0.649397	-0.100361	-0.375 [-0.649, -0.100]	0.0123	0.921
25851	2.2	exomewide_scan	not_conditioned	t2d	Type 2 diabetes (T2D)	pLoF	0.001	low_outlier	ctrl	284661	SLC14A1	ENSG00000141469	FALSE	FALSE	77	0.100696	0.0582552	0.00487472	0.196517	0.101 [4.87e-03, 0.197]	0.0419	0.921
26018	2.2	exomewide_scan	not_conditioned	t2d	Type 2 diabetes (T2D)	pLoF	0.001	low_outlier	ctrl	284661	SLC25A19	ENSG00000125454	FALSE	FALSE	41	0.140554	0.0816872	0.00619051	0.274917	0.141 [6.19e-03, 0.275]	0.0427	0.921
26709	2.2	exomewide_scan	not_conditioned	t2d	Type 2 diabetes (T2D)	pLoF	0.001	low_outlier	ctrl	284634	SMIM27	ENSG00000235453	FALSE	FALSE	10	0.291694	0.173614	0.00612438	0.577264	0.292 [6.12e-03, 0.577]	0.0465	0.921
26887	2.2	exomewide_scan	not_conditioned	t2d	Type 2 diabetes (T2D)	pLoF	0.001	low_outlier	ctrl	284661	SNX21	ENSG00000124104	FALSE	FALSE	140	0.0756255	0.0438039	0.0035745	0.147677	0.0756 [3.57e-03, 0.148]	0.0421	0.921
27067	2.2	exomewide_scan	not_conditioned	t2d	Type 2 diabetes (T2D)	pLoF	0.001	high_outlier	case	31716	SPAG9	ENSG00000008294	FALSE	FALSE	6	-0.687809	0.306101	-1.1913	-0.184318	-0.688 [-1.19, -0.184]	0.0123	0.921
27068	2.2	exomewide_scan	not_conditioned	t2d	Type 2 diabetes (T2D)	pLoF	0.001	low_outlier	ctrl	284661	SPAM1	ENSG00000106304	FALSE	FALSE	83	0.102379	0.060085	0.00354797	0.20121	0.102 [3.55e-03, 0.201]	0.0442	0.921
27074	2.2	exomewide_scan	not_conditioned	t2d	Type 2 diabetes (T2D)	pLoF	0.001	low_outlier	ctrl	284661	SPART	ENSG00000133104	FALSE	FALSE	229	0.0582816	0.0344296	0.00164995	0.114913	0.0583 [1.65e-03, 0.115]	0.0452	0.921
27211	2.2	exomewide_scan	not_conditioned	t2d	Type 2 diabetes (T2D)	pLoF	0.001	low_outlier	ctrl	284661	SPEM1	ENSG00000181323	FALSE	FALSE	8	0.315333	0.184917	0.0111716	0.619494	0.315 [0.0112, 0.619]	0.0441	0.921
27488	2.2	exomewide_scan	not_conditioned	t2d	Type 2 diabetes (T2D)	pLoF	0.001	low_outlier	ctrl	284661	SSBP3	ENSG00000157216	FALSE	FALSE	3	0.538691	0.312378	0.0248749	1.05251	0.539 [0.0249, 1.05]	0.0423	0.921
27707	2.2	exomewide_scan	not_conditioned	t2d	Type 2 diabetes (T2D)	pLoF	0.001	low_outlier	ctrl	284661	STK4	ENSG00000101109	FALSE	FALSE	36	0.149927	0.0863669	0.00786609	0.291988	0.150 [7.87e-03, 0.292]	0.0413	0.921
27996	2.2	exomewide_scan	not_conditioned	t2d	Type 2 diabetes (T2D)	pLoF	0.001	low_outlier	ctrl	284661	SYNC	ENSG00000162520	FALSE	FALSE	230	0.0613582	0.0356903	0.00265288	0.120064	0.0614 [2.65e-03, 0.120]	0.0428	0.921
28244	2.2	exomewide_scan	not_conditioned	t2d	Type 2 diabetes (T2D)	pLoF	0.001	low_outlier	ctrl	284661	TAS2R1	ENSG00000169777	FALSE	FALSE	1	0.898287	0.52961	0.0271561	1.76942	0.898 [0.0272, 1.77]	0.0449	0.921
29004	2.2	exomewide_scan	not_conditioned	t2d	Type 2 diabetes (T2D)	pLoF	0.001	low_outlier	ctrl	284661	TLE6	ENSG00000104953	FALSE	FALSE	212	0.0614674	0.0358343	0.00252522	0.12041	0.0615 [2.53e-03, 0.120]	0.0431	0.921
29241	2.2	exomewide_scan	not_conditioned	t2d	Type 2 diabetes (T2D)	pLoF	0.001	high_outlier	case	31716	TMEM158	ENSG00000249992	FALSE	FALSE	4	-0.853396	0.379107	-1.47697	-0.22982	-0.853 [-1.48, -0.230]	0.0122	0.921
29562	2.2	exomewide_scan	not_conditioned	t2d	Type 2 diabetes (T2D)	pLoF	0.001	low_outlier	ctrl	284661	TMF1	ENSG00000144747	FALSE	FALSE	76	0.10583	0.0630375	0.00214254	0.209517	0.106 [2.14e-03, 0.210]	0.0466	0.921
29633	2.2	exomewide_scan	not_conditioned	t2d	Type 2 diabetes (T2D)	pLoF	0.001	low_outlier	ctrl	284661	TMX4	ENSG00000125827	FALSE	FALSE	25	0.178346	0.103638	0.00787666	0.348815	0.178 [7.88e-03, 0.349]	0.0426	0.921
29712	2.2	exomewide_scan	not_conditioned	t2d	Type 2 diabetes (T2D)	pLoF	0.001	low_outlier	ctrl	284661	TNIP1	ENSG00000145901	FALSE	FALSE	53	0.125252	0.072754	0.00558232	0.244922	0.125 [5.58e-03, 0.245]	0.0426	0.921
29769	2.2	exomewide_scan	not_conditioned	t2d	Type 2 diabetes (T2D)	pLoF	0.001	low_outlier	ctrl	284661	TNS3	ENSG00000136205	FALSE	FALSE	29	0.170972	0.10164	0.00378908	0.338155	0.171 [3.79e-03, 0.338]	0.0463	0.921
30392	2.2	exomewide_scan	not_conditioned	t2d	Type 2 diabetes (T2D)	pLoF	0.001	low_outlier	ctrl	284661	TSPAN1	ENSG00000117472	FALSE	FALSE	30	0.167075	0.0987869	0.00458501	0.329565	0.167 [4.59e-03, 0.330]	0.0454	0.921
30525	2.2	exomewide_scan	not_conditioned	t2d	Type 2 diabetes (T2D)	pLoF	0.001	low_outlier	ctrl	284661	TTC39B	ENSG00000155158	FALSE	FALSE	319	0.0521157	0.0307557	0.00152708	0.102704	0.0521 [1.53e-03, 0.103]	0.0451	0.921
31122	2.2	exomewide_scan	not_conditioned	t2d	Type 2 diabetes (T2D)	pLoF	0.001	low_outlier	ctrl	284661	UQCRC1	ENSG00000010256	FALSE	FALSE	87	0.0991463	0.0589188	0.0022335	0.196059	0.0991 [2.23e-03, 0.196]	0.0462	0.921
31865	2.2	exomewide_scan	not_conditioned	t2d	Type 2 diabetes (T2D)	pLoF	0.001	low_outlier	ctrl	284661	WWTR1	ENSG00000018408	FALSE	FALSE	9	0.317304	0.183161	0.016031	0.618577	0.317 [0.0160, 0.619]	0.0416	0.921
32484	2.2	exomewide_scan	not_conditioned	t2d	Type 2 diabetes (T2D)	pLoF	0.001	low_outlier	ctrl	284661	ZNF197	ENSG00000186448	FALSE	FALSE	25	0.188878	0.1099	0.00810859	0.369647	0.189 [8.11e-03, 0.370]	0.0428	0.921
33655	2.2	exomewide_scan	not_conditioned	cad	Coronary artery disease (CAD)	pLoF	0.001	low_outlier	ctrl	293337	ABHD11	ENSG00000106077	FALSE	FALSE	73	0.100657	0.058398	0.00460084	0.196713	0.101 [4.60e-03, 0.197]	0.0424	0.921
33657	2.2	exomewide_scan	not_conditioned	cad	Coronary artery disease (CAD)	pLoF	0.001	low_outlier	ctrl	293337	ABHD12	ENSG00000100997	FALSE	FALSE	140	0.07023	0.0404935	0.00362412	0.136836	0.0702 [3.62e-03, 0.137]	0.0414	0.921
34114	2.2	exomewide_scan	not_conditioned	cad	Coronary artery disease (CAD)	pLoF	0.001	low_outlier	ctrl	293337	ADGRB2	ENSG00000121753	FALSE	FALSE	85	0.0988916	0.0584102	0.00281537	0.194968	0.0989 [2.82e-03, 0.195]	0.0452	0.921
34289	2.2	exomewide_scan	not_conditioned	cad	Coronary artery disease (CAD)	pLoF	0.001	low_outlier	ctrl	293337	AGBL5	ENSG00000084693	FALSE	FALSE	106	0.0873766	0.0517994	0.00217417	0.172579	0.0874 [2.17e-03, 0.173]	0.0458	0.921
34370	2.2	exomewide_scan	not_conditioned	cad	Coronary artery disease (CAD)	pLoF	0.001	low_outlier	ctrl	293337	AIF1	ENSG00000204472	FALSE	FALSE	63	0.112323	0.0669051	0.0022739	0.222372	0.112 [2.27e-03, 0.222]	0.0466	0.921
34394	2.2	exomewide_scan	not_conditioned	cad	Coronary artery disease (CAD)	pLoF	0.001	low_outlier	ctrl	293337	AJM1	ENSG00000232434	FALSE	FALSE	66	0.111226	0.0655837	0.00335041	0.219102	0.111 [3.35e-03, 0.219]	0.0449	0.921
34433	2.2	exomewide_scan	not_conditioned	cad	Coronary artery disease (CAD)	pLoF	0.001	low_outlier	ctrl	293337	AKAP7	ENSG00000118507	FALSE	FALSE	119	0.0820299	0.0486851	0.00195004	0.16211	0.0820 [1.95e-03, 0.162]	0.046	0.921
34501	2.2	exomewide_scan	not_conditioned	cad	Coronary artery disease (CAD)	pLoF	0.001	high_outlier	case	21149	ALDH1L1	ENSG00000144908	FALSE	FALSE	20	-0.384481	0.170154	-0.664359	-0.104603	-0.384 [-0.664, -0.105]	0.0119	0.921
35263	2.2	exomewide_scan	not_conditioned	cad	Coronary artery disease (CAD)	pLoF	0.001	high_outlier	case	21149	ARHGEF10	ENSG00000104728	FALSE	FALSE	26	-0.335936	0.14886	-0.580789	-0.0910831	-0.336 [-0.581, -0.0911]	0.012	0.921
36082	2.2	exomewide_scan	not_conditioned	cad	Coronary artery disease (CAD)	pLoF	0.001	high_outlier	case	21149	BCAS1	ENSG00000064787	FALSE	FALSE	36	-0.284968	0.12623	-0.492598	-0.0773381	-0.285 [-0.493, -0.0773]	0.012	0.921
36161	2.2	exomewide_scan	not_conditioned	cad	Coronary artery disease (CAD)	pLoF	0.001	low_outlier	ctrl	293337	BEAN1	ENSG00000166546	FALSE	FALSE	115	0.0763412	0.0451875	0.00201438	0.150668	0.0763 [2.01e-03, 0.151]	0.0456	0.921
36287	2.2	exomewide_scan	not_conditioned	cad	Coronary artery disease (CAD)	pLoF	0.001	low_outlier	ctrl	293337	BMP1	ENSG00000168487	FALSE	FALSE	95	0.0847936	0.0496278	0.00316313	0.166424	0.0848 [3.16e-03, 0.166]	0.0438	0.921
36534	2.2	exomewide_scan	not_conditioned	cad	Coronary artery disease (CAD)	pLoF	0.001	low_outlier	ctrl	293337	BUD23	ENSG00000071462	FALSE	FALSE	100	0.0851242	0.0498977	0.00304979	0.167199	0.0851 [3.05e-03, 0.167]	0.044	0.921
36548	2.2	exomewide_scan	not_conditioned	cad	Coronary artery disease (CAD)	pLoF	0.001	low_outlier	ctrl	293337	C10orf53	ENSG00000178645	FALSE	FALSE	301	0.0501093	0.0291481	0.00216494	0.0980537	0.0501 [2.16e-03, 0.0981]	0.0428	0.921
36932	2.2	exomewide_scan	not_conditioned	cad	Coronary artery disease (CAD)	pLoF	0.001	low_outlier	ctrl	293337	C4orf3	ENSG00000164096	FALSE	FALSE	34	0.152832	0.0881543	0.00783108	0.297833	0.153 [7.83e-03, 0.298]	0.0415	0.921
36951	2.2	exomewide_scan	not_conditioned	cad	Coronary artery disease (CAD)	pLoF	0.001	low_outlier	ctrl	293337	C5	ENSG00000106804	FALSE	FALSE	261	0.0571457	0.0329908	0.00288066	0.111411	0.0571 [2.88e-03, 0.111]	0.0416	0.921
37928	2.2	exomewide_scan	not_conditioned	cad	Coronary artery disease (CAD)	pLoF	0.001	low_outlier	ctrl	293337	CCT8L2	ENSG00000198445	FALSE	FALSE	111	0.0765001	0.0450064	0.00247116	0.150529	0.0765 [2.47e-03, 0.151]	0.0446	0.921
38190	2.2	exomewide_scan	not_conditioned	cad	Coronary artery disease (CAD)	pLoF	0.001	low_outlier	ctrl	293337	CDH15	ENSG00000129910	FALSE	FALSE	202	0.0585266	0.0341001	0.00243693	0.114616	0.0585 [2.44e-03, 0.115]	0.0431	0.921
38431	2.2	exomewide_scan	not_conditioned	cad	Coronary artery disease (CAD)	pLoF	0.001	low_outlier	ctrl	293337	CENPK	ENSG00000123219	FALSE	FALSE	241	0.0532297	0.0316062	0.00124213	0.105217	0.0532 [1.24e-03, 0.105]	0.0461	0.921
38524	2.2	exomewide_scan	not_conditioned	cad	Coronary artery disease (CAD)	pLoF	0.001	low_outlier	ctrl	293337	CEP85L	ENSG00000111860	FALSE	FALSE	98	0.0924725	0.0536464	0.00423202	0.180713	0.0925 [4.23e-03, 0.181]	0.0424	0.921
38636	2.2	exomewide_scan	not_conditioned	cad	Coronary artery disease (CAD)	pLoF	0.001	low_outlier	ctrl	293337	CFAP70	ENSG00000156042	FALSE	FALSE	187	0.0629977	0.036973	0.00218253	0.123813	0.0630 [2.18e-03, 0.124]	0.0442	0.921
38931	2.2	exomewide_scan	not_conditioned	cad	Coronary artery disease (CAD)	pLoF	0.001	low_outlier	ctrl	293337	CIC	ENSG00000079432	FALSE	FALSE	20	0.194462	0.112649	0.00917088	0.379753	0.194 [9.17e-03, 0.380]	0.0422	0.921
39062	2.2	exomewide_scan	not_conditioned	cad	Coronary artery disease (CAD)	pLoF	0.001	low_outlier	ctrl	293337	CLEC12A	ENSG00000172322	FALSE	FALSE	181	0.0624367	0.0369385	0.00167827	0.123195	0.0624 [1.68e-03, 0.123]	0.0455	0.921
39317	2.2	exomewide_scan	not_conditioned	cad	Coronary artery disease (CAD)	pLoF	0.001	low_outlier	ctrl	293337	CNOT4	ENSG00000080802	FALSE	FALSE	16	0.2113	0.124727	0.00614234	0.416458	0.211 [6.14e-03, 0.416]	0.0451	0.921
39361	2.2	exomewide_scan	not_conditioned	cad	Coronary artery disease (CAD)	pLoF	0.001	low_outlier	ctrl	293337	CNTN4	ENSG00000144619	FALSE	FALSE	95	0.0851862	0.0504233	0.00224725	0.168125	0.0852 [2.25e-03, 0.168]	0.0456	0.921
39470	2.2	exomewide_scan	not_conditioned	cad	Coronary artery disease (CAD)	pLoF	0.001	low_outlier	ctrl	293337	COL4A1	ENSG00000187498	FALSE	FALSE	37	0.141882	0.0817111	0.0074792	0.276285	0.142 [7.48e-03, 0.276]	0.0412	0.921
40062	2.2	exomewide_scan	not_conditioned	cad	Coronary artery disease (CAD)	pLoF	0.001	high_outlier	case	21149	CTC1	ENSG00000178971	FALSE	FALSE	62	-0.217368	0.0969331	-0.376809	-0.0579272	-0.217 [-0.377, -0.0579]	0.0125	0.921
40598	2.2	exomewide_scan	not_conditioned	cad	Coronary artery disease (CAD)	pLoF	0.001	low_outlier	ctrl	293337	DDAH2	ENSG00000213722	FALSE	FALSE	34	0.157244	0.0910685	0.00744965	0.307038	0.157 [7.45e-03, 0.307]	0.0421	0.921
40803	2.2	exomewide_scan	not_conditioned	cad	Coronary artery disease (CAD)	pLoF	0.001	low_outlier	ctrl	293337	DEPDC1B	ENSG00000035499	FALSE	FALSE	111	0.0786436	0.0465612	0.00205724	0.15523	0.0786 [2.06e-03, 0.155]	0.0456	0.921
40858	2.2	exomewide_scan	not_conditioned	cad	Coronary artery disease (CAD)	pLoF	0.001	high_outlier	case	21149	DGKH	ENSG00000102780	FALSE	FALSE	11	-0.517715	0.230238	-0.896423	-0.139007	-0.518 [-0.896, -0.139]	0.0123	0.921
41573	2.2	exomewide_scan	not_conditioned	cad	Coronary artery disease (CAD)	pLoF	0.001	low_outlier	ctrl	293337	DUSP7	ENSG00000164086	FALSE	FALSE	7	0.315962	0.185728	0.0104666	0.621457	0.316 [0.0105, 0.621]	0.0445	0.921
42189	2.2	exomewide_scan	not_conditioned	cad	Coronary artery disease (CAD)	pLoF	0.001	low_outlier	ctrl	293337	ENTREP1	ENSG00000135063	FALSE	FALSE	180	0.0684951	0.0397212	0.00315954	0.133831	0.0685 [3.16e-03, 0.134]	0.0423	0.921
42674	2.2	exomewide_scan	not_conditioned	cad	Coronary artery disease (CAD)	pLoF	0.001	low_outlier	ctrl	293337	FAM107A	ENSG00000168309	FALSE	FALSE	38	0.134374	0.079718	0.00324956	0.265498	0.134 [3.25e-03, 0.265]	0.0459	0.921
42932	2.2	exomewide_scan	not_conditioned	cad	Coronary artery disease (CAD)	pLoF	0.001	low_outlier	ctrl	293337	FAM83E	ENSG00000105523	FALSE	FALSE	232	0.0563982	0.0330868	0.00197526	0.110821	0.0564 [1.98e-03, 0.111]	0.0441	0.921
42965	2.2	exomewide_scan	not_conditioned	cad	Coronary artery disease (CAD)	pLoF	0.001	low_outlier	ctrl	293337	FAM98A	ENSG00000119812	FALSE	FALSE	26	0.177054	0.104576	0.00504179	0.349066	0.177 [5.04e-03, 0.349]	0.0452	0.921
43328	2.2	exomewide_scan	not_conditioned	cad	Coronary artery disease (CAD)	pLoF	0.001	low_outlier	ctrl	293337	FGF3	ENSG00000186895	FALSE	FALSE	29	0.159177	0.0926539	0.0067749	0.311579	0.159 [6.77e-03, 0.312]	0.0429	0.921
43518	2.2	exomewide_scan	not_conditioned	cad	Coronary artery disease (CAD)	pLoF	0.001	high_outlier	case	21149	FMOD	ENSG00000122176	FALSE	FALSE	4	-0.86889	0.386708	-1.50497	-0.232812	-0.869 [-1.50, -0.233]	0.0123	0.921
44391	2.2	exomewide_scan	not_conditioned	cad	Coronary artery disease (CAD)	pLoF	0.001	low_outlier	ctrl	293337	GLCCI1	ENSG00000106415	FALSE	FALSE	74	0.0995695	0.0580022	0.00416437	0.194975	0.0996 [4.16e-03, 0.195]	0.043	0.921
44495	2.2	exomewide_scan	not_conditioned	cad	Coronary artery disease (CAD)	pLoF	0.001	low_outlier	ctrl	293337	GMIP	ENSG00000089639	FALSE	FALSE	123	0.0768989	0.0454325	0.00216909	0.151629	0.0769 [2.17e-03, 0.152]	0.0453	0.921
45155	2.2	exomewide_scan	not_conditioned	cad	Coronary artery disease (CAD)	pLoF	0.001	low_outlier	ctrl	293337	GTF2H5	ENSG00000272047	FALSE	FALSE	52	0.123908	0.0736407	0.00277983	0.245036	0.124 [2.78e-03, 0.245]	0.0462	0.921
45328	2.2	exomewide_scan	not_conditioned	cad	Coronary artery disease (CAD)	pLoF	0.001	low_outlier	ctrl	293337	H2BC6	ENSG00000274290	FALSE	FALSE	85	0.0994944	0.0576016	0.0047482	0.194241	0.0995 [4.75e-03, 0.194]	0.0421	0.921
45396	2.2	exomewide_scan	not_conditioned	cad	Coronary artery disease (CAD)	pLoF	0.001	low_outlier	ctrl	293337	HAAO	ENSG00000162882	FALSE	FALSE	114	0.0852714	0.0499499	0.00311113	0.167432	0.0853 [3.11e-03, 0.167]	0.0439	0.921
45941	2.2	exomewide_scan	not_conditioned	cad	Coronary artery disease (CAD)	pLoF	0.001	low_outlier	ctrl	293337	HOXA6	ENSG00000106006	FALSE	FALSE	95	0.0864481	0.0511936	0.00224212	0.170654	0.0864 [2.24e-03, 0.171]	0.0456	0.921
46100	2.2	exomewide_scan	not_conditioned	cad	Coronary artery disease (CAD)	pLoF	0.001	high_outlier	case	21149	HSD17B3	ENSG00000130948	FALSE	FALSE	5	-0.784964	0.348626	-1.3584	-0.211525	-0.785 [-1.36, -0.212]	0.0122	0.921
46639	2.2	exomewide_scan	not_conditioned	cad	Coronary artery disease (CAD)	pLoF	0.001	low_outlier	ctrl	293337	IL36A	ENSG00000136694	FALSE	FALSE	19	0.209807	0.122331	0.00859041	0.411024	0.210 [8.59e-03, 0.411]	0.0432	0.921
46697	2.2	exomewide_scan	not_conditioned	cad	Coronary artery disease (CAD)	pLoF	0.001	low_outlier	ctrl	293337	IMPA2	ENSG00000141401	FALSE	FALSE	65	0.101903	0.0591391	0.00462784	0.199178	0.102 [4.63e-03, 0.199]	0.0424	0.921
46789	2.2	exomewide_scan	not_conditioned	cad	Coronary artery disease (CAD)	pLoF	0.001	low_outlier	ctrl	293337	INSL6	ENSG00000120210	FALSE	FALSE	316	0.0504533	0.0299854	0.00113171	0.0997749	0.0505 [1.13e-03, 0.0998]	0.0462	0.921
47062	2.2	exomewide_scan	not_conditioned	cad	Coronary artery disease (CAD)	pLoF	0.001	low_outlier	ctrl	293337	ITIH3	ENSG00000162267	FALSE	FALSE	236	0.0550128	0.0319993	0.00237864	0.107647	0.0550 [2.38e-03, 0.108]	0.0428	0.921
47176	2.2	exomewide_scan	not_conditioned	cad	Coronary artery disease (CAD)	pLoF	0.001	low_outlier	ctrl	293337	JOSD2	ENSG00000161677	FALSE	FALSE	47	0.124767	0.0734878	0.00389033	0.245644	0.125 [3.89e-03, 0.246]	0.0448	0.921
48063	2.2	exomewide_scan	not_conditioned	cad	Coronary artery disease (CAD)	pLoF	0.001	low_outlier	ctrl	293337	KRTAP10-5	ENSG00000241123	FALSE	FALSE	309	0.0473708	0.0273252	0.00242485	0.0923168	0.0474 [2.42e-03, 0.0923]	0.0415	0.921
48220	2.2	exomewide_scan	not_conditioned	cad	Coronary artery disease (CAD)	pLoF	0.001	low_outlier	ctrl	293337	LAMA4	ENSG00000112769	FALSE	FALSE	228	0.060289	0.0351789	0.00242486	0.118153	0.0603 [2.42e-03, 0.118]	0.0433	0.921
48283	2.2	exomewide_scan	not_conditioned	cad	Coronary artery disease (CAD)	pLoF	0.001	low_outlier	ctrl	293337	LASP1	ENSG00000002834	FALSE	FALSE	10	0.263175	0.156639	0.00552677	0.520823	0.263 [5.53e-03, 0.521]	0.0465	0.921
48305	2.2	exomewide_scan	not_conditioned	cad	Coronary artery disease (CAD)	pLoF	0.001	low_outlier	ctrl	293337	LCA5	ENSG00000135338	FALSE	FALSE	91	0.0942917	0.055671	0.00272105	0.185862	0.0943 [2.72e-03, 0.186]	0.0452	0.921
48865	2.2	exomewide_scan	not_conditioned	cad	Coronary artery disease (CAD)	pLoF	0.001	low_outlier	ctrl	293337	LRRC34	ENSG00000171757	FALSE	FALSE	587	0.0343886	0.0203021	0.000994617	0.0677826	0.0344 [9.95e-04, 0.0678]	0.0451	0.921
49061	2.2	exomewide_scan	not_conditioned	cad	Coronary artery disease (CAD)	pLoF	0.001	low_outlier	ctrl	293337	LUC7L3	ENSG00000108848	FALSE	FALSE	10	0.264012	0.156639	0.00636377	0.52166	0.264 [6.36e-03, 0.522]	0.0459	0.921
49332	2.2	exomewide_scan	not_conditioned	cad	Coronary artery disease (CAD)	pLoF	0.001	low_outlier	ctrl	293337	MAP3K19	ENSG00000176601	FALSE	FALSE	527	0.0396718	0.023248	0.00143224	0.0779114	0.0397 [1.43e-03, 0.0779]	0.044	0.921
49739	2.2	exomewide_scan	not_conditioned	cad	Coronary artery disease (CAD)	pLoF	0.001	low_outlier	ctrl	293337	MEGF10	ENSG00000145794	FALSE	FALSE	209	0.0583364	0.033938	0.00251336	0.114159	0.0583 [2.51e-03, 0.114]	0.0428	0.921
50222	2.2	exomewide_scan	not_conditioned	cad	Coronary artery disease (CAD)	pLoF	0.001	low_outlier	ctrl	293337	MOGAT3	ENSG00000106384	FALSE	FALSE	46	0.12671	0.0735635	0.00570881	0.247711	0.127 [5.71e-03, 0.248]	0.0425	0.921
50332	2.2	exomewide_scan	not_conditioned	cad	Coronary artery disease (CAD)	pLoF	0.001	low_outlier	ctrl	293337	MREG	ENSG00000118242	FALSE	FALSE	64	0.112858	0.0666588	0.00321403	0.222502	0.113 [3.21e-03, 0.223]	0.0452	0.921
50875	2.2	exomewide_scan	not_conditioned	cad	Coronary artery disease (CAD)	pLoF	0.001	low_outlier	ctrl	293337	MYH10	ENSG00000133026	FALSE	FALSE	54	0.113488	0.0674115	0.00260595	0.22437	0.113 [2.61e-03, 0.224]	0.0461	0.921
50945	2.2	exomewide_scan	not_conditioned	cad	Coronary artery disease (CAD)	pLoF	0.001	low_outlier	ctrl	293337	MYO16	ENSG00000041515	FALSE	FALSE	160	0.0667016	0.0393019	0.00205573	0.131347	0.0667 [2.06e-03, 0.131]	0.0448	0.921
50961	2.2	exomewide_scan	not_conditioned	cad	Coronary artery disease (CAD)	pLoF	0.001	low_outlier	ctrl	293337	MYO1E	ENSG00000157483	FALSE	FALSE	97	0.0871586	0.0506694	0.00381485	0.170502	0.0872 [3.81e-03, 0.171]	0.0427	0.921
51089	2.2	exomewide_scan	not_conditioned	cad	Coronary artery disease (CAD)	pLoF	0.001	low_outlier	ctrl	293337	NABP1	ENSG00000173559	FALSE	FALSE	118	0.0827109	0.049096	0.00195517	0.163467	0.0827 [1.96e-03, 0.163]	0.046	0.921
51276	2.2	exomewide_scan	not_conditioned	cad	Coronary artery disease (CAD)	pLoF	0.001	low_outlier	ctrl	293337	NCKAP5	ENSG00000176771	FALSE	FALSE	138	0.0778056	0.0454008	0.00312793	0.152483	0.0778 [3.13e-03, 0.152]	0.0433	0.921
51516	2.2	exomewide_scan	not_conditioned	cad	Coronary artery disease (CAD)	pLoF	0.001	low_outlier	ctrl	293337	NEMP1	ENSG00000166881	FALSE	FALSE	39	0.137044	0.0795579	0.0061829	0.267905	0.137 [6.18e-03, 0.268]	0.0425	0.921
51957	2.2	exomewide_scan	not_conditioned	cad	Coronary artery disease (CAD)	pLoF	0.001	high_outlier	case	21149	NOX5	ENSG00000255346	FALSE	FALSE	39	-0.275833	0.122397	-0.477158	-0.0745079	-0.276 [-0.477, -0.0745]	0.0121	0.921
53606	2.2	exomewide_scan	not_conditioned	cad	Coronary artery disease (CAD)	pLoF	0.001	low_outlier	ctrl	293337	PCNP	ENSG00000081154	FALSE	FALSE	8	0.296263	0.173733	0.0104976	0.582028	0.296 [0.0105, 0.582]	0.0441	0.921
53677	2.2	exomewide_scan	not_conditioned	cad	Coronary artery disease (CAD)	pLoF	0.001	low_outlier	ctrl	293337	PDCL3	ENSG00000115539	FALSE	FALSE	55	0.121439	0.071905	0.0031658	0.239712	0.121 [3.17e-03, 0.240]	0.0456	0.921
53685	2.2	exomewide_scan	not_conditioned	cad	Coronary artery disease (CAD)	pLoF	0.001	low_outlier	ctrl	293337	PDE1A	ENSG00000115252	FALSE	FALSE	38	0.149609	0.0865043	0.00732209	0.291896	0.150 [7.32e-03, 0.292]	0.0419	0.921
53893	2.2	exomewide_scan	not_conditioned	cad	Coronary artery disease (CAD)	pLoF	0.001	low_outlier	ctrl	293337	PEX19	ENSG00000162735	FALSE	FALSE	80	0.101395	0.0602081	0.00236149	0.200429	0.101 [2.36e-03, 0.200]	0.0461	0.921
54054	2.2	exomewide_scan	not_conditioned	cad	Coronary artery disease (CAD)	pLoF	0.001	low_outlier	ctrl	293337	PHF23	ENSG00000040633	FALSE	FALSE	4	0.421255	0.247665	0.0138823	0.828628	0.421 [0.0139, 0.829]	0.0445	0.921
54115	2.2	exomewide_scan	not_conditioned	cad	Coronary artery disease (CAD)	pLoF	0.001	low_outlier	ctrl	293337	PI3	ENSG00000124102	FALSE	FALSE	11	0.248984	0.14443	0.0114178	0.48655	0.249 [0.0114, 0.487]	0.0424	0.921
54134	2.2	exomewide_scan	not_conditioned	cad	Coronary artery disease (CAD)	pLoF	0.001	low_outlier	ctrl	293337	PICALM	ENSG00000073921	FALSE	FALSE	21	0.186464	0.108879	0.00737398	0.365554	0.186 [7.37e-03, 0.366]	0.0434	0.921
54187	2.2	exomewide_scan	not_conditioned	cad	Coronary artery disease (CAD)	pLoF	0.001	low_outlier	ctrl	293337	PIGW	ENSG00000277161	FALSE	FALSE	342	0.0457958	0.0267999	0.00171389	0.0898777	0.0458 [1.71e-03, 0.0899]	0.0437	0.921
54266	2.2	exomewide_scan	not_conditioned	cad	Coronary artery disease (CAD)	pLoF	0.001	low_outlier	ctrl	293337	PIPOX	ENSG00000179761	FALSE	FALSE	180	0.0637168	0.0369308	0.00297104	0.124463	0.0637 [2.97e-03, 0.124]	0.0422	0.921
54329	2.2	exomewide_scan	not_conditioned	cad	Coronary artery disease (CAD)	pLoF	0.001	low_outlier	ctrl	293337	PKN1	ENSG00000123143	FALSE	FALSE	98	0.087029	0.0508963	0.00331204	0.170746	0.0870 [3.31e-03, 0.171]	0.0436	0.921
54387	2.2	exomewide_scan	not_conditioned	cad	Coronary artery disease (CAD)	pLoF	0.001	high_outlier	case	21149	PLA2R1	ENSG00000153246	FALSE	FALSE	86	-0.189366	0.0836349	-0.326933	-0.0517988	-0.189 [-0.327, -0.0518]	0.0118	0.921
54705	2.2	exomewide_scan	not_conditioned	cad	Coronary artery disease (CAD)	pLoF	0.001	low_outlier	ctrl	293337	PNPLA8	ENSG00000135241	FALSE	FALSE	121	0.0773697	0.0453633	0.00275371	0.151986	0.0774 [2.75e-03, 0.152]	0.044	0.921
54795	2.2	exomewide_scan	not_conditioned	cad	Coronary artery disease (CAD)	pLoF	0.001	low_outlier	ctrl	293337	POLR1G	ENSG00000117877	FALSE	FALSE	21	0.186143	0.109934	0.00531766	0.366968	0.186 [5.32e-03, 0.367]	0.0452	0.921
54828	2.2	exomewide_scan	not_conditioned	cad	Coronary artery disease (CAD)	pLoF	0.001	low_outlier	ctrl	293337	POLR3B	ENSG00000013503	FALSE	FALSE	277	0.0509944	0.0298646	0.0018715	0.100117	0.0510 [1.87e-03, 0.100]	0.0439	0.921
54934	2.2	exomewide_scan	not_conditioned	cad	Coronary artery disease (CAD)	pLoF	0.001	low_outlier	ctrl	293337	POU5F1	ENSG00000204531	FALSE	FALSE	11	0.273186	0.160101	0.00984329	0.536529	0.273 [9.84e-03, 0.537]	0.044	0.921
54994	2.2	exomewide_scan	not_conditioned	cad	Coronary artery disease (CAD)	pLoF	0.001	low_outlier	ctrl	293337	PPIB	ENSG00000166794	FALSE	FALSE	58	0.112969	0.0655224	0.00519424	0.220744	0.113 [5.19e-03, 0.221]	0.0423	0.921
55374	2.2	exomewide_scan	not_conditioned	cad	Coronary artery disease (CAD)	pLoF	0.001	low_outlier	ctrl	293337	PRKCQ	ENSG00000065675	FALSE	FALSE	62	0.110493	0.0641975	0.00489751	0.216088	0.110 [4.90e-03, 0.216]	0.0426	0.921
55429	2.2	exomewide_scan	not_conditioned	cad	Coronary artery disease (CAD)	pLoF	0.001	high_outlier	case	21149	PRODH2	ENSG00000250799	FALSE	FALSE	44	-0.258898	0.115334	-0.448606	-0.0691905	-0.259 [-0.449, -0.0692]	0.0124	0.921
55575	2.2	exomewide_scan	not_conditioned	cad	Coronary artery disease (CAD)	pLoF	0.001	low_outlier	ctrl	293337	PRSS33	ENSG00000103355	FALSE	FALSE	427	0.0401776	0.023463	0.0015844	0.0787708	0.0402 [1.58e-03, 0.0788]	0.0434	0.921
55731	2.2	exomewide_scan	not_conditioned	cad	Coronary artery disease (CAD)	pLoF	0.001	low_outlier	ctrl	293337	PSME3IP1	ENSG00000172775	FALSE	FALSE	27	0.160364	0.0932437	0.00699176	0.313736	0.160 [6.99e-03, 0.314]	0.0427	0.921
55954	2.2	exomewide_scan	not_conditioned	cad	Coronary artery disease (CAD)	pLoF	0.001	low_outlier	ctrl	293337	PUS1	ENSG00000177192	FALSE	FALSE	30	0.153997	0.0907084	0.00479496	0.303199	0.154 [4.79e-03, 0.303]	0.0448	0.921
56351	2.2	exomewide_scan	not_conditioned	cad	Coronary artery disease (CAD)	pLoF	0.001	low_outlier	ctrl	293337	RAPSN	ENSG00000165917	FALSE	FALSE	92	0.0877189	0.0520253	0.0021449	0.173293	0.0877 [2.14e-03, 0.173]	0.0459	0.921
56659	2.2	exomewide_scan	not_conditioned	cad	Coronary artery disease (CAD)	pLoF	0.001	low_outlier	ctrl	293337	REG3A	ENSG00000172016	FALSE	FALSE	19	0.208053	0.122331	0.00683641	0.40927	0.208 [6.84e-03, 0.409]	0.0445	0.921
56738	2.2	exomewide_scan	not_conditioned	cad	Coronary artery disease (CAD)	pLoF	0.001	low_outlier	ctrl	293337	RFC5	ENSG00000111445	FALSE	FALSE	24	0.175355	0.101414	0.00854381	0.342166	0.175 [8.54e-03, 0.342]	0.0419	0.921
56906	2.2	exomewide_scan	not_conditioned	cad	Coronary artery disease (CAD)	pLoF	0.001	low_outlier	ctrl	293337	RHOH	ENSG00000168421	FALSE	FALSE	8	0.308085	0.181727	0.00917068	0.606999	0.308 [9.17e-03, 0.607]	0.045	0.921
56987	2.2	exomewide_scan	not_conditioned	cad	Coronary artery disease (CAD)	pLoF	0.001	low_outlier	ctrl	293337	RIPK1	ENSG00000137275	FALSE	FALSE	26	0.180262	0.104139	0.00896859	0.351555	0.180 [8.97e-03, 0.352]	0.0417	0.921
57200	2.2	exomewide_scan	not_conditioned	cad	Coronary artery disease (CAD)	pLoF	0.001	low_outlier	ctrl	293337	RNF40	ENSG00000103549	FALSE	FALSE	60	0.108262	0.0625533	0.00537098	0.211153	0.108 [5.37e-03, 0.211]	0.0418	0.921
57856	2.2	exomewide_scan	not_conditioned	cad	Coronary artery disease (CAD)	pLoF	0.001	low_outlier	ctrl	293337	SCG2	ENSG00000171951	FALSE	FALSE	30	0.164312	0.0973559	0.00417579	0.324448	0.164 [4.18e-03, 0.324]	0.0457	0.921
58008	2.2	exomewide_scan	not_conditioned	cad	Coronary artery disease (CAD)	pLoF	0.001	low_outlier	ctrl	293337	SDHB	ENSG00000117118	FALSE	FALSE	40	0.146006	0.08514	0.00596316	0.286049	0.146 [5.96e-03, 0.286]	0.0432	0.921
58574	2.2	exomewide_scan	not_conditioned	cad	Coronary artery disease (CAD)	pLoF	0.001	low_outlier	ctrl	293337	SHISAL2B	ENSG00000145642	FALSE	FALSE	105	0.0820511	0.0478722	0.00330834	0.160794	0.0821 [3.31e-03, 0.161]	0.0433	0.921
58623	2.2	exomewide_scan	not_conditioned	cad	Coronary artery disease (CAD)	pLoF	0.001	low_outlier	ctrl	293337	SIGLEC12	ENSG00000254521	FALSE	FALSE	379	0.0443001	0.0258933	0.00170941	0.0868908	0.0443 [1.71e-03, 0.0869]	0.0436	0.921
58901	2.2	exomewide_scan	not_conditioned	cad	Coronary artery disease (CAD)	pLoF	0.001	low_outlier	ctrl	293337	SLC22A23	ENSG00000137266	FALSE	FALSE	61	0.117048	0.0679931	0.0052093	0.228887	0.117 [5.21e-03, 0.229]	0.0426	0.921
58941	2.2	exomewide_scan	not_conditioned	cad	Coronary artery disease (CAD)	pLoF	0.001	low_outlier	ctrl	293337	SLC25A10	ENSG00000183048	FALSE	FALSE	77	0.0953013	0.0564554	0.00244043	0.188162	0.0953 [2.44e-03, 0.188]	0.0457	0.921
59827	2.2	exomewide_scan	not_conditioned	cad	Coronary artery disease (CAD)	pLoF	0.001	low_outlier	ctrl	293337	SNX29	ENSG00000048471	FALSE	FALSE	173	0.0629305	0.0368457	0.00232472	0.123536	0.0629 [2.32e-03, 0.124]	0.0438	0.921
60266	2.2	exomewide_scan	not_conditioned	cad	Coronary artery disease (CAD)	pLoF	0.001	low_outlier	ctrl	293337	SPTB	ENSG00000070182	FALSE	FALSE	81	0.0901497	0.0532168	0.00261585	0.177684	0.0901 [2.62e-03, 0.178]	0.0451	0.921
61179	2.2	exomewide_scan	not_conditioned	cad	Coronary artery disease (CAD)	pLoF	0.001	low_outlier	ctrl	293337	TBATA	ENSG00000166220	FALSE	FALSE	144	0.0726476	0.0421302	0.00334959	0.141946	0.0726 [3.35e-03, 0.142]	0.0423	0.921
61539	2.2	exomewide_scan	not_conditioned	cad	Coronary artery disease (CAD)	pLoF	0.001	high_outlier	case	21149	TEX15	ENSG00000133863	FALSE	FALSE	120	-0.155541	0.0694385	-0.269757	-0.0413248	-0.156 [-0.270, -0.0413]	0.0125	0.921
61616	2.2	exomewide_scan	not_conditioned	cad	Coronary artery disease (CAD)	pLoF	0.001	low_outlier	ctrl	293337	TFPI2	ENSG00000105825	FALSE	FALSE	187	0.0618245	0.0364942	0.00179688	0.121852	0.0618 [1.80e-03, 0.122]	0.0451	0.921
61795	2.2	exomewide_scan	not_conditioned	cad	Coronary artery disease (CAD)	pLoF	0.001	low_outlier	ctrl	293337	TIGIT	ENSG00000181847	FALSE	FALSE	15	0.217103	0.126878	0.00840726	0.425799	0.217 [8.41e-03, 0.426]	0.0435	0.921
62856	2.2	exomewide_scan	not_conditioned	cad	Coronary artery disease (CAD)	pLoF	0.001	low_outlier	ctrl	293337	TRAF3IP2	ENSG00000056972	FALSE	FALSE	63	0.115937	0.066905	0.00588807	0.225986	0.116 [5.89e-03, 0.226]	0.0416	0.921
62911	2.2	exomewide_scan	not_conditioned	cad	Coronary artery disease (CAD)	pLoF	0.001	low_outlier	ctrl	293337	TRAPPC9	ENSG00000167632	FALSE	FALSE	290	0.0478502	0.0284137	0.00111382	0.0945866	0.0479 [1.11e-03, 0.0946]	0.0461	0.921
63170	2.2	exomewide_scan	not_conditioned	cad	Coronary artery disease (CAD)	pLoF	0.001	low_outlier	ctrl	293337	TRPM3	ENSG00000083067	FALSE	FALSE	123	0.0824982	0.0480465	0.00346874	0.161528	0.0825 [3.47e-03, 0.162]	0.043	0.921
64164	2.2	exomewide_scan	not_conditioned	cad	Coronary artery disease (CAD)	pLoF	0.001	low_outlier	ctrl	293337	VAPB	ENSG00000124164	FALSE	FALSE	8	0.285231	0.169358	0.00666188	0.5638	0.285 [6.66e-03, 0.564]	0.0461	0.921
64817	2.2	exomewide_scan	not_conditioned	cad	Coronary artery disease (CAD)	pLoF	0.001	low_outlier	ctrl	293337	YPEL1	ENSG00000100027	FALSE	FALSE	40	0.127951	0.0749635	0.00464702	0.251255	0.128 [4.65e-03, 0.251]	0.0439	0.921
64877	2.2	exomewide_scan	not_conditioned	cad	Coronary artery disease (CAD)	pLoF	0.001	high_outlier	case	21149	ZBTB17	ENSG00000116809	FALSE	FALSE	4	-0.86629	0.386708	-1.50237	-0.230212	-0.866 [-1.50, -0.230]	0.0125	0.921
65099	2.2	exomewide_scan	not_conditioned	cad	Coronary artery disease (CAD)	pLoF	0.001	low_outlier	ctrl	293337	ZFP62	ENSG00000196670	FALSE	FALSE	350	0.0448724	0.0262318	0.00172493	0.0880199	0.0449 [1.72e-03, 0.0880]	0.0436	0.921
65191	2.2	exomewide_scan	not_conditioned	cad	Coronary artery disease (CAD)	pLoF	0.001	low_outlier	ctrl	293337	ZMPSTE24	ENSG00000084073	FALSE	FALSE	402	0.0456558	0.0268733	0.00145316	0.0898584	0.0457 [1.45e-03, 0.0899]	0.0447	0.921
65446	2.2	exomewide_scan	not_conditioned	cad	Coronary artery disease (CAD)	pLoF	0.001	low_outlier	ctrl	293337	ZNF33B	ENSG00000196693	FALSE	FALSE	142	0.0724364	0.0424256	0.0026525	0.14222	0.0724 [2.65e-03, 0.142]	0.0439	0.921
65541	2.2	exomewide_scan	not_conditioned	cad	Coronary artery disease (CAD)	pLoF	0.001	low_outlier	ctrl	293337	ZNF439	ENSG00000171291	FALSE	FALSE	481	0.0387229	0.0229886	0.000910018	0.0765358	0.0387 [9.10e-04, 0.0765]	0.046	0.921
65700	2.2	exomewide_scan	not_conditioned	cad	Coronary artery disease (CAD)	pLoF	0.001	low_outlier	ctrl	293337	ZNF568	ENSG00000198453	FALSE	FALSE	46	0.128782	0.074282	0.00659898	0.250965	0.129 [6.60e-03, 0.251]	0.0415	0.921
65711	2.2	exomewide_scan	not_conditioned	cad	Coronary artery disease (CAD)	pLoF	0.001	low_outlier	ctrl	293337	ZNF573	ENSG00000189144	FALSE	FALSE	324	0.0473669	0.0280024	0.00130705	0.0934267	0.0474 [1.31e-03, 0.0934]	0.0454	0.921
65865	2.2	exomewide_scan	not_conditioned	cad	Coronary artery disease (CAD)	pLoF	0.001	low_outlier	ctrl	293337	ZNF689	ENSG00000156853	FALSE	FALSE	36	0.135857	0.0807527	0.00303063	0.268683	0.136 [3.03e-03, 0.269]	0.0462	0.921
65910	2.2	exomewide_scan	not_conditioned	cad	Coronary artery disease (CAD)	pLoF	0.001	low_outlier	ctrl	293337	ZNF714	ENSG00000160352	FALSE	FALSE	356	0.0448411	0.0267157	0.000897684	0.0887845	0.0448 [8.98e-04, 0.0888]	0.0466	0.921
66070	2.2	exomewide_scan	not_conditioned	cad	Coronary artery disease (CAD)	pLoF	0.001	low_outlier	ctrl	293337	ZNF90	ENSG00000213988	FALSE	FALSE	24	0.173499	0.102835	0.00435048	0.342648	0.173 [4.35e-03, 0.343]	0.0458	0.921
66115	2.2	exomewide_scan	not_conditioned	cad	Coronary artery disease (CAD)	pLoF	0.001	low_outlier	ctrl	293337	ZPBP	ENSG00000042813	FALSE	FALSE	88	0.0922448	0.05319	0.00475504	0.179735	0.0922 [4.76e-03, 0.180]	0.0414	0.921
66516	2.2	exomewide_scan	not_conditioned	osteoporosis	Osteoporosis (OP)	pLoF	0.001	low_outlier	ctrl	296143	ACADVL	ENSG00000072778	FALSE	FALSE	309	0.0500694	0.0289666	0.00242358	0.0977152	0.0501 [2.42e-03, 0.0977]	0.0419	0.921
66741	2.2	exomewide_scan	not_conditioned	osteoporosis	Osteoporosis (OP)	pLoF	0.001	low_outlier	ctrl	296143	ADAM15	ENSG00000143537	FALSE	FALSE	435	0.0443722	0.0255703	0.0023128	0.0864316	0.0444 [2.31e-03, 0.0864]	0.0413	0.921
66839	2.2	exomewide_scan	not_conditioned	osteoporosis	Osteoporosis (OP)	pLoF	0.001	low_outlier	ctrl	296143	ADCY1	ENSG00000164742	FALSE	FALSE	18	0.21999	0.12853	0.00857696	0.431403	0.220 [8.58e-03, 0.431]	0.0435	0.921
67510	2.2	exomewide_scan	not_conditioned	osteoporosis	Osteoporosis (OP)	pLoF	0.001	low_outlier	ctrl	296143	ANKLE1	ENSG00000160117	FALSE	FALSE	202	0.0574671	0.0340412	0.00147431	0.11346	0.0575 [1.47e-03, 0.113]	0.0457	0.921
67746	2.2	exomewide_scan	not_conditioned	osteoporosis	Osteoporosis (OP)	pLoF	0.001	low_outlier	ctrl	296143	AP3M2	ENSG00000070718	FALSE	FALSE	118	0.079351	0.0457082	0.0041677	0.154534	0.0794 [4.17e-03, 0.155]	0.0413	0.921
68154	2.2	exomewide_scan	not_conditioned	osteoporosis	Osteoporosis (OP)	pLoF	0.001	high_outlier	case	17650	ARMH4	ENSG00000139971	FALSE	FALSE	35	-0.288992	0.128629	-0.500568	-0.0774161	-0.289 [-0.501, -0.0774]	0.0123	0.921
68220	2.2	exomewide_scan	not_conditioned	osteoporosis	Osteoporosis (OP)	pLoF	0.001	low_outlier	ctrl	296143	ASAP1	ENSG00000153317	FALSE	FALSE	30	0.156876	0.0906377	0.00779025	0.305962	0.157 [7.79e-03, 0.306]	0.0417	0.921
68572	2.2	exomewide_scan	not_conditioned	osteoporosis	Osteoporosis (OP)	pLoF	0.001	low_outlier	ctrl	296143	ATP8B2	ENSG00000143515	FALSE	FALSE	132	0.0800064	0.0463952	0.00369309	0.15632	0.0800 [3.69e-03, 0.156]	0.0423	0.921
68870	2.2	exomewide_scan	not_conditioned	osteoporosis	Osteoporosis (OP)	pLoF	0.001	low_outlier	ctrl	296143	BCL2L2	ENSG00000129473	FALSE	FALSE	29	0.157573	0.0915662	0.00696	0.308186	0.158 [6.96e-03, 0.308]	0.0426	0.921
69183	2.2	exomewide_scan	not_conditioned	osteoporosis	Osteoporosis (OP)	pLoF	0.001	low_outlier	ctrl	296143	BRSK1	ENSG00000160469	FALSE	FALSE	211	0.0564535	0.0333082	0.00166639	0.111241	0.0565 [1.67e-03, 0.111]	0.045	0.921
69463	2.2	exomewide_scan	not_conditioned	osteoporosis	Osteoporosis (OP)	pLoF	0.001	low_outlier	ctrl	296143	C1QC	ENSG00000159189	FALSE	FALSE	6	0.371911	0.217565	0.0140484	0.729774	0.372 [0.0140, 0.730]	0.0437	0.921
69517	2.2	exomewide_scan	not_conditioned	osteoporosis	Osteoporosis (OP)	pLoF	0.001	low_outlier	ctrl	296143	C1orf146	ENSG00000203910	FALSE	FALSE	79	0.104021	0.0599661	0.00538554	0.202656	0.104 [5.39e-03, 0.203]	0.0414	0.921
69727	2.2	exomewide_scan	not_conditioned	osteoporosis	Osteoporosis (OP)	pLoF	0.001	low_outlier	ctrl	296143	C6orf163	ENSG00000203872	FALSE	FALSE	70	0.114982	0.0679155	0.00327094	0.226693	0.115 [3.27e-03, 0.227]	0.0452	0.921
70179	2.2	exomewide_scan	not_conditioned	osteoporosis	Osteoporosis (OP)	pLoF	0.001	low_outlier	ctrl	296143	CAVIN4	ENSG00000170681	FALSE	FALSE	124	0.0751208	0.0439094	0.00289626	0.147345	0.0751 [2.90e-03, 0.147]	0.0436	0.921
70253	2.2	exomewide_scan	not_conditioned	osteoporosis	Osteoporosis (OP)	pLoF	0.001	low_outlier	ctrl	296143	CCDC107	ENSG00000159884	FALSE	FALSE	96	0.0849058	0.0499011	0.00282579	0.166986	0.0849 [2.83e-03, 0.167]	0.0444	0.921
70467	2.2	exomewide_scan	not_conditioned	osteoporosis	Osteoporosis (OP)	pLoF	0.001	low_outlier	ctrl	296143	CCDC88C	ENSG00000015133	FALSE	FALSE	138	0.0708709	0.0419833	0.00181452	0.139927	0.0709 [1.81e-03, 0.140]	0.0457	0.921
70626	2.2	exomewide_scan	not_conditioned	osteoporosis	Osteoporosis (OP)	pLoF	0.001	low_outlier	ctrl	296143	CCR5	ENSG00000160791	FALSE	FALSE	13	0.239881	0.138246	0.0124866	0.467275	0.240 [0.0125, 0.467]	0.0414	0.921
71362	2.2	exomewide_scan	not_conditioned	osteoporosis	Osteoporosis (OP)	pLoF	0.001	low_outlier	ctrl	296143	CFAP97	ENSG00000164323	FALSE	FALSE	328	0.0488577	0.0284639	0.00203875	0.0956766	0.0489 [2.04e-03, 0.0957]	0.043	0.921
71662	2.2	exomewide_scan	not_conditioned	osteoporosis	Osteoporosis (OP)	pLoF	0.001	high_outlier	case	17650	CIR1	ENSG00000138433	FALSE	FALSE	5	-0.776415	0.344076	-1.34237	-0.21046	-0.776 [-1.34, -0.210]	0.012	0.921
71669	2.2	exomewide_scan	not_conditioned	osteoporosis	Osteoporosis (OP)	pLoF	0.001	low_outlier	ctrl	296143	CISD3	ENSG00000277972	FALSE	FALSE	154	0.0703431	0.0410204	0.00287055	0.137816	0.0703 [2.87e-03, 0.138]	0.0432	0.921
71966	2.2	exomewide_scan	not_conditioned	osteoporosis	Osteoporosis (OP)	pLoF	0.001	low_outlier	ctrl	296143	CNBD1	ENSG00000176571	FALSE	FALSE	212	0.0572885	0.0339469	0.00145082	0.113126	0.0573 [1.45e-03, 0.113]	0.0457	0.921
71995	2.2	exomewide_scan	not_conditioned	osteoporosis	Osteoporosis (OP)	pLoF	0.001	low_outlier	ctrl	296143	CNKSR1	ENSG00000142675	FALSE	FALSE	560	0.0385549	0.0225412	0.00147793	0.0756319	0.0386 [1.48e-03, 0.0756]	0.0436	0.921
72190	2.2	exomewide_scan	not_conditioned	osteoporosis	Osteoporosis (OP)	pLoF	0.001	low_outlier	ctrl	296143	COL6A3	ENSG00000163359	FALSE	FALSE	322	0.0498914	0.0291989	0.00186348	0.0979193	0.0499 [1.86e-03, 0.0979]	0.0438	0.921
72309	2.2	exomewide_scan	not_conditioned	osteoporosis	Osteoporosis (OP)	pLoF	0.001	low_outlier	ctrl	296143	CORO7	ENSG00000262246	FALSE	FALSE	572	0.0359094	0.0208229	0.00165878	0.07016	0.0359 [1.66e-03, 0.0702]	0.0423	0.921
72325	2.2	exomewide_scan	not_conditioned	osteoporosis	Osteoporosis (OP)	pLoF	0.001	low_outlier	ctrl	296143	COX18	ENSG00000163626	FALSE	FALSE	86	0.0937285	0.0555654	0.00233155	0.185125	0.0937 [2.33e-03, 0.185]	0.0458	0.921
72330	2.2	exomewide_scan	not_conditioned	osteoporosis	Osteoporosis (OP)	pLoF	0.001	low_outlier	ctrl	296143	COX4I2	ENSG00000131055	FALSE	FALSE	180	0.0634365	0.0365978	0.00323848	0.123635	0.0634 [3.24e-03, 0.124]	0.0415	0.921
72447	2.2	exomewide_scan	not_conditioned	osteoporosis	Osteoporosis (OP)	pLoF	0.001	high_outlier	case	17650	CPT1C	ENSG00000169169	FALSE	FALSE	5	-0.763337	0.339259	-1.32137	-0.205306	-0.763 [-1.32, -0.205]	0.0122	0.921
72964	2.2	exomewide_scan	not_conditioned	osteoporosis	Osteoporosis (OP)	pLoF	0.001	low_outlier	ctrl	296143	CYP11A1	ENSG00000140459	FALSE	FALSE	118	0.077501	0.0457205	0.00229747	0.152705	0.0775 [2.30e-03, 0.153]	0.045	0.921
73108	2.2	exomewide_scan	not_conditioned	osteoporosis	Osteoporosis (OP)	pLoF	0.001	low_outlier	ctrl	296143	DAB2IP	ENSG00000136848	FALSE	FALSE	65	0.103604	0.0606407	0.00385892	0.203349	0.104 [3.86e-03, 0.203]	0.0438	0.921
74211	2.2	exomewide_scan	not_conditioned	osteoporosis	Osteoporosis (OP)	pLoF	0.001	high_outlier	case	17650	DUSP16	ENSG00000111266	FALSE	FALSE	1	-1.72088	0.767682	-2.9836	-0.458155	-1.72 [-2.98, -0.458]	0.0125	0.921
74230	2.2	exomewide_scan	not_conditioned	osteoporosis	Osteoporosis (OP)	pLoF	0.001	low_outlier	ctrl	296143	DUSP6	ENSG00000139318	FALSE	FALSE	11	0.26171	0.154023	0.00836471	0.515055	0.262 [8.36e-03, 0.515]	0.0446	0.921
74627	2.2	exomewide_scan	not_conditioned	osteoporosis	Osteoporosis (OP)	pLoF	0.001	low_outlier	ctrl	296143	EIF4H	ENSG00000106682	FALSE	FALSE	7	0.349843	0.206101	0.010837	0.688849	0.350 [0.0108, 0.689]	0.0448	0.921
74682	2.2	exomewide_scan	not_conditioned	osteoporosis	Osteoporosis (OP)	pLoF	0.001	high_outlier	case	17650	ELMOD2	ENSG00000179387	FALSE	FALSE	15	-0.446513	0.198477	-0.772979	-0.120047	-0.447 [-0.773, -0.120]	0.0122	0.921
74960	2.2	exomewide_scan	not_conditioned	osteoporosis	Osteoporosis (OP)	pLoF	0.001	low_outlier	ctrl	296143	EPSTI1	ENSG00000133106	FALSE	FALSE	498	0.0380927	0.0221559	0.00164949	0.0745359	0.0381 [1.65e-03, 0.0745]	0.0428	0.921
74982	2.2	exomewide_scan	not_conditioned	osteoporosis	Osteoporosis (OP)	pLoF	0.001	low_outlier	ctrl	296143	ERC1	ENSG00000082805	FALSE	FALSE	103	0.0870954	0.0503423	0.00428969	0.169901	0.0871 [4.29e-03, 0.170]	0.0418	0.921
75028	2.2	exomewide_scan	not_conditioned	osteoporosis	Osteoporosis (OP)	pLoF	0.001	low_outlier	ctrl	296143	ERICH3	ENSG00000178965	FALSE	FALSE	468	0.0426868	0.024654	0.00213458	0.083239	0.0427 [2.13e-03, 0.0832]	0.0417	0.921
75077	2.2	exomewide_scan	not_conditioned	osteoporosis	Osteoporosis (OP)	pLoF	0.001	low_outlier	ctrl	296143	ESF1	ENSG00000089048	FALSE	FALSE	191	0.0608684	0.0355293	0.0024279	0.119309	0.0609 [2.43e-03, 0.119]	0.0433	0.921
75160	2.2	exomewide_scan	not_conditioned	osteoporosis	Osteoporosis (OP)	pLoF	0.001	high_outlier	case	17650	EVI5L	ENSG00000142459	FALSE	FALSE	1	-1.71099	0.758523	-2.95865	-0.463331	-1.71 [-2.96, -0.463]	0.012	0.921
75594	2.2	exomewide_scan	not_conditioned	osteoporosis	Osteoporosis (OP)	pLoF	0.001	low_outlier	ctrl	296143	FAM83H	ENSG00000180921	FALSE	FALSE	26	0.165701	0.0973603	0.00555756	0.325844	0.166 [5.56e-03, 0.326]	0.0444	0.921
75671	2.2	exomewide_scan	not_conditioned	osteoporosis	Osteoporosis (OP)	pLoF	0.001	low_outlier	ctrl	296143	FASTKD2	ENSG00000118246	FALSE	FALSE	143	0.0742315	0.0438022	0.00218329	0.14628	0.0742 [2.18e-03, 0.146]	0.0451	0.921
76184	2.2	exomewide_scan	not_conditioned	osteoporosis	Osteoporosis (OP)	pLoF	0.001	low_outlier	ctrl	296143	FNBP1	ENSG00000187239	FALSE	FALSE	26	0.161423	0.0958752	0.00372233	0.319124	0.161 [3.72e-03, 0.319]	0.0461	0.921
76199	2.2	exomewide_scan	not_conditioned	osteoporosis	Osteoporosis (OP)	pLoF	0.001	low_outlier	ctrl	296143	FNDC4	ENSG00000115226	FALSE	FALSE	120	0.0825145	0.047814	0.00386747	0.161162	0.0825 [3.87e-03, 0.161]	0.0422	0.921
76412	2.2	exomewide_scan	not_conditioned	osteoporosis	Osteoporosis (OP)	pLoF	0.001	low_outlier	ctrl	296143	FUCA2	ENSG00000001036	FALSE	FALSE	383	0.0491195	0.0290503	0.00133601	0.096903	0.0491 [1.34e-03, 0.0969]	0.0454	0.921
76627	2.2	exomewide_scan	not_conditioned	osteoporosis	Osteoporosis (OP)	pLoF	0.001	low_outlier	ctrl	296143	GANC	ENSG00000214013	FALSE	FALSE	651	0.0328823	0.0194829	0.000835781	0.0649288	0.0329 [8.36e-04, 0.0649]	0.0457	0.921
76724	2.2	exomewide_scan	not_conditioned	osteoporosis	Osteoporosis (OP)	pLoF	0.001	low_outlier	ctrl	296143	GBP5	ENSG00000154451	FALSE	FALSE	226	0.0598433	0.0354628	0.00151218	0.118174	0.0598 [1.51e-03, 0.118]	0.0458	0.921
76923	2.2	exomewide_scan	not_conditioned	osteoporosis	Osteoporosis (OP)	pLoF	0.001	low_outlier	ctrl	296143	GID4	ENSG00000141034	FALSE	FALSE	8	0.306204	0.179932	0.0102422	0.602166	0.306 [0.0102, 0.602]	0.0444	0.921
77177	2.2	exomewide_scan	not_conditioned	osteoporosis	Osteoporosis (OP)	pLoF	0.001	low_outlier	ctrl	296107	GNG11	ENSG00000127920	FALSE	FALSE	97	0.0952159	0.055375	0.00413213	0.1863	0.0952 [4.13e-03, 0.186]	0.0428	0.921
78000	2.2	exomewide_scan	not_conditioned	osteoporosis	Osteoporosis (OP)	pLoF	0.001	low_outlier	ctrl	296143	H4C8	ENSG00000158406	FALSE	FALSE	222	0.0642384	0.0379757	0.00177393	0.126703	0.0642 [1.77e-03, 0.127]	0.0454	0.921
78436	2.2	exomewide_scan	not_conditioned	osteoporosis	Osteoporosis (OP)	pLoF	0.001	low_outlier	ctrl	296143	HMGCS1	ENSG00000112972	FALSE	FALSE	13	0.240878	0.141046	0.00887798	0.472878	0.241 [8.88e-03, 0.473]	0.0438	0.921
78537	2.2	exomewide_scan	not_conditioned	osteoporosis	Osteoporosis (OP)	pLoF	0.001	low_outlier	ctrl	296143	HOXA13	ENSG00000106031	FALSE	FALSE	6	0.383034	0.222615	0.0168649	0.749203	0.383 [0.0169, 0.749]	0.0427	0.921
78774	2.2	exomewide_scan	not_conditioned	osteoporosis	Osteoporosis (OP)	pLoF	0.001	low_outlier	ctrl	296143	HSPBAP1	ENSG00000169087	FALSE	FALSE	138	0.0716915	0.0424398	0.00188424	0.141499	0.0717 [1.88e-03, 0.141]	0.0456	0.921
79150	2.2	exomewide_scan	not_conditioned	osteoporosis	Osteoporosis (OP)	pLoF	0.001	low_outlier	ctrl	296143	IL17RA	ENSG00000177663	FALSE	FALSE	68	0.101411	0.0590054	0.00435575	0.198466	0.101 [4.36e-03, 0.198]	0.0428	0.921
79611	2.2	exomewide_scan	not_conditioned	osteoporosis	Osteoporosis (OP)	pLoF	0.001	low_outlier	ctrl	296143	ITGAV	ENSG00000138448	FALSE	FALSE	59	0.115074	0.068183	0.00292295	0.227225	0.115 [2.92e-03, 0.227]	0.0457	0.921
79651	2.2	exomewide_scan	not_conditioned	osteoporosis	Osteoporosis (OP)	pLoF	0.001	low_outlier	ctrl	296143	ITLN2	ENSG00000158764	FALSE	FALSE	98	0.0920196	0.053842	0.00345739	0.180582	0.0920 [3.46e-03, 0.181]	0.0437	0.921
79697	2.2	exomewide_scan	not_conditioned	osteoporosis	Osteoporosis (OP)	pLoF	0.001	low_outlier	ctrl	296143	IZUMO1R	ENSG00000183560	FALSE	FALSE	108	0.0896969	0.0521842	0.00386153	0.175532	0.0897 [3.86e-03, 0.176]	0.0428	0.921
79779	2.2	exomewide_scan	not_conditioned	osteoporosis	Osteoporosis (OP)	pLoF	0.001	low_outlier	ctrl	296143	JUNB	ENSG00000171223	FALSE	FALSE	4	0.406243	0.241827	0.00847298	0.804013	0.406 [8.47e-03, 0.804]	0.0465	0.921
80366	2.2	exomewide_scan	not_conditioned	osteoporosis	Osteoporosis (OP)	pLoF	0.001	low_outlier	ctrl	296143	KLHL36	ENSG00000135686	FALSE	FALSE	37	0.138284	0.081942	0.0035014	0.273067	0.138 [3.50e-03, 0.273]	0.0457	0.921
80591	2.2	exomewide_scan	not_conditioned	osteoporosis	Osteoporosis (OP)	pLoF	0.001	low_outlier	ctrl	296143	KRT79	ENSG00000185640	FALSE	FALSE	151	0.0710648	0.0415812	0.00266981	0.13946	0.0711 [2.67e-03, 0.139]	0.0437	0.921
80623	2.2	exomewide_scan	not_conditioned	osteoporosis	Osteoporosis (OP)	pLoF	0.001	low_outlier	ctrl	296103	KRTAP10-4	ENSG00000215454	FALSE	FALSE	10	0.264874	0.155498	0.00910255	0.520645	0.265 [9.10e-03, 0.521]	0.0442	0.921
80657	2.2	exomewide_scan	not_conditioned	osteoporosis	Osteoporosis (OP)	pLoF	0.001	low_outlier	ctrl	296143	KRTAP20-1	ENSG00000244624	FALSE	FALSE	28	0.158197	0.0929305	0.00533993	0.311054	0.158 [5.34e-03, 0.311]	0.0443	0.921
81032	2.2	exomewide_scan	not_conditioned	osteoporosis	Osteoporosis (OP)	pLoF	0.001	low_outlier	ctrl	296143	LGI3	ENSG00000168481	FALSE	FALSE	123	0.0766802	0.0447698	0.00304043	0.15032	0.0767 [3.04e-03, 0.150]	0.0434	0.921
81087	2.2	exomewide_scan	not_conditioned	osteoporosis	Osteoporosis (OP)	pLoF	0.001	low_outlier	ctrl	296143	LILRA2	ENSG00000239998	FALSE	FALSE	126	0.0724587	0.0430963	0.00157159	0.143346	0.0725 [1.57e-03, 0.143]	0.0464	0.921
81565	2.2	exomewide_scan	not_conditioned	osteoporosis	Osteoporosis (OP)	pLoF	0.001	low_outlier	ctrl	296143	LSR	ENSG00000105699	FALSE	FALSE	263	0.0515142	0.0298364	0.00243769	0.100591	0.0515 [2.44e-03, 0.101]	0.0421	0.921
81693	2.2	exomewide_scan	not_conditioned	osteoporosis	Osteoporosis (OP)	pLoF	0.001	low_outlier	ctrl	296143	LYSMD3	ENSG00000176018	FALSE	FALSE	45	0.129565	0.0758138	0.0048624	0.254268	0.130 [4.86e-03, 0.254]	0.0437	0.921
81949	2.2	exomewide_scan	not_conditioned	osteoporosis	Osteoporosis (OP)	pLoF	0.001	low_outlier	ctrl	296143	MAPK9	ENSG00000050748	FALSE	FALSE	33	0.148867	0.0885304	0.00324745	0.294487	0.149 [3.25e-03, 0.294]	0.0463	0.921
82822	2.2	exomewide_scan	not_conditioned	osteoporosis	Osteoporosis (OP)	pLoF	0.001	low_outlier	ctrl	296143	MPL	ENSG00000117400	FALSE	FALSE	346	0.0481566	0.0286667	0.00100407	0.0953091	0.0482 [1.00e-03, 0.0953]	0.0465	0.921
83460	2.2	exomewide_scan	not_conditioned	osteoporosis	Osteoporosis (OP)	pLoF	0.001	low_outlier	ctrl	296143	MYL6B	ENSG00000196465	FALSE	FALSE	69	0.104464	0.0615038	0.00329925	0.205629	0.104 [3.30e-03, 0.206]	0.0447	0.921
84114	2.2	exomewide_scan	not_conditioned	osteoporosis	Osteoporosis (OP)	pLoF	0.001	low_outlier	ctrl	296138	NFIA	ENSG00000162599	FALSE	FALSE	2	0.639873	0.376831	0.0200412	1.2597	0.640 [0.0200, 1.26]	0.0448	0.921
84290	2.2	exomewide_scan	not_conditioned	osteoporosis	Osteoporosis (OP)	pLoF	0.001	low_outlier	ctrl	296143	NLRP10	ENSG00000182261	FALSE	FALSE	8	0.324637	0.191704	0.00931198	0.639962	0.325 [9.31e-03, 0.640]	0.0452	0.921
84382	2.2	exomewide_scan	not_conditioned	osteoporosis	Osteoporosis (OP)	pLoF	0.001	low_outlier	ctrl	296143	NOC4L	ENSG00000184967	FALSE	FALSE	49	0.122887	0.0729815	0.00284312	0.242931	0.123 [2.84e-03, 0.243]	0.0461	0.921
84439	2.2	exomewide_scan	not_conditioned	osteoporosis	Osteoporosis (OP)	pLoF	0.001	high_outlier	case	17650	NOPCHAP1	ENSG00000151131	FALSE	FALSE	1	-1.71895	0.767682	-2.98167	-0.456225	-1.72 [-2.98, -0.456]	0.0126	0.921
84669	2.2	exomewide_scan	not_conditioned	osteoporosis	Osteoporosis (OP)	pLoF	0.001	low_outlier	ctrl	296143	NRG3	ENSG00000185737	FALSE	FALSE	129	0.0742851	0.0437842	0.0022665	0.146304	0.0743 [2.27e-03, 0.146]	0.0449	0.921
85446	2.2	exomewide_scan	not_conditioned	osteoporosis	Osteoporosis (OP)	pLoF	0.001	low_outlier	ctrl	296143	OR5T2	ENSG00000181718	FALSE	FALSE	560	0.0396296	0.0228528	0.00204009	0.0772191	0.0396 [2.04e-03, 0.0772]	0.0414	0.921
85527	2.2	exomewide_scan	not_conditioned	osteoporosis	Osteoporosis (OP)	pLoF	0.001	high_outlier	case	17650	ORM2	ENSG00000228278	FALSE	FALSE	9	-0.567689	0.253383	-0.984467	-0.150911	-0.568 [-0.984, -0.151]	0.0125	0.921
85672	2.2	exomewide_scan	not_conditioned	osteoporosis	Osteoporosis (OP)	pLoF	0.001	high_outlier	case	17650	P2RY12	ENSG00000169313	FALSE	FALSE	1	-1.72283	0.761433	-2.97528	-0.470384	-1.72 [-2.98, -0.470]	0.0118	0.921
85838	2.2	exomewide_scan	not_conditioned	osteoporosis	Osteoporosis (OP)	pLoF	0.001	low_outlier	ctrl	296143	PAQR5	ENSG00000137819	FALSE	FALSE	108	0.0812219	0.0477894	0.00261533	0.159828	0.0812 [2.62e-03, 0.160]	0.0446	0.921
86217	2.2	exomewide_scan	not_conditioned	osteoporosis	Osteoporosis (OP)	pLoF	0.001	low_outlier	ctrl	296143	PDE6D	ENSG00000156973	FALSE	FALSE	9	0.300144	0.174559	0.01302	0.587268	0.300 [0.0130, 0.587]	0.0428	0.921
87047	2.2	exomewide_scan	not_conditioned	osteoporosis	Osteoporosis (OP)	pLoF	0.001	high_outlier	case	17650	PLIN4	ENSG00000167676	FALSE	FALSE	37	-0.274714	0.121581	-0.474697	-0.0747311	-0.275 [-0.475, -0.0747]	0.0119	0.921
88042	2.2	exomewide_scan	not_conditioned	osteoporosis	Osteoporosis (OP)	pLoF	0.001	low_outlier	ctrl	296143	PRRT2	ENSG00000167371	FALSE	FALSE	13	0.239846	0.138235	0.0124697	0.467222	0.240 [0.0125, 0.467]	0.0414	0.921
88054	2.2	exomewide_scan	not_conditioned	osteoporosis	Osteoporosis (OP)	pLoF	0.001	low_outlier	ctrl	296143	PRSS12	ENSG00000164099	FALSE	FALSE	826	0.0301938	0.0179517	0.000665881	0.0597217	0.0302 [6.66e-04, 0.0597]	0.0463	0.921
88339	2.2	exomewide_scan	not_conditioned	osteoporosis	Osteoporosis (OP)	pLoF	0.001	low_outlier	ctrl	296143	PTK7	ENSG00000112655	FALSE	FALSE	35	0.164636	0.0960422	0.00666064	0.322611	0.165 [6.66e-03, 0.323]	0.0432	0.921
88461	2.2	exomewide_scan	not_conditioned	osteoporosis	Osteoporosis (OP)	pLoF	0.001	low_outlier	ctrl	296143	PUSL1	ENSG00000169972	FALSE	FALSE	633	0.0359094	0.0212043	0.00103143	0.0707874	0.0359 [1.03e-03, 0.0708]	0.0452	0.921
88590	2.2	exomewide_scan	not_conditioned	osteoporosis	Osteoporosis (OP)	pLoF	0.001	low_outlier	ctrl	296143	RAB17	ENSG00000124839	FALSE	FALSE	31	0.161886	0.0940589	0.00717288	0.316599	0.162 [7.17e-03, 0.317]	0.0426	0.921
88760	2.2	exomewide_scan	not_conditioned	osteoporosis	Osteoporosis (OP)	pLoF	0.001	low_outlier	ctrl	296143	RAET1E	ENSG00000164520	FALSE	FALSE	508	0.0433335	0.02523	0.00183384	0.0848332	0.0433 [1.83e-03, 0.0848]	0.0429	0.921
89582	2.2	exomewide_scan	not_conditioned	osteoporosis	Osteoporosis (OP)	pLoF	0.001	low_outlier	ctrl	296143	RNF126	ENSG00000070423	FALSE	FALSE	13	0.230882	0.134143	0.0102364	0.451528	0.231 [0.0102, 0.452]	0.0426	0.921
90043	2.2	exomewide_scan	not_conditioned	osteoporosis	Osteoporosis (OP)	pLoF	0.001	low_outlier	ctrl	296143	RTN4	ENSG00000115310	FALSE	FALSE	81	0.0977482	0.0581934	0.00202857	0.193468	0.0977 [2.03e-03, 0.193]	0.0465	0.921
90080	2.2	exomewide_scan	not_conditioned	osteoporosis	Osteoporosis (OP)	pLoF	0.001	low_outlier	ctrl	296143	RUNX1	ENSG00000159216	FALSE	FALSE	23	0.173185	0.102534	0.00453158	0.341838	0.173 [4.53e-03, 0.342]	0.0456	0.921
90531	2.2	exomewide_scan	not_conditioned	osteoporosis	Osteoporosis (OP)	pLoF	0.001	high_outlier	case	17650	SEC14L1	ENSG00000129657	FALSE	FALSE	5	-0.767222	0.341444	-1.32885	-0.205597	-0.767 [-1.33, -0.206]	0.0123	0.921
90568	2.2	exomewide_scan	not_conditioned	osteoporosis	Osteoporosis (OP)	pLoF	0.001	low_outlier	ctrl	296143	SEC31B	ENSG00000075826	FALSE	FALSE	695	0.0318994	0.0188814	0.000842261	0.0629565	0.0319 [8.42e-04, 0.0630]	0.0456	0.921
91137	2.2	exomewide_scan	not_conditioned	osteoporosis	Osteoporosis (OP)	pLoF	0.001	high_outlier	case	17650	SIK3	ENSG00000160584	FALSE	FALSE	2	-1.23392	0.549372	-2.13756	-0.330283	-1.23 [-2.14, -0.330]	0.0124	0.921
91593	2.2	exomewide_scan	not_conditioned	osteoporosis	Osteoporosis (OP)	pLoF	0.001	high_outlier	case	17650	SLC30A2	ENSG00000158014	FALSE	FALSE	7	-0.652339	0.290942	-1.1309	-0.173782	-0.652 [-1.13, -0.174]	0.0125	0.921
92345	2.2	exomewide_scan	not_conditioned	osteoporosis	Osteoporosis (OP)	pLoF	0.001	low_outlier	ctrl	296143	SOGA3	ENSG00000214338	FALSE	FALSE	69	0.118611	0.0684058	0.00609347	0.231129	0.119 [6.09e-03, 0.231]	0.0415	0.921
92347	2.2	exomewide_scan	not_conditioned	osteoporosis	Osteoporosis (OP)	pLoF	0.001	low_outlier	ctrl	296143	SOHLH1	ENSG00000165643	FALSE	FALSE	158	0.0662912	0.0386569	0.00270626	0.129876	0.0663 [2.71e-03, 0.130]	0.0432	0.921
92675	2.2	exomewide_scan	not_conditioned	osteoporosis	Osteoporosis (OP)	pLoF	0.001	low_outlier	ctrl	296143	SPON1	ENSG00000262655	FALSE	FALSE	82	0.103487	0.0598858	0.00498362	0.20199	0.103 [4.98e-03, 0.202]	0.042	0.921
92875	2.2	exomewide_scan	not_conditioned	osteoporosis	Osteoporosis (OP)	pLoF	0.001	low_outlier	ctrl	296143	SSBP4	ENSG00000130511	FALSE	FALSE	29	0.153776	0.0898161	0.00604166	0.30151	0.154 [6.04e-03, 0.302]	0.0434	0.921
93102	2.2	exomewide_scan	not_conditioned	osteoporosis	Osteoporosis (OP)	pLoF	0.001	low_outlier	ctrl	296143	STMN4	ENSG00000015592	FALSE	FALSE	8	0.298011	0.175513	0.00931781	0.586704	0.298 [9.32e-03, 0.587]	0.0448	0.921
93136	2.2	exomewide_scan	not_conditioned	osteoporosis	Osteoporosis (OP)	pLoF	0.001	high_outlier	case	17650	STRA8	ENSG00000146857	FALSE	FALSE	1	-1.74024	0.776782	-3.01793	-0.462547	-1.74 [-3.02, -0.463]	0.0125	0.921
93159	2.2	exomewide_scan	not_conditioned	osteoporosis	Osteoporosis (OP)	pLoF	0.001	low_outlier	ctrl	296143	STT3B	ENSG00000163527	FALSE	FALSE	9	0.281154	0.166149	0.00786321	0.554445	0.281 [7.86e-03, 0.554]	0.0453	0.921
93643	2.2	exomewide_scan	not_conditioned	osteoporosis	Osteoporosis (OP)	pLoF	0.001	low_outlier	ctrl	296143	TAT	ENSG00000198650	FALSE	FALSE	71	0.10054	0.0591564	0.00323638	0.197844	0.101 [3.24e-03, 0.198]	0.0446	0.921
93916	2.2	exomewide_scan	not_conditioned	osteoporosis	Osteoporosis (OP)	pLoF	0.001	low_outlier	ctrl	296143	TECPR2	ENSG00000196663	FALSE	FALSE	143	0.0697963	0.0412429	0.00195777	0.137635	0.0698 [1.96e-03, 0.138]	0.0453	0.921
93948	2.2	exomewide_scan	not_conditioned	osteoporosis	Osteoporosis (OP)	pLoF	0.001	low_outlier	ctrl	296143	TEKTIP1	ENSG00000183397	FALSE	FALSE	637	0.0331008	0.0191835	0.00154675	0.0646548	0.0331 [1.55e-03, 0.0647]	0.0422	0.921
94374	2.2	exomewide_scan	not_conditioned	osteoporosis	Osteoporosis (OP)	pLoF	0.001	low_outlier	ctrl	296143	TLR4	ENSG00000136869	FALSE	FALSE	79	0.0955258	0.0550073	0.00504684	0.186005	0.0955 [5.05e-03, 0.186]	0.0412	0.921
94566	2.2	exomewide_scan	not_conditioned	osteoporosis	Osteoporosis (OP)	pLoF	0.001	low_outlier	ctrl	296143	TMEM14C	ENSG00000111843	FALSE	FALSE	32	0.168851	0.100443	0.00363697	0.334065	0.169 [3.64e-03, 0.334]	0.0464	0.921
95315	2.2	exomewide_scan	not_conditioned	osteoporosis	Osteoporosis (OP)	pLoF	0.001	low_outlier	ctrl	296143	TRAFD1	ENSG00000135148	FALSE	FALSE	79	0.0965125	0.0574813	0.00196418	0.191061	0.0965 [1.96e-03, 0.191]	0.0466	0.921
95462	2.2	exomewide_scan	not_conditioned	osteoporosis	Osteoporosis (OP)	pLoF	0.001	low_outlier	ctrl	296143	TRIM45	ENSG00000134253	FALSE	FALSE	369	0.0478566	0.02776	0.00219546	0.0935177	0.0479 [2.20e-03, 0.0935]	0.0424	0.921
95645	2.2	exomewide_scan	not_conditioned	osteoporosis	Osteoporosis (OP)	pLoF	0.001	low_outlier	ctrl	296143	TRUB1	ENSG00000165832	FALSE	FALSE	140	0.0722673	0.0420296	0.00313476	0.1414	0.0723 [3.13e-03, 0.141]	0.0428	0.921
95729	2.2	exomewide_scan	not_conditioned	osteoporosis	Osteoporosis (OP)	pLoF	0.001	low_outlier	ctrl	296143	TSPAN33	ENSG00000158457	FALSE	FALSE	63	0.115483	0.0687071	0.00246988	0.228496	0.115 [2.47e-03, 0.228]	0.0464	0.921
96224	2.2	exomewide_scan	not_conditioned	osteoporosis	Osteoporosis (OP)	pLoF	0.001	low_outlier	ctrl	296143	UCMA	ENSG00000165623	FALSE	FALSE	124	0.0749677	0.0446575	0.00151265	0.148423	0.0750 [1.51e-03, 0.148]	0.0466	0.921
96231	2.2	exomewide_scan	not_conditioned	osteoporosis	Osteoporosis (OP)	pLoF	0.001	low_outlier	ctrl	296143	UCP1	ENSG00000109424	FALSE	FALSE	121	0.0789944	0.0468477	0.00193679	0.156052	0.0790 [1.94e-03, 0.156]	0.0459	0.921
96234	2.2	exomewide_scan	not_conditioned	osteoporosis	Osteoporosis (OP)	pLoF	0.001	high_outlier	case	17650	UCP2	ENSG00000175567	FALSE	FALSE	15	-0.453808	0.200663	-0.783869	-0.123747	-0.454 [-0.784, -0.124]	0.0119	0.921
96422	2.2	exomewide_scan	not_conditioned	osteoporosis	Osteoporosis (OP)	pLoF	0.001	low_outlier	ctrl	296143	URB2	ENSG00000135763	FALSE	FALSE	469	0.0425452	0.0246274	0.00203673	0.0830537	0.0425 [2.04e-03, 0.0831]	0.042	0.921
97037	2.2	exomewide_scan	not_conditioned	osteoporosis	Osteoporosis (OP)	pLoF	0.001	low_outlier	ctrl	296143	WIPF3	ENSG00000122574	FALSE	FALSE	1156	0.0272921	0.0160554	0.000883317	0.0537009	0.0273 [8.83e-04, 0.0537]	0.0446	0.921
97152	2.2	exomewide_scan	not_conditioned	osteoporosis	Osteoporosis (OP)	pLoF	0.001	low_outlier	ctrl	296143	XPO1	ENSG00000082898	FALSE	FALSE	2	0.639413	0.370292	0.0303369	1.24849	0.639 [0.0303, 1.25]	0.0421	0.921
97537	2.2	exomewide_scan	not_conditioned	osteoporosis	Osteoporosis (OP)	pLoF	0.001	low_outlier	ctrl	296143	ZFPL1	ENSG00000162300	FALSE	FALSE	58	0.120355	0.0712031	0.00323632	0.237474	0.120 [3.24e-03, 0.237]	0.0455	0.921
97591	2.2	exomewide_scan	not_conditioned	osteoporosis	Osteoporosis (OP)	pLoF	0.001	low_outlier	ctrl	296143	ZKSCAN2	ENSG00000155592	FALSE	FALSE	75	0.0968097	0.0575576	0.00213587	0.191484	0.0968 [2.14e-03, 0.191]	0.0463	0.921
97699	2.2	exomewide_scan	not_conditioned	osteoporosis	Osteoporosis (OP)	pLoF	0.001	low_outlier	ctrl	296143	ZNF19	ENSG00000157429	FALSE	FALSE	10	0.27077	0.157611	0.011523	0.530017	0.271 [0.0115, 0.530]	0.0429	0.921
97756	2.2	exomewide_scan	not_conditioned	osteoporosis	Osteoporosis (OP)	pLoF	0.001	low_outlier	ctrl	296143	ZNF236	ENSG00000130856	FALSE	FALSE	29	0.157213	0.0906736	0.0080682	0.306358	0.157 [8.07e-03, 0.306]	0.0415	0.921
98027	2.2	exomewide_scan	not_conditioned	osteoporosis	Osteoporosis (OP)	pLoF	0.001	high_outlier	case	17650	ZNF507	ENSG00000168813	FALSE	FALSE	4	-0.856261	0.379319	-1.48019	-0.232337	-0.856 [-1.48, -0.232]	0.012	0.921
98252	2.2	exomewide_scan	not_conditioned	osteoporosis	Osteoporosis (OP)	pLoF	0.001	low_outlier	ctrl	296143	ZNF677	ENSG00000197928	FALSE	FALSE	18	0.195698	0.114001	0.00818304	0.383213	0.196 [8.18e-03, 0.383]	0.043	0.921
98352	2.2	exomewide_scan	not_conditioned	osteoporosis	Osteoporosis (OP)	pLoF	0.001	low_outlier	ctrl	296143	ZNF750	ENSG00000141579	FALSE	FALSE	23	0.182415	0.106121	0.00786149	0.356969	0.182 [7.86e-03, 0.357]	0.0428	0.921
98378	2.2	exomewide_scan	not_conditioned	osteoporosis	Osteoporosis (OP)	pLoF	0.001	low_outlier	ctrl	296143	ZNF775	ENSG00000196456	FALSE	FALSE	3	0.537661	0.314823	0.0198232	1.0555	0.538 [0.0198, 1.06]	0.0438	0.921
98425	2.2	exomewide_scan	not_conditioned	osteoporosis	Osteoporosis (OP)	pLoF	0.001	low_outlier	ctrl	296143	ZNF821	ENSG00000102984	FALSE	FALSE	17	0.207215	0.120883	0.00838016	0.40605	0.207 [8.38e-03, 0.406]	0.0432	0.921
3515	2.2	exomewide_scan	not_conditioned	t2d	Type 2 diabetes (T2D)	pLoF	0.001	low_outlier	ctrl	284661	C4orf47	ENSG00000205129	FALSE	FALSE	341	0.0479728	0.0286347	0.00087291	0.0950727	0.0480 [8.73e-04, 0.0951]	0.0469	0.922
5113	2.2	exomewide_scan	not_conditioned	t2d	Type 2 diabetes (T2D)	pLoF	0.001	low_outlier	ctrl	284661	CEP85	ENSG00000130695	FALSE	FALSE	282	0.054058	0.0322352	0.00103581	0.10708	0.0541 [1.04e-03, 0.107]	0.0468	0.922
15164	2.2	exomewide_scan	not_conditioned	t2d	Type 2 diabetes (T2D)	pLoF	0.001	low_outlier	ctrl	284659	LDHAL6B	ENSG00000171989	FALSE	FALSE	13	0.246245	0.146893	0.00462752	0.487862	0.246 [4.63e-03, 0.488]	0.0468	0.922
26320	2.2	exomewide_scan	not_conditioned	t2d	Type 2 diabetes (T2D)	pLoF	0.001	low_outlier	ctrl	284661	SLC41A1	ENSG00000133065	FALSE	FALSE	18	0.213767	0.127531	0.00399717	0.423537	0.214 [4.00e-03, 0.424]	0.0469	0.922
32231	2.2	exomewide_scan	not_conditioned	t2d	Type 2 diabetes (T2D)	pLoF	0.001	low_outlier	ctrl	284661	ZDHHC5	ENSG00000156599	FALSE	FALSE	43	0.140197	0.0836618	0.00258558	0.277808	0.140 [2.59e-03, 0.278]	0.0469	0.922
33512	2.2	exomewide_scan	not_conditioned	cad	Coronary artery disease (CAD)	pLoF	0.001	low_outlier	ctrl	293337	A1CF	ENSG00000148584	FALSE	FALSE	98	0.085663	0.0510653	0.00166806	0.169658	0.0857 [1.67e-03, 0.170]	0.0467	0.922
33989	2.2	exomewide_scan	not_conditioned	cad	Coronary artery disease (CAD)	pLoF	0.001	low_outlier	ctrl	293337	ADAM23	ENSG00000114948	FALSE	FALSE	28	0.169042	0.100772	0.00328681	0.334797	0.169 [3.29e-03, 0.335]	0.0467	0.922
34872	2.2	exomewide_scan	not_conditioned	cad	Coronary artery disease (CAD)	pLoF	0.001	low_outlier	ctrl	293337	ANKS6	ENSG00000165138	FALSE	FALSE	143	0.0747179	0.0445613	0.00142108	0.148015	0.0747 [1.42e-03, 0.148]	0.0468	0.922
37051	2.2	exomewide_scan	not_conditioned	cad	Coronary artery disease (CAD)	pLoF	0.001	low_outlier	ctrl	293337	C9orf78	ENSG00000136819	FALSE	FALSE	83	0.0980181	0.0584851	0.00181867	0.194218	0.0980 [1.82e-03, 0.194]	0.0469	0.922
49414	2.2	exomewide_scan	not_conditioned	cad	Coronary artery disease (CAD)	pLoF	0.001	low_outlier	ctrl	293337	MAPKAPK5	ENSG00000089022	FALSE	FALSE	30	0.151968	0.0907088	0.0027653	0.301171	0.152 [2.77e-03, 0.301]	0.0469	0.922
50546	2.2	exomewide_scan	not_conditioned	cad	Coronary artery disease (CAD)	pLoF	0.001	low_outlier	ctrl	293337	MS4A6E	ENSG00000166926	FALSE	FALSE	158	0.0666117	0.0397034	0.00130542	0.131918	0.0666 [1.31e-03, 0.132]	0.0467	0.922
72107	2.2	exomewide_scan	not_conditioned	osteoporosis	Osteoporosis (OP)	pLoF	0.001	low_outlier	ctrl	296143	COG1	ENSG00000166685	FALSE	FALSE	286	0.0505011	0.0301075	0.000978669	0.100024	0.0505 [9.79e-04, 0.100]	0.0467	0.922
94144	2.2	exomewide_scan	not_conditioned	osteoporosis	Osteoporosis (OP)	pLoF	0.001	low_outlier	ctrl	296143	THAP1	ENSG00000131931	FALSE	FALSE	8	0.294207	0.175513	0.00551381	0.5829	0.294 [5.51e-03, 0.583]	0.0468	0.922
96315	2.2	exomewide_scan	not_conditioned	osteoporosis	Osteoporosis (OP)	pLoF	0.001	low_outlier	ctrl	296143	ULK1	ENSG00000177169	FALSE	FALSE	55	0.115431	0.0688863	0.00212312	0.228739	0.115 [2.12e-03, 0.229]	0.0469	0.922
21219	2.2	exomewide_scan	not_conditioned	t2d	Type 2 diabetes (T2D)	pLoF	0.001	high_outlier	case	31716	PJA2	ENSG00000198961	FALSE	FALSE	1	-1.67944	0.750643	-2.91414	-0.444742	-1.68 [-2.91, -0.445]	0.0126	0.923
13234	2.2	exomewide_scan	not_conditioned	t2d	Type 2 diabetes (T2D)	pLoF	0.001	low_outlier	ctrl	284654	IGIP	ENSG00000182700	FALSE	FALSE	1	0.886668	0.529608	0.0155404	1.7578	0.887 [0.0155, 1.76]	0.047	0.924
31408	2.2	exomewide_scan	not_conditioned	t2d	Type 2 diabetes (T2D)	pLoF	0.001	low_outlier	ctrl	284661	VIP	ENSG00000146469	FALSE	FALSE	24	0.18888	0.112904	0.00316945	0.374591	0.189 [3.17e-03, 0.375]	0.0472	0.924
36065	2.2	exomewide_scan	not_conditioned	cad	Coronary artery disease (CAD)	pLoF	0.001	low_outlier	ctrl	293337	BBS7	ENSG00000138686	FALSE	FALSE	199	0.0610092	0.0364484	0.00105692	0.120961	0.0610 [1.06e-03, 0.121]	0.0471	0.924
42695	2.2	exomewide_scan	not_conditioned	cad	Coronary artery disease (CAD)	pLoF	0.001	low_outlier	ctrl	293337	FAM118A	ENSG00000100376	FALSE	FALSE	205	0.0554374	0.0331226	0.000955571	0.109919	0.0554 [9.56e-04, 0.110]	0.0471	0.924
50723	2.2	exomewide_scan	not_conditioned	cad	Coronary artery disease (CAD)	pLoF	0.001	low_outlier	ctrl	293337	MTPN	ENSG00000105887	FALSE	FALSE	3	0.482125	0.288036	0.00834794	0.955902	0.482 [8.35e-03, 0.956]	0.0471	0.924
52487	2.2	exomewide_scan	not_conditioned	cad	Coronary artery disease (CAD)	pLoF	0.001	low_outlier	ctrl	293337	OBSL1	ENSG00000124006	FALSE	FALSE	1184	0.0259948	0.0155276	0.000454171	0.0515354	0.0260 [4.54e-04, 0.0515]	0.0471	0.924
53617	2.2	exomewide_scan	not_conditioned	cad	Coronary artery disease (CAD)	pLoF	0.001	low_outlier	ctrl	293337	PCOLCE	ENSG00000106333	FALSE	FALSE	114	0.078177	0.0467346	0.00130542	0.155049	0.0782 [1.31e-03, 0.155]	0.0472	0.924
56762	2.2	exomewide_scan	not_conditioned	cad	Coronary artery disease (CAD)	pLoF	0.001	low_outlier	ctrl	293337	RFTN1	ENSG00000131378	FALSE	FALSE	45	0.122575	0.0732568	0.00207829	0.243072	0.123 [2.08e-03, 0.243]	0.0471	0.924
57529	2.2	exomewide_scan	not_conditioned	cad	Coronary artery disease (CAD)	pLoF	0.001	low_outlier	ctrl	293337	RTBDN	ENSG00000132026	FALSE	FALSE	49	0.120376	0.0719723	0.0019921	0.23876	0.120 [1.99e-03, 0.239]	0.0472	0.924
63291	2.2	exomewide_scan	not_conditioned	cad	Coronary artery disease (CAD)	pLoF	0.001	low_outlier	ctrl	293337	TSPEAR	ENSG00000175894	FALSE	FALSE	1312	0.0222151	0.0132735	0.000382135	0.0440481	0.0222 [3.82e-04, 0.0440]	0.0471	0.924
2273	2.2	exomewide_scan	not_conditioned	t2d	Type 2 diabetes (T2D)	pLoF	0.001	low_outlier	ctrl	284661	ATP5F1B	ENSG00000110955	FALSE	FALSE	17	0.217447	0.130291	0.00313738	0.431757	0.217 [3.14e-03, 0.432]	0.0476	0.925
9685	2.2	exomewide_scan	not_conditioned	t2d	Type 2 diabetes (T2D)	pLoF	0.001	low_outlier	ctrl	284661	FARP1	ENSG00000152767	FALSE	FALSE	102	0.0861415	0.0515763	0.00130604	0.170977	0.0861 [1.31e-03, 0.171]	0.0474	0.925
10071	2.2	exomewide_scan	not_conditioned	t2d	Type 2 diabetes (T2D)	pLoF	0.001	low_outlier	ctrl	284661	FHIT	ENSG00000189283	FALSE	FALSE	49	0.130556	0.0785032	0.00142973	0.259682	0.131 [1.43e-03, 0.260]	0.0481	0.925
10773	2.2	exomewide_scan	not_conditioned	t2d	Type 2 diabetes (T2D)	pLoF	0.001	low_outlier	ctrl	284661	GATM	ENSG00000171766	FALSE	FALSE	16	0.220764	0.132408	0.00297222	0.438556	0.221 [2.97e-03, 0.439]	0.0477	0.925
11202	2.2	exomewide_scan	not_conditioned	t2d	Type 2 diabetes (T2D)	pLoF	0.001	low_outlier	ctrl	284647	GMFB	ENSG00000197045	FALSE	FALSE	7	0.323681	0.194627	0.00354807	0.643814	0.324 [3.55e-03, 0.644]	0.0481	0.925
13531	2.2	exomewide_scan	not_conditioned	t2d	Type 2 diabetes (T2D)	pLoF	0.001	low_outlier	ctrl	284661	INPP5F	ENSG00000198825	FALSE	FALSE	297	0.0560616	0.0336511	0.000710466	0.111413	0.0561 [7.10e-04, 0.111]	0.0479	0.925
14228	2.2	exomewide_scan	not_conditioned	t2d	Type 2 diabetes (T2D)	pLoF	0.001	low_outlier	ctrl	284661	KCTD18	ENSG00000155729	FALSE	FALSE	33	0.159326	0.0953858	0.00243032	0.316222	0.159 [2.43e-03, 0.316]	0.0474	0.925
15401	2.2	exomewide_scan	not_conditioned	t2d	Type 2 diabetes (T2D)	pLoF	0.001	low_outlier	ctrl	284661	LIPM	ENSG00000173239	FALSE	FALSE	157	0.0773455	0.0462723	0.00123434	0.153457	0.0773 [1.23e-03, 0.153]	0.0473	0.925
16513	2.2	exomewide_scan	not_conditioned	t2d	Type 2 diabetes (T2D)	pLoF	0.001	low_outlier	ctrl	284661	MED18	ENSG00000130772	FALSE	FALSE	44	0.136287	0.0815727	0.00211185	0.270462	0.136 [2.11e-03, 0.270]	0.0474	0.925
16681	2.2	exomewide_scan	not_conditioned	t2d	Type 2 diabetes (T2D)	pLoF	0.001	low_outlier	ctrl	284661	MEX3B	ENSG00000183496	FALSE	FALSE	8	0.311904	0.18725	0.00390516	0.619903	0.312 [3.91e-03, 0.620]	0.0479	0.925
18971	2.2	exomewide_scan	not_conditioned	t2d	Type 2 diabetes (T2D)	pLoF	0.001	low_outlier	ctrl	284661	NR1I2	ENSG00000144852	FALSE	FALSE	159	0.0724818	0.0435883	0.000785427	0.144178	0.0725 [7.85e-04, 0.144]	0.0482	0.925
21935	2.2	exomewide_scan	not_conditioned	t2d	Type 2 diabetes (T2D)	pLoF	0.001	low_outlier	ctrl	284661	PPIF	ENSG00000108179	FALSE	FALSE	140	0.0814606	0.0489997	0.000863266	0.162058	0.0815 [8.63e-04, 0.162]	0.0482	0.925
24283	2.2	exomewide_scan	not_conditioned	t2d	Type 2 diabetes (T2D)	pLoF	0.001	low_outlier	ctrl	284661	RORA	ENSG00000069667	FALSE	FALSE	4	0.440211	0.26481	0.00463731	0.875785	0.440 [4.64e-03, 0.876]	0.0482	0.925
27436	2.2	exomewide_scan	not_conditioned	t2d	Type 2 diabetes (T2D)	pLoF	0.001	low_outlier	ctrl	284661	SRP9	ENSG00000143742	FALSE	FALSE	4	0.450531	0.270527	0.00555368	0.895508	0.451 [5.55e-03, 0.896]	0.0479	0.925
28910	2.2	exomewide_scan	not_conditioned	t2d	Type 2 diabetes (T2D)	pLoF	0.001	low_outlier	ctrl	284661	TIGD6	ENSG00000164296	FALSE	FALSE	68	0.106868	0.0642324	0.0012151	0.212521	0.107 [1.22e-03, 0.213]	0.0481	0.925
30226	2.2	exomewide_scan	not_conditioned	t2d	Type 2 diabetes (T2D)	pLoF	0.001	low_outlier	ctrl	284661	TRIOBP	ENSG00000100106	FALSE	FALSE	940	0.0280893	0.016852	0.000370227	0.0558084	0.0281 [3.70e-04, 0.0558]	0.0478	0.925
33757	2.2	exomewide_scan	not_conditioned	cad	Coronary artery disease (CAD)	pLoF	0.001	low_outlier	ctrl	293337	ACAP1	ENSG00000072818	FALSE	FALSE	112	0.078053	0.0468129	0.00105263	0.155053	0.0781 [1.05e-03, 0.155]	0.0477	0.925
34353	2.2	exomewide_scan	not_conditioned	cad	Coronary artery disease (CAD)	pLoF	0.001	low_outlier	ctrl	293337	AHNAK	ENSG00000124942	FALSE	FALSE	122	0.0754369	0.0451804	0.00112176	0.149752	0.0754 [1.12e-03, 0.150]	0.0475	0.925
34959	2.2	exomewide_scan	not_conditioned	cad	Coronary artery disease (CAD)	pLoF	0.001	low_outlier	ctrl	293337	AP1G2	ENSG00000213983	FALSE	FALSE	573	0.0333901	0.0200253	0.000451413	0.0663288	0.0334 [4.51e-04, 0.0663]	0.0477	0.925
36584	2.2	exomewide_scan	not_conditioned	cad	Coronary artery disease (CAD)	pLoF	0.001	low_outlier	ctrl	293337	C11orf94	ENSG00000234776	FALSE	FALSE	139	0.0703867	0.0423287	0.000762184	0.140011	0.0704 [7.62e-04, 0.140]	0.0482	0.925
36650	2.2	exomewide_scan	not_conditioned	cad	Coronary artery disease (CAD)	pLoF	0.001	low_outlier	ctrl	293337	C16orf92	ENSG00000167194	FALSE	FALSE	8	0.285981	0.171294	0.00422744	0.567735	0.286 [4.23e-03, 0.568]	0.0475	0.925
39245	2.2	exomewide_scan	not_conditioned	cad	Coronary artery disease (CAD)	pLoF	0.001	low_outlier	ctrl	293337	CMTM6	ENSG00000091317	FALSE	FALSE	14	0.219063	0.131331	0.00304273	0.435083	0.219 [3.04e-03, 0.435]	0.0477	0.925
39630	2.2	exomewide_scan	not_conditioned	cad	Coronary artery disease (CAD)	pLoF	0.001	low_outlier	ctrl	293337	COX5A	ENSG00000178741	FALSE	FALSE	5	0.372984	0.22314	0.00595136	0.740017	0.373 [5.95e-03, 0.740]	0.0473	0.925
39948	2.2	exomewide_scan	not_conditioned	cad	Coronary artery disease (CAD)	pLoF	0.001	low_outlier	ctrl	293337	CSF2	ENSG00000164400	FALSE	FALSE	4	0.407829	0.24523	0.00446155	0.811196	0.408 [4.46e-03, 0.811]	0.0482	0.925
41197	2.2	exomewide_scan	not_conditioned	cad	Coronary artery disease (CAD)	pLoF	0.001	low_outlier	ctrl	293337	DNAJC17	ENSG00000104129	FALSE	FALSE	65	0.102926	0.0618943	0.00111894	0.204733	0.103 [1.12e-03, 0.205]	0.0482	0.925
42775	2.2	exomewide_scan	not_conditioned	cad	Coronary artery disease (CAD)	pLoF	0.001	low_outlier	ctrl	293337	FAM172A	ENSG00000113391	FALSE	FALSE	129	0.0719861	0.0431917	0.000942076	0.14303	0.0720 [9.42e-04, 0.143]	0.0478	0.925
44526	2.2	exomewide_scan	not_conditioned	cad	Coronary artery disease (CAD)	pLoF	0.001	low_outlier	ctrl	293337	GNAT1	ENSG00000114349	FALSE	FALSE	155	0.0657895	0.0394793	0.00085183	0.130727	0.0658 [8.52e-04, 0.131]	0.0478	0.925
46097	2.2	exomewide_scan	not_conditioned	cad	Coronary artery disease (CAD)	pLoF	0.001	low_outlier	ctrl	293337	HSD17B2	ENSG00000086696	FALSE	FALSE	852	0.0276029	0.0166029	0.00029356	0.0549122	0.0276 [2.94e-04, 0.0549]	0.0482	0.925
47144	2.2	exomewide_scan	not_conditioned	cad	Coronary artery disease (CAD)	pLoF	0.001	low_outlier	ctrl	293337	JAM2	ENSG00000154721	FALSE	FALSE	77	0.0912933	0.0547177	0.00129069	0.181296	0.0913 [1.29e-03, 0.181]	0.0476	0.925
47971	2.2	exomewide_scan	not_conditioned	cad	Coronary artery disease (CAD)	pLoF	0.001	low_outlier	ctrl	293337	KRT26	ENSG00000186393	FALSE	FALSE	402	0.0410844	0.0247217	0.000420822	0.081748	0.0411 [4.21e-04, 0.0817]	0.0483	0.925
49950	2.2	exomewide_scan	not_conditioned	cad	Coronary artery disease (CAD)	pLoF	0.001	low_outlier	ctrl	293337	MGST2	ENSG00000085871	FALSE	FALSE	55	0.115675	0.0693136	0.00166427	0.229686	0.116 [1.66e-03, 0.230]	0.0476	0.925
53242	2.2	exomewide_scan	not_conditioned	cad	Coronary artery disease (CAD)	pLoF	0.001	low_outlier	ctrl	293337	PAF1	ENSG00000006712	FALSE	FALSE	52	0.116665	0.0698657	0.00174615	0.231584	0.117 [1.75e-03, 0.232]	0.0475	0.925
54002	2.2	exomewide_scan	not_conditioned	cad	Coronary artery disease (CAD)	pLoF	0.001	low_outlier	ctrl	293337	PGPEP1	ENSG00000130517	FALSE	FALSE	30	0.153605	0.0919788	0.00231334	0.304897	0.154 [2.31e-03, 0.305]	0.0475	0.925
55413	2.2	exomewide_scan	not_conditioned	cad	Coronary artery disease (CAD)	pLoF	0.001	low_outlier	ctrl	293337	PRMT6	ENSG00000198890	FALSE	FALSE	99	0.0902331	0.0541242	0.00120671	0.179259	0.0902 [1.21e-03, 0.179]	0.0477	0.925
57257	2.2	exomewide_scan	not_conditioned	cad	Coronary artery disease (CAD)	pLoF	0.001	low_outlier	ctrl	293337	ROPN1L	ENSG00000145491	FALSE	FALSE	43	0.124699	0.0747994	0.00166494	0.247733	0.125 [1.66e-03, 0.248]	0.0477	0.925
57585	2.2	exomewide_scan	not_conditioned	cad	Coronary artery disease (CAD)	pLoF	0.001	low_outlier	ctrl	293337	RUNDC1	ENSG00000198863	FALSE	FALSE	53	0.113213	0.0680445	0.00128976	0.225136	0.113 [1.29e-03, 0.225]	0.0481	0.925
58456	2.2	exomewide_scan	not_conditioned	cad	Coronary artery disease (CAD)	pLoF	0.001	low_outlier	ctrl	293337	SH2B2	ENSG00000160999	FALSE	FALSE	121	0.0754754	0.0453632	0.000859576	0.150091	0.0755 [8.60e-04, 0.150]	0.0481	0.925
58966	2.2	exomewide_scan	not_conditioned	cad	Coronary artery disease (CAD)	pLoF	0.001	low_outlier	ctrl	293337	SLC25A23	ENSG00000125648	FALSE	FALSE	70	0.100637	0.0602184	0.00158655	0.199687	0.101 [1.59e-03, 0.200]	0.0473	0.925
64608	2.2	exomewide_scan	not_conditioned	cad	Coronary artery disease (CAD)	pLoF	0.001	low_outlier	ctrl	293337	WIPI1	ENSG00000070540	FALSE	FALSE	127	0.0731787	0.0439627	0.000866493	0.145491	0.0732 [8.66e-04, 0.145]	0.048	0.925
71111	2.2	exomewide_scan	not_conditioned	osteoporosis	Osteoporosis (OP)	pLoF	0.001	low_outlier	ctrl	296143	CELA3B	ENSG00000219073	FALSE	FALSE	219	0.0598645	0.0360246	0.000609306	0.11912	0.0599 [6.09e-04, 0.119]	0.0483	0.925
71153	2.2	exomewide_scan	not_conditioned	osteoporosis	Osteoporosis (OP)	pLoF	0.001	low_outlier	ctrl	296143	CENPO	ENSG00000138092	FALSE	FALSE	104	0.0855942	0.0513591	0.001116	0.170072	0.0856 [1.12e-03, 0.170]	0.0478	0.925
74992	2.2	exomewide_scan	not_conditioned	osteoporosis	Osteoporosis (OP)	pLoF	0.001	low_outlier	ctrl	296143	ERCC4	ENSG00000175595	FALSE	FALSE	167	0.0641091	0.0385785	0.000653114	0.127565	0.0641 [6.53e-04, 0.128]	0.0483	0.925
75476	2.2	exomewide_scan	not_conditioned	osteoporosis	Osteoporosis (OP)	pLoF	0.001	low_outlier	ctrl	296143	FAM204A	ENSG00000165669	FALSE	FALSE	25	0.166069	0.0994403	0.00250426	0.329634	0.166 [2.50e-03, 0.330]	0.0475	0.925
77105	2.2	exomewide_scan	not_conditioned	osteoporosis	Osteoporosis (OP)	pLoF	0.001	low_outlier	ctrl	296143	GLYR1	ENSG00000140632	FALSE	FALSE	56	0.111001	0.066608	0.00144059	0.220561	0.111 [1.44e-03, 0.221]	0.0478	0.925
78784	2.2	exomewide_scan	not_conditioned	osteoporosis	Osteoporosis (OP)	pLoF	0.001	low_outlier	ctrl	296143	HTATIP2	ENSG00000109854	FALSE	FALSE	85	0.0979883	0.0588198	0.00123834	0.194738	0.0980 [1.24e-03, 0.195]	0.0479	0.925
79022	2.2	exomewide_scan	not_conditioned	osteoporosis	Osteoporosis (OP)	pLoF	0.001	low_outlier	ctrl	296143	IFTAP	ENSG00000166352	FALSE	FALSE	82	0.0999328	0.0598856	0.00142975	0.198436	0.0999 [1.43e-03, 0.198]	0.0476	0.925
82298	2.2	exomewide_scan	not_conditioned	osteoporosis	Osteoporosis (OP)	pLoF	0.001	low_outlier	ctrl	296111	MEIS1	ENSG00000143995	FALSE	FALSE	1	0.874861	0.52367	0.0135005	1.73622	0.875 [0.0135, 1.74]	0.0474	0.925
82654	2.2	exomewide_scan	not_conditioned	osteoporosis	Osteoporosis (OP)	pLoF	0.001	low_outlier	ctrl	296143	MMACHC	ENSG00000132763	FALSE	FALSE	620	0.0357746	0.021425	0.000533611	0.0710156	0.0358 [5.34e-04, 0.0710]	0.0475	0.925
84298	2.2	exomewide_scan	not_conditioned	osteoporosis	Osteoporosis (OP)	pLoF	0.001	low_outlier	ctrl	296143	NLRP14	ENSG00000158077	FALSE	FALSE	390	0.045835	0.0274741	0.000644127	0.0910259	0.0458 [6.44e-04, 0.0910]	0.0476	0.925
84928	2.2	exomewide_scan	not_conditioned	osteoporosis	Osteoporosis (OP)	pLoF	0.001	low_outlier	ctrl	296143	NUSAP1	ENSG00000137804	FALSE	FALSE	144	0.0688189	0.0413897	0.000738902	0.136899	0.0688 [7.39e-04, 0.137]	0.0482	0.925
85029	2.2	exomewide_scan	not_conditioned	osteoporosis	Osteoporosis (OP)	pLoF	0.001	low_outlier	ctrl	296143	ODAD2	ENSG00000169126	FALSE	FALSE	566	0.0347763	0.0209182	0.000368923	0.0691837	0.0348 [3.69e-04, 0.0692]	0.0482	0.925
87668	2.2	exomewide_scan	not_conditioned	osteoporosis	Osteoporosis (OP)	pLoF	0.001	low_outlier	ctrl	296143	PPP6R1	ENSG00000105063	FALSE	FALSE	56	0.107807	0.0646365	0.00148942	0.214125	0.108 [1.49e-03, 0.214]	0.0477	0.925
88113	2.2	exomewide_scan	not_conditioned	osteoporosis	Osteoporosis (OP)	pLoF	0.001	low_outlier	ctrl	296143	PRXL2B	ENSG00000157870	FALSE	FALSE	121	0.0802068	0.0480612	0.00115316	0.15926	0.0802 [1.15e-03, 0.159]	0.0476	0.925
90989	2.2	exomewide_scan	not_conditioned	osteoporosis	Osteoporosis (OP)	pLoF	0.001	low_outlier	ctrl	296143	SH3D21	ENSG00000214193	FALSE	FALSE	911	0.0294511	0.0176642	0.000396077	0.0585061	0.0295 [3.96e-04, 0.0585]	0.0477	0.925
92944	2.2	exomewide_scan	not_conditioned	osteoporosis	Osteoporosis (OP)	pLoF	0.001	low_outlier	ctrl	296143	ST6GALNAC5	ENSG00000117069	FALSE	FALSE	52	0.122931	0.0739098	0.0013602	0.244502	0.123 [1.36e-03, 0.245]	0.0481	0.925
93265	2.2	exomewide_scan	not_conditioned	osteoporosis	Osteoporosis (OP)	pLoF	0.001	low_outlier	ctrl	296143	SULT6B1	ENSG00000138068	FALSE	FALSE	132	0.0759595	0.04559	0.000970623	0.150948	0.0760 [9.71e-04, 0.151]	0.0478	0.925
94502	2.2	exomewide_scan	not_conditioned	osteoporosis	Osteoporosis (OP)	pLoF	0.001	low_outlier	ctrl	296143	TMEM116	ENSG00000198270	FALSE	FALSE	189	0.0618773	0.0371691	0.000739571	0.123015	0.0619 [7.40e-04, 0.123]	0.048	0.925
94593	2.2	exomewide_scan	not_conditioned	osteoporosis	Osteoporosis (OP)	pLoF	0.001	low_outlier	ctrl	296143	TMEM167A	ENSG00000174695	FALSE	FALSE	13	0.234733	0.141045	0.00273462	0.466731	0.235 [2.73e-03, 0.467]	0.048	0.925
759	2.2	exomewide_scan	not_conditioned	t2d	Type 2 diabetes (T2D)	pLoF	0.001	low_outlier	ctrl	284661	AFG3L2	ENSG00000141385	FALSE	FALSE	194	0.0616854	0.0371824	0.000525795	0.122845	0.0617 [5.26e-04, 0.123]	0.0486	0.926
16146	2.2	exomewide_scan	not_conditioned	t2d	Type 2 diabetes (T2D)	pLoF	0.001	low_outlier	ctrl	284661	MAP3K14	ENSG00000006062	FALSE	FALSE	13	0.240779	0.145062	0.00217324	0.479385	0.241 [2.17e-03, 0.479]	0.0485	0.926
18961	2.2	exomewide_scan	not_conditioned	t2d	Type 2 diabetes (T2D)	pLoF	0.001	low_outlier	ctrl	284661	NR1D1	ENSG00000126368	FALSE	FALSE	15	0.224377	0.135048	0.00224281	0.446511	0.224 [2.24e-03, 0.447]	0.0483	0.926
31253	2.2	exomewide_scan	not_conditioned	t2d	Type 2 diabetes (T2D)	pLoF	0.001	high_outlier	case	31704	USP46	ENSG00000109189	FALSE	FALSE	1	-1.67882	0.750927	-2.91398	-0.443655	-1.68 [-2.91, -0.444]	0.0127	0.926
31752	2.2	exomewide_scan	not_conditioned	t2d	Type 2 diabetes (T2D)	pLoF	0.001	low_outlier	ctrl	284661	WFDC12	ENSG00000168703	FALSE	FALSE	3	0.496578	0.299164	0.00449701	0.988659	0.497 [4.50e-03, 0.989]	0.0485	0.926
34910	2.2	exomewide_scan	not_conditioned	cad	Coronary artery disease (CAD)	pLoF	0.001	high_outlier	case	21149	ANTXR1	ENSG00000169604	FALSE	FALSE	1	-1.73	0.774187	-3.00342	-0.456576	-1.73 [-3.00, -0.457]	0.0127	0.926
36440	2.2	exomewide_scan	not_conditioned	cad	Coronary artery disease (CAD)	pLoF	0.001	low_outlier	ctrl	293337	BRPF3	ENSG00000096070	FALSE	FALSE	26	0.172756	0.10414	0.00146094	0.344051	0.173 [1.46e-03, 0.344]	0.0486	0.926
38122	2.2	exomewide_scan	not_conditioned	cad	Coronary artery disease (CAD)	pLoF	0.001	low_outlier	ctrl	293337	CDC23	ENSG00000094880	FALSE	FALSE	35	0.137735	0.0829074	0.00136446	0.274106	0.138 [1.36e-03, 0.274]	0.0483	0.926
40282	2.2	exomewide_scan	not_conditioned	cad	Coronary artery disease (CAD)	pLoF	0.001	low_outlier	ctrl	293337	CYP1A1	ENSG00000140465	FALSE	FALSE	192	0.0597952	0.0360206	0.000546585	0.119044	0.0598 [5.47e-04, 0.119]	0.0485	0.926
45326	2.2	exomewide_scan	not_conditioned	cad	Coronary artery disease (CAD)	pLoF	0.001	low_outlier	ctrl	293337	H2BC5	ENSG00000158373	FALSE	FALSE	34	0.151252	0.0910685	0.00145765	0.301046	0.151 [1.46e-03, 0.301]	0.0484	0.926
60064	2.2	exomewide_scan	not_conditioned	cad	Coronary artery disease (CAD)	pLoF	0.001	low_outlier	ctrl	293337	SPATC1	ENSG00000186583	FALSE	FALSE	507	0.0356397	0.0214549	0.00034953	0.0709299	0.0356 [3.50e-04, 0.0709]	0.0483	0.926
69123	2.2	exomewide_scan	not_conditioned	osteoporosis	Osteoporosis (OP)	pLoF	0.001	low_outlier	ctrl	296143	BPNT1	ENSG00000162813	FALSE	FALSE	105	0.0863115	0.0520169	0.000751313	0.171872	0.0863 [7.51e-04, 0.172]	0.0485	0.926
80658	2.2	exomewide_scan	not_conditioned	osteoporosis	Osteoporosis (OP)	pLoF	0.001	high_outlier	case	17650	KRTAP20-1	ENSG00000244624	FALSE	FALSE	2	-1.20239	0.5383	-2.08781	-0.316965	-1.20 [-2.09, -0.317]	0.0128	0.926
84742	2.2	exomewide_scan	not_conditioned	osteoporosis	Osteoporosis (OP)	pLoF	0.001	high_outlier	case	17650	NSUN6	ENSG00000241058	FALSE	FALSE	11	-0.513087	0.229619	-0.890777	-0.135397	-0.513 [-0.891, -0.135]	0.0127	0.926
84825	2.2	exomewide_scan	not_conditioned	osteoporosis	Osteoporosis (OP)	pLoF	0.001	low_outlier	ctrl	296143	NUDC	ENSG00000090273	FALSE	FALSE	24	0.180487	0.108786	0.00154995	0.359424	0.180 [1.55e-03, 0.359]	0.0485	0.926
86745	2.2	exomewide_scan	not_conditioned	osteoporosis	Osteoporosis (OP)	pLoF	0.001	low_outlier	ctrl	296143	PINX1	ENSG00000254093	FALSE	FALSE	94	0.0850179	0.0512099	0.00078511	0.169251	0.0850 [7.85e-04, 0.169]	0.0484	0.926
87210	2.2	exomewide_scan	not_conditioned	osteoporosis	Osteoporosis (OP)	pLoF	0.001	low_outlier	ctrl	296143	POC1B	ENSG00000139323	FALSE	FALSE	164	0.0662569	0.0399	0.00062724	0.131887	0.0663 [6.27e-04, 0.132]	0.0484	0.926
97413	2.2	exomewide_scan	not_conditioned	osteoporosis	Osteoporosis (OP)	pLoF	0.001	low_outlier	ctrl	296143	ZCCHC2	ENSG00000141664	FALSE	FALSE	134	0.0700106	0.0421898	0.000614554	0.139407	0.0700 [6.15e-04, 0.139]	0.0485	0.926
12897	2.2	exomewide_scan	not_conditioned	t2d	Type 2 diabetes (T2D)	pLoF	0.001	low_outlier	ctrl	284661	HSPA1B	ENSG00000204388	FALSE	FALSE	76	0.105159	0.0634525	0.000788925	0.209529	0.105 [7.89e-04, 0.210]	0.0487	0.927
14654	2.2	exomewide_scan	not_conditioned	t2d	Type 2 diabetes (T2D)	pLoF	0.001	low_outlier	ctrl	284661	KMO	ENSG00000117009	FALSE	FALSE	31	0.160892	0.0971808	0.00104381	0.32074	0.161 [1.04e-03, 0.321]	0.0489	0.927
26547	2.2	exomewide_scan	not_conditioned	t2d	Type 2 diabetes (T2D)	pLoF	0.001	low_outlier	ctrl	284661	SLFN11	ENSG00000172716	FALSE	FALSE	270	0.0527967	0.0318448	0.000416665	0.105177	0.0528 [4.17e-04, 0.105]	0.0487	0.927
31683	2.2	exomewide_scan	not_conditioned	t2d	Type 2 diabetes (T2D)	pLoF	0.001	high_outlier	case	31716	WDR47	ENSG00000085433	FALSE	FALSE	3	-0.973707	0.436157	-1.69112	-0.256293	-0.974 [-1.69, -0.256]	0.0128	0.927
35974	2.2	exomewide_scan	not_conditioned	cad	Coronary artery disease (CAD)	pLoF	0.001	low_outlier	ctrl	293337	BABAM1	ENSG00000105393	FALSE	FALSE	22	0.17772	0.107407	0.00105121	0.354389	0.178 [1.05e-03, 0.354]	0.049	0.927
37773	2.2	exomewide_scan	not_conditioned	cad	Coronary artery disease (CAD)	pLoF	0.001	low_outlier	ctrl	293337	CCL1	ENSG00000108702	FALSE	FALSE	12	0.236921	0.142991	0.00172174	0.47212	0.237 [1.72e-03, 0.472]	0.0488	0.927
38321	2.2	exomewide_scan	not_conditioned	cad	Coronary artery disease (CAD)	pLoF	0.001	low_outlier	ctrl	293337	CDPF1	ENSG00000205643	FALSE	FALSE	33	0.136797	0.0825312	0.00104526	0.272549	0.137 [1.05e-03, 0.273]	0.0487	0.927
42022	2.2	exomewide_scan	not_conditioned	cad	Coronary artery disease (CAD)	pLoF	0.001	low_outlier	ctrl	293337	ELN	ENSG00000049540	FALSE	FALSE	243	0.052985	0.0320171	0.000321557	0.105648	0.0530 [3.22e-04, 0.106]	0.049	0.927
44905	2.2	exomewide_scan	not_conditioned	cad	Coronary artery disease (CAD)	pLoF	0.001	low_outlier	ctrl	293337	GPS1	ENSG00000169727	FALSE	FALSE	11	0.247503	0.149349	0.00184576	0.49316	0.248 [1.85e-03, 0.493]	0.0487	0.927
51064	2.2	exomewide_scan	not_conditioned	cad	Coronary artery disease (CAD)	pLoF	0.001	low_outlier	ctrl	293337	NAA30	ENSG00000139977	FALSE	FALSE	7	0.299768	0.181006	0.00203962	0.597496	0.300 [2.04e-03, 0.597]	0.0488	0.927
51816	2.2	exomewide_scan	not_conditioned	cad	Coronary artery disease (CAD)	pLoF	0.001	high_outlier	case	21149	NME6	ENSG00000172113	FALSE	FALSE	2	-1.20048	0.537851	-2.08517	-0.315794	-1.20 [-2.09, -0.316]	0.0128	0.927
57036	2.2	exomewide_scan	not_conditioned	cad	Coronary artery disease (CAD)	pLoF	0.001	low_outlier	ctrl	293337	RMND5B	ENSG00000145916	FALSE	FALSE	586	0.0335598	0.0202808	0.000200853	0.0669187	0.0336 [2.01e-04, 0.0669]	0.049	0.927
57107	2.2	exomewide_scan	not_conditioned	cad	Coronary artery disease (CAD)	pLoF	0.001	low_outlier	ctrl	293337	RNF146	ENSG00000118518	FALSE	FALSE	46	0.129789	0.0782957	0.00100403	0.258574	0.130 [1.00e-03, 0.259]	0.0487	0.927
59936	2.2	exomewide_scan	not_conditioned	cad	Coronary artery disease (CAD)	pLoF	0.001	low_outlier	ctrl	293337	SP110	ENSG00000135899	FALSE	FALSE	322	0.0491964	0.0297311	0.000293092	0.0980997	0.0492 [2.93e-04, 0.0981]	0.049	0.927
67144	2.2	exomewide_scan	not_conditioned	osteoporosis	Osteoporosis (OP)	pLoF	0.001	low_outlier	ctrl	296143	AIPL1	ENSG00000129221	FALSE	FALSE	105	0.0823596	0.0496743	0.000652647	0.164067	0.0824 [6.53e-04, 0.164]	0.0487	0.927
73669	2.2	exomewide_scan	not_conditioned	osteoporosis	Osteoporosis (OP)	pLoF	0.001	low_outlier	ctrl	296143	DISP2	ENSG00000140323	FALSE	FALSE	160	0.0650291	0.0392666	0.000441291	0.129617	0.0650 [4.41e-04, 0.130]	0.0489	0.927
75376	2.2	exomewide_scan	not_conditioned	osteoporosis	Osteoporosis (OP)	pLoF	0.001	low_outlier	ctrl	296143	FAM135A	ENSG00000082269	FALSE	FALSE	179	0.0704165	0.0424788	0.000545092	0.140288	0.0704 [5.45e-04, 0.140]	0.0487	0.927
78245	2.2	exomewide_scan	not_conditioned	osteoporosis	Osteoporosis (OP)	pLoF	0.001	low_outlier	ctrl	296143	HES2	ENSG00000069812	FALSE	FALSE	13	0.244649	0.147808	0.00152648	0.487772	0.245 [1.53e-03, 0.488]	0.0489	0.927
78373	2.2	exomewide_scan	not_conditioned	osteoporosis	Osteoporosis (OP)	pLoF	0.001	low_outlier	ctrl	296143	HLA-DMA	ENSG00000204257	FALSE	FALSE	13	0.260798	0.157582	0.00159868	0.519997	0.261 [1.60e-03, 0.520]	0.049	0.927
84796	2.2	exomewide_scan	not_conditioned	osteoporosis	Osteoporosis (OP)	pLoF	0.001	low_outlier	ctrl	296143	NTRK1	ENSG00000198400	FALSE	FALSE	101	0.0879158	0.0530364	0.000678685	0.175153	0.0879 [6.79e-04, 0.175]	0.0487	0.927
86613	2.2	exomewide_scan	not_conditioned	osteoporosis	Osteoporosis (OP)	pLoF	0.001	low_outlier	ctrl	296143	PI16	ENSG00000164530	FALSE	FALSE	810	0.0331256	0.0199904	0.000244318	0.0660069	0.0331 [2.44e-04, 0.0660]	0.0488	0.927
89658	2.2	exomewide_scan	not_conditioned	osteoporosis	Osteoporosis (OP)	pLoF	0.001	low_outlier	ctrl	296143	RNF212B	ENSG00000215277	FALSE	FALSE	364	0.0425827	0.0257189	0.000278874	0.0848865	0.0426 [2.79e-04, 0.0849]	0.0489	0.927
97610	2.2	exomewide_scan	not_conditioned	osteoporosis	Osteoporosis (OP)	pLoF	0.001	low_outlier	ctrl	296143	ZMIZ2	ENSG00000122515	FALSE	FALSE	27	0.173642	0.104946	0.00102119	0.346263	0.174 [1.02e-03, 0.346]	0.049	0.927
6370	2.2	exomewide_scan	not_conditioned	t2d	Type 2 diabetes (T2D)	pLoF	0.001	low_outlier	ctrl	284661	CR1L	ENSG00000197721	FALSE	FALSE	417	0.0438101	0.0265148	0.000197135	0.0874231	0.0438 [1.97e-04, 0.0874]	0.0492	0.928
15750	2.2	exomewide_scan	not_conditioned	t2d	Type 2 diabetes (T2D)	pLoF	0.001	low_outlier	ctrl	284661	LRRFIP1	ENSG00000124831	FALSE	FALSE	114	0.0847937	0.0513274	0.00036764	0.16922	0.0848 [3.68e-04, 0.169]	0.0493	0.928
28641	2.2	exomewide_scan	not_conditioned	t2d	Type 2 diabetes (T2D)	pLoF	0.001	low_outlier	ctrl	284661	TEX10	ENSG00000136891	FALSE	FALSE	22	0.193356	0.117053	0.000820948	0.385891	0.193 [8.21e-04, 0.386]	0.0493	0.928
55303	2.2	exomewide_scan	not_conditioned	cad	Coronary artery disease (CAD)	pLoF	0.001	low_outlier	ctrl	293337	PRELP	ENSG00000188783	FALSE	FALSE	116	0.0825883	0.0500024	0.000341671	0.164835	0.0826 [3.42e-04, 0.165]	0.0493	0.928
57553	2.2	exomewide_scan	not_conditioned	cad	Coronary artery disease (CAD)	pLoF	0.001	low_outlier	ctrl	293337	RTN4	ENSG00000115310	FALSE	FALSE	82	0.097361	0.0588916	0.000492938	0.194229	0.0974 [4.93e-04, 0.194]	0.0491	0.928
58996	2.2	exomewide_scan	not_conditioned	cad	Coronary artery disease (CAD)	pLoF	0.001	low_outlier	ctrl	293337	SLC25A38	ENSG00000144659	FALSE	FALSE	288	0.0478949	0.0289693	0.000244642	0.0955452	0.0479 [2.45e-04, 0.0955]	0.0491	0.928
59050	2.2	exomewide_scan	not_conditioned	cad	Coronary artery disease (CAD)	pLoF	0.001	low_outlier	ctrl	293337	SLC27A5	ENSG00000083807	FALSE	FALSE	461	0.0388047	0.0234812	0.000181563	0.0774278	0.0388 [1.82e-04, 0.0774]	0.0492	0.928
67690	2.2	exomewide_scan	not_conditioned	osteoporosis	Osteoporosis (OP)	pLoF	0.001	low_outlier	ctrl	296143	ANXA5	ENSG00000164111	FALSE	FALSE	361	0.0448423	0.0271335	0.000211664	0.0894729	0.0448 [2.12e-04, 0.0895]	0.0492	0.928
71304	2.2	exomewide_scan	not_conditioned	osteoporosis	Osteoporosis (OP)	pLoF	0.001	low_outlier	ctrl	296143	CFAP210	ENSG00000154479	FALSE	FALSE	573	0.0361852	0.0218979	0.00016636	0.072204	0.0362 [1.66e-04, 0.0722]	0.0492	0.928
72332	2.2	exomewide_scan	not_conditioned	osteoporosis	Osteoporosis (OP)	pLoF	0.001	low_outlier	ctrl	296143	COX5A	ENSG00000178741	FALSE	FALSE	6	0.335098	0.202719	0.00165492	0.668541	0.335 [1.65e-03, 0.669]	0.0492	0.928
72362	2.2	exomewide_scan	not_conditioned	osteoporosis	Osteoporosis (OP)	pLoF	0.001	low_outlier	ctrl	296143	CPA4	ENSG00000128510	FALSE	FALSE	468	0.041703	0.0252258	0.000210251	0.0831957	0.0417 [2.10e-04, 0.0832]	0.0491	0.928
76880	2.2	exomewide_scan	not_conditioned	osteoporosis	Osteoporosis (OP)	pLoF	0.001	low_outlier	ctrl	296143	GGCT	ENSG00000006625	FALSE	FALSE	63	0.113499	0.068707	0.000486042	0.226512	0.113 [4.86e-04, 0.227]	0.0493	0.928
80746	2.2	exomewide_scan	not_conditioned	osteoporosis	Osteoporosis (OP)	pLoF	0.001	low_outlier	ctrl	296143	L3MBTL2	ENSG00000100395	FALSE	FALSE	58	0.105617	0.0638885	0.000529769	0.210704	0.106 [5.30e-04, 0.211]	0.0492	0.928
93049	2.2	exomewide_scan	not_conditioned	osteoporosis	Osteoporosis (OP)	pLoF	0.001	low_outlier	ctrl	296143	STIMATE	ENSG00000213533	FALSE	FALSE	18	0.194132	0.117486	0.000884727	0.387379	0.194 [8.85e-04, 0.387]	0.0492	0.928
95163	2.2	exomewide_scan	not_conditioned	osteoporosis	Osteoporosis (OP)	pLoF	0.001	low_outlier	ctrl	296143	TOR1AIP2	ENSG00000169905	FALSE	FALSE	62	0.111815	0.067688	0.000478148	0.223152	0.112 [4.78e-04, 0.223]	0.0493	0.928
19	2.2	exomewide_scan	not_conditioned	t2d	Type 2 diabetes (T2D)	pLoF	0.001	low_outlier	ctrl	284661	AADACL2	ENSG00000197953	FALSE	FALSE	211	0.0617956	0.0378414	-0.000447964	0.124039	0.0618 [-4.48e-04, 0.124]	0.0512	0.929
1850	2.2	exomewide_scan	not_conditioned	t2d	Type 2 diabetes (T2D)	pLoF	0.001	low_outlier	ctrl	284497	ARIH1	ENSG00000166233	FALSE	FALSE	1	0.867046	0.529618	-0.00409809	1.73819	0.867 [-4.10e-03, 1.74]	0.0508	0.929
2138	2.2	exomewide_scan	not_conditioned	t2d	Type 2 diabetes (T2D)	pLoF	0.001	low_outlier	ctrl	284661	ATE1	ENSG00000107669	FALSE	FALSE	78	0.107321	0.0656391	-0.000645712	0.215288	0.107 [-6.46e-04, 0.215]	0.051	0.929
3268	2.2	exomewide_scan	not_conditioned	t2d	Type 2 diabetes (T2D)	pLoF	0.001	low_outlier	ctrl	284661	C19orf67	ENSG00000188032	FALSE	FALSE	601	0.0350279	0.0212975	-3.37012e-06	0.0700592	0.0350 [-3.37e-06, 0.0701]	0.05	0.929
3967	2.2	exomewide_scan	not_conditioned	t2d	Type 2 diabetes (T2D)	pLoF	0.001	low_outlier	ctrl	284661	CASP7	ENSG00000165806	FALSE	FALSE	167	0.0734426	0.0448665	-0.000356225	0.147241	0.0734 [-3.56e-04, 0.147]	0.0508	0.929
4383	2.2	exomewide_scan	not_conditioned	t2d	Type 2 diabetes (T2D)	pLoF	0.001	low_outlier	ctrl	284661	CCL3	ENSG00000277632	FALSE	FALSE	30	0.156017	0.0954943	-0.00105715	0.313091	0.156 [-1.06e-03, 0.313]	0.0512	0.929
4608	2.2	exomewide_scan	not_conditioned	t2d	Type 2 diabetes (T2D)	pLoF	0.001	low_outlier	ctrl	284661	CD37	ENSG00000104894	FALSE	FALSE	92	0.0888866	0.0543853	-0.000569258	0.178342	0.0889 [-5.69e-04, 0.178]	0.0511	0.929
6510	2.2	exomewide_scan	not_conditioned	t2d	Type 2 diabetes (T2D)	pLoF	0.001	low_outlier	ctrl	284661	CRYBB1	ENSG00000100122	FALSE	FALSE	100	0.0844563	0.0515908	-0.000403014	0.169316	0.0845 [-4.03e-04, 0.169]	0.0508	0.929
7051	2.2	exomewide_scan	not_conditioned	t2d	Type 2 diabetes (T2D)	pLoF	0.001	low_outlier	ctrl	284661	DACT2	ENSG00000164488	FALSE	FALSE	37	0.148941	0.0909343	-0.000632613	0.298515	0.149 [-6.33e-04, 0.299]	0.0507	0.929
7378	2.2	exomewide_scan	not_conditioned	t2d	Type 2 diabetes (T2D)	pLoF	0.001	low_outlier	ctrl	284661	DEFB123	ENSG00000180424	FALSE	FALSE	6	0.34538	0.211543	-0.00257727	0.693337	0.345 [-2.58e-03, 0.693]	0.0513	0.929
9451	2.2	exomewide_scan	not_conditioned	t2d	Type 2 diabetes (T2D)	pLoF	0.001	low_outlier	ctrl	284661	FAM171A2	ENSG00000161682	FALSE	FALSE	27	0.165551	0.100659	-1.83212e-05	0.33112	0.166 [-1.83e-05, 0.331]	0.05	0.929
10412	2.2	exomewide_scan	not_conditioned	t2d	Type 2 diabetes (T2D)	pLoF	0.001	low_outlier	ctrl	284661	FRZB	ENSG00000162998	FALSE	FALSE	217	0.0608989	0.0372098	-0.000305774	0.122104	0.0609 [-3.06e-04, 0.122]	0.0509	0.929
10545	2.2	exomewide_scan	not_conditioned	t2d	Type 2 diabetes (T2D)	pLoF	0.001	low_outlier	ctrl	284661	G6PC1	ENSG00000131482	FALSE	FALSE	498	0.0384704	0.0234575	-0.000113754	0.0770546	0.0385 [-1.14e-04, 0.0771]	0.0505	0.929
10703	2.2	exomewide_scan	not_conditioned	t2d	Type 2 diabetes (T2D)	pLoF	0.001	low_outlier	ctrl	284661	GAPVD1	ENSG00000165219	FALSE	FALSE	34	0.154036	0.0941591	-0.000841937	0.308914	0.154 [-8.42e-04, 0.309]	0.0509	0.929
11050	2.2	exomewide_scan	not_conditioned	t2d	Type 2 diabetes (T2D)	pLoF	0.001	low_outlier	ctrl	284658	GJA3	ENSG00000121743	FALSE	FALSE	6	0.347702	0.212619	-0.00202513	0.697429	0.348 [-2.03e-03, 0.697]	0.051	0.929
12872	2.2	exomewide_scan	not_conditioned	t2d	Type 2 diabetes (T2D)	pLoF	0.001	low_outlier	ctrl	284661	HSF2	ENSG00000025156	FALSE	FALSE	22	0.193446	0.117924	-0.000521719	0.387414	0.193 [-5.22e-04, 0.387]	0.0505	0.929
13740	2.2	exomewide_scan	not_conditioned	t2d	Type 2 diabetes (T2D)	pLoF	0.001	low_outlier	ctrl	284661	ISLR	ENSG00000129009	FALSE	FALSE	68	0.105648	0.0642337	-7.03442e-06	0.211303	0.106 [-7.03e-06, 0.211]	0.05	0.929
14005	2.2	exomewide_scan	not_conditioned	t2d	Type 2 diabetes (T2D)	pLoF	0.001	low_outlier	ctrl	284661	KATNA1	ENSG00000186625	FALSE	FALSE	299	0.0524366	0.0320029	-0.000203486	0.105077	0.0524 [-2.03e-04, 0.105]	0.0507	0.929
16924	2.2	exomewide_scan	not_conditioned	t2d	Type 2 diabetes (T2D)	pLoF	0.001	low_outlier	ctrl	284661	MLLT1	ENSG00000130382	FALSE	FALSE	8	0.301653	0.184402	-0.0016613	0.604967	0.302 [-1.66e-03, 0.605]	0.0509	0.929
17580	2.2	exomewide_scan	not_conditioned	t2d	Type 2 diabetes (T2D)	pLoF	0.001	low_outlier	ctrl	284661	MTR	ENSG00000116984	FALSE	FALSE	295	0.0514982	0.0315175	-0.000343474	0.10334	0.0515 [-3.43e-04, 0.103]	0.0511	0.929
18808	2.2	exomewide_scan	not_conditioned	t2d	Type 2 diabetes (T2D)	pLoF	0.001	low_outlier	ctrl	284661	NOTCH3	ENSG00000074181	FALSE	FALSE	100	0.0860212	0.0521658	0.000216095	0.171826	0.0860 [2.16e-04, 0.172]	0.0496	0.929
19807	2.2	exomewide_scan	not_conditioned	t2d	Type 2 diabetes (T2D)	pLoF	0.001	low_outlier	ctrl	272934	OR5H15	ENSG00000233412	FALSE	FALSE	1	0.899669	0.549475	-0.00413695	1.80347	0.900 [-4.14e-03, 1.80]	0.0508	0.929
20403	2.2	exomewide_scan	not_conditioned	t2d	Type 2 diabetes (T2D)	pLoF	0.001	low_outlier	ctrl	284661	PCDHA2	ENSG00000204969	FALSE	FALSE	558	0.0367808	0.022402	-6.7211e-05	0.0736288	0.0368 [-6.72e-05, 0.0736]	0.0503	0.929
22019	2.2	exomewide_scan	not_conditioned	t2d	Type 2 diabetes (T2D)	pLoF	0.001	low_outlier	ctrl	284661	PPP1R18	ENSG00000146112	FALSE	FALSE	93	0.0938487	0.0573625	-0.000504216	0.188202	0.0938 [-5.04e-04, 0.188]	0.0509	0.929
23493	2.2	exomewide_scan	not_conditioned	t2d	Type 2 diabetes (T2D)	pLoF	0.001	low_outlier	ctrl	284661	RBM20	ENSG00000203867	FALSE	FALSE	150	0.0776168	0.0473392	-0.000249255	0.155483	0.0776 [-2.49e-04, 0.155]	0.0505	0.929
24214	2.2	exomewide_scan	not_conditioned	t2d	Type 2 diabetes (T2D)	pLoF	0.001	low_outlier	ctrl	284661	RNF38	ENSG00000137075	FALSE	FALSE	221	0.060358	0.0367782	-0.000136756	0.120853	0.0604 [-1.37e-04, 0.121]	0.0504	0.929
25683	2.2	exomewide_scan	not_conditioned	t2d	Type 2 diabetes (T2D)	pLoF	0.001	low_outlier	ctrl	284661	SIGLEC5	ENSG00000268500	FALSE	FALSE	862	0.0292784	0.0177914	1.41512e-05	0.0585426	0.0293 [1.42e-05, 0.0585]	0.0499	0.929
26436	2.2	exomewide_scan	not_conditioned	t2d	Type 2 diabetes (T2D)	pLoF	0.001	low_outlier	ctrl	284661	SLC6A15	ENSG00000072041	FALSE	FALSE	48	0.127329	0.077543	-0.000217885	0.254876	0.127 [-2.18e-04, 0.255]	0.0503	0.929
26743	2.2	exomewide_scan	not_conditioned	t2d	Type 2 diabetes (T2D)	pLoF	0.001	low_outlier	ctrl	284661	SMPD3	ENSG00000103056	FALSE	FALSE	15	0.227234	0.138325	-0.000290378	0.454758	0.227 [-2.90e-04, 0.455]	0.0502	0.929
28380	2.2	exomewide_scan	not_conditioned	t2d	Type 2 diabetes (T2D)	pLoF	0.001	low_outlier	ctrl	284661	TBL1XR1	ENSG00000177565	FALSE	FALSE	2	0.640712	0.388538	0.00162386	1.2798	0.641 [1.62e-03, 1.28]	0.0496	0.929
28406	2.2	exomewide_scan	not_conditioned	t2d	Type 2 diabetes (T2D)	pLoF	0.001	low_outlier	ctrl	284661	TBX2	ENSG00000121068	FALSE	FALSE	71	0.101622	0.0620783	-0.000487717	0.203732	0.102 [-4.88e-04, 0.204]	0.0508	0.929
28428	2.2	exomewide_scan	not_conditioned	t2d	Type 2 diabetes (T2D)	pLoF	0.001	low_outlier	ctrl	284661	TCAF2	ENSG00000170379	FALSE	FALSE	223	0.0600219	0.0366657	-0.00028781	0.120332	0.0600 [-2.88e-04, 0.120]	0.0508	0.929
29682	2.2	exomewide_scan	not_conditioned	t2d	Type 2 diabetes (T2D)	pLoF	0.001	low_outlier	ctrl	284661	TNFRSF21	ENSG00000146072	FALSE	FALSE	16	0.227552	0.138277	0.000106575	0.454997	0.228 [1.07e-04, 0.455]	0.0499	0.929
30118	2.2	exomewide_scan	not_conditioned	t2d	Type 2 diabetes (T2D)	pLoF	0.001	low_outlier	ctrl	284661	TRIM32	ENSG00000119401	FALSE	FALSE	75	0.103946	0.0634019	-0.000340845	0.208233	0.104 [-3.41e-04, 0.208]	0.0506	0.929
30378	2.2	exomewide_scan	not_conditioned	t2d	Type 2 diabetes (T2D)	pLoF	0.001	low_outlier	ctrl	284661	TSHZ3	ENSG00000121297	FALSE	FALSE	26	0.167428	0.102291	-0.000825722	0.335682	0.167 [-8.26e-04, 0.336]	0.0508	0.929
30396	2.2	exomewide_scan	not_conditioned	t2d	Type 2 diabetes (T2D)	pLoF	0.001	low_outlier	ctrl	284661	TSPAN11	ENSG00000110900	FALSE	FALSE	92	0.0922147	0.0560147	7.87175e-05	0.184351	0.0922 [7.87e-05, 0.184]	0.0499	0.929
34336	2.2	exomewide_scan	not_conditioned	cad	Coronary artery disease (CAD)	pLoF	0.001	low_outlier	ctrl	293337	AGTRAP	ENSG00000177674	FALSE	FALSE	37	0.146126	0.0885246	0.000515991	0.291736	0.146 [5.16e-04, 0.292]	0.0494	0.929
34510	2.2	exomewide_scan	not_conditioned	cad	Coronary artery disease (CAD)	pLoF	0.001	low_outlier	ctrl	293337	ALDH3B1	ENSG00000006534	FALSE	FALSE	152	0.0666032	0.0404791	2.10055e-05	0.133185	0.0666 [2.10e-05, 0.133]	0.0499	0.929
34876	2.2	exomewide_scan	not_conditioned	cad	Coronary artery disease (CAD)	pLoF	0.001	low_outlier	ctrl	293337	ANKZF1	ENSG00000163516	FALSE	FALSE	358	0.0462845	0.0281983	-9.7576e-05	0.0926666	0.0463 [-9.76e-05, 0.0927]	0.0504	0.929
35553	2.2	exomewide_scan	not_conditioned	cad	Coronary artery disease (CAD)	pLoF	0.001	low_outlier	ctrl	293337	ASPH	ENSG00000198363	FALSE	FALSE	275	0.0476204	0.029072	-0.000198785	0.0954396	0.0476 [-1.99e-04, 0.0954]	0.0507	0.929
35755	2.2	exomewide_scan	not_conditioned	cad	Coronary artery disease (CAD)	pLoF	0.001	low_outlier	ctrl	293337	ATP5MK	ENSG00000173915	FALSE	FALSE	55	0.112236	0.0681594	0.000123764	0.224348	0.112 [1.24e-04, 0.224]	0.0498	0.929
35805	2.2	exomewide_scan	not_conditioned	cad	Coronary artery disease (CAD)	pLoF	0.001	low_outlier	ctrl	293337	ATP7B	ENSG00000123191	FALSE	FALSE	614	0.0330643	0.0200783	3.84354e-05	0.0660902	0.0331 [3.84e-05, 0.0661]	0.0498	0.929
37651	2.2	exomewide_scan	not_conditioned	cad	Coronary artery disease (CAD)	pLoF	0.001	low_outlier	ctrl	293337	CCDC30	ENSG00000186409	FALSE	FALSE	458	0.0413334	0.0251792	-8.26984e-05	0.0827495	0.0413 [-8.27e-05, 0.0827]	0.0503	0.929
37914	2.2	exomewide_scan	not_conditioned	cad	Coronary artery disease (CAD)	pLoF	0.001	low_outlier	ctrl	293337	CCT2	ENSG00000166226	FALSE	FALSE	17	0.198002	0.120497	-0.000197927	0.396202	0.198 [-1.98e-04, 0.396]	0.0502	0.929
38399	2.2	exomewide_scan	not_conditioned	cad	Coronary artery disease (CAD)	pLoF	0.001	low_outlier	ctrl	293337	CELF4	ENSG00000101489	FALSE	FALSE	12	0.22713	0.137626	0.000755375	0.453505	0.227 [7.55e-04, 0.454]	0.0494	0.929
38500	2.2	exomewide_scan	not_conditioned	cad	Coronary artery disease (CAD)	pLoF	0.001	low_outlier	ctrl	293337	CEP44	ENSG00000164118	FALSE	FALSE	119	0.0769669	0.0471273	-0.00055061	0.154484	0.0770 [-5.51e-04, 0.154]	0.0512	0.929
39048	2.2	exomewide_scan	not_conditioned	cad	Coronary artery disease (CAD)	pLoF	0.001	low_outlier	ctrl	293337	CLDN5	ENSG00000184113	FALSE	FALSE	2	0.550073	0.335224	-0.00132141	1.10147	0.550 [-1.32e-03, 1.10]	0.0504	0.929
39511	2.2	exomewide_scan	not_conditioned	cad	Coronary artery disease (CAD)	pLoF	0.001	low_outlier	ctrl	293337	COLGALT1	ENSG00000130309	FALSE	FALSE	137	0.0704731	0.0430498	-0.00033752	0.141284	0.0705 [-3.38e-04, 0.141]	0.0508	0.929
39830	2.2	exomewide_scan	not_conditioned	cad	Coronary artery disease (CAD)	pLoF	0.001	low_outlier	ctrl	293337	CRHBP	ENSG00000145708	FALSE	FALSE	39	0.12943	0.0785413	0.000241058	0.258619	0.129 [2.41e-04, 0.259]	0.0497	0.929
40564	2.2	exomewide_scan	not_conditioned	cad	Coronary artery disease (CAD)	pLoF	0.001	low_outlier	ctrl	293337	DCST2	ENSG00000163354	FALSE	FALSE	369	0.0461346	0.0280475	5.67898e-07	0.0922686	0.0461 [5.68e-07, 0.0923]	0.05	0.929
40698	2.2	exomewide_scan	not_conditioned	cad	Coronary artery disease (CAD)	pLoF	0.001	low_outlier	ctrl	293337	DDX60L	ENSG00000181381	FALSE	FALSE	1199	0.0243412	0.0148619	-0.00010445	0.0487869	0.0243 [-1.04e-04, 0.0488]	0.0507	0.929
45157	2.2	exomewide_scan	not_conditioned	cad	Coronary artery disease (CAD)	pLoF	0.001	low_outlier	ctrl	293337	GTF2I	ENSG00000263001	FALSE	FALSE	14	0.219134	0.133338	-0.000187493	0.438455	0.219 [-1.87e-04, 0.438]	0.0501	0.929
45212	2.2	exomewide_scan	not_conditioned	cad	Coronary artery disease (CAD)	pLoF	0.001	low_outlier	ctrl	293337	GUCY2C	ENSG00000070019	FALSE	FALSE	222	0.0548971	0.0333559	3.15269e-05	0.109763	0.0549 [3.15e-05, 0.110]	0.0499	0.929
45635	2.2	exomewide_scan	not_conditioned	cad	Coronary artery disease (CAD)	pLoF	0.001	low_outlier	ctrl	293337	HES2	ENSG00000069812	FALSE	FALSE	14	0.237091	0.143906	0.000386694	0.473795	0.237 [3.87e-04, 0.474]	0.0497	0.929
46344	2.2	exomewide_scan	not_conditioned	cad	Coronary artery disease (CAD)	pLoF	0.001	low_outlier	ctrl	293337	IFI27L2	ENSG00000119632	FALSE	FALSE	151	0.0637516	0.0389811	-0.000366604	0.12787	0.0638 [-3.67e-04, 0.128]	0.051	0.929
46647	2.2	exomewide_scan	not_conditioned	cad	Coronary artery disease (CAD)	pLoF	0.001	low_outlier	ctrl	293337	IL37	ENSG00000125571	FALSE	FALSE	21	0.190791	0.116361	-0.000605813	0.382188	0.191 [-6.06e-04, 0.382]	0.0505	0.929
50941	2.2	exomewide_scan	not_conditioned	cad	Coronary artery disease (CAD)	pLoF	0.001	low_outlier	ctrl	293337	MYO10	ENSG00000145555	FALSE	FALSE	205	0.056029	0.0342671	-0.000335364	0.112393	0.0560 [-3.35e-04, 0.112]	0.051	0.929
53457	2.2	exomewide_scan	not_conditioned	cad	Coronary artery disease (CAD)	pLoF	0.001	low_outlier	ctrl	293337	PC	ENSG00000173599	FALSE	FALSE	81	0.0913995	0.0554443	0.000201742	0.182597	0.0914 [2.02e-04, 0.183]	0.0496	0.929
53725	2.2	exomewide_scan	not_conditioned	cad	Coronary artery disease (CAD)	pLoF	0.001	low_outlier	ctrl	293337	PDE8B	ENSG00000113231	FALSE	FALSE	36	0.134689	0.0817493	0.000223367	0.269155	0.135 [2.23e-04, 0.269]	0.0497	0.929
54664	2.2	exomewide_scan	not_conditioned	cad	Coronary artery disease (CAD)	pLoF	0.001	low_outlier	ctrl	293337	PNKD	ENSG00000127838	FALSE	FALSE	286	0.0518683	0.0315449	-1.84432e-05	0.103755	0.0519 [-1.84e-05, 0.104]	0.0501	0.929
54849	2.2	exomewide_scan	not_conditioned	cad	Coronary artery disease (CAD)	pLoF	0.001	low_outlier	ctrl	293337	POM121C	ENSG00000272391	FALSE	FALSE	505	0.0365858	0.0222197	3.76459e-05	0.073134	0.0366 [3.76e-05, 0.0731]	0.0498	0.929
55512	2.2	exomewide_scan	not_conditioned	cad	Coronary artery disease (CAD)	pLoF	0.001	low_outlier	ctrl	293337	PRR23B	ENSG00000184814	FALSE	FALSE	1	0.802728	0.491384	-0.00552675	1.61098	0.803 [-5.53e-03, 1.61]	0.0512	0.929
56645	2.2	exomewide_scan	not_conditioned	cad	Coronary artery disease (CAD)	pLoF	0.001	low_outlier	ctrl	293337	REEP2	ENSG00000132563	FALSE	FALSE	15	0.207009	0.126638	-0.00129197	0.41531	0.207 [-1.29e-03, 0.415]	0.0511	0.929
57595	2.2	exomewide_scan	not_conditioned	cad	Coronary artery disease (CAD)	pLoF	0.001	low_outlier	ctrl	293337	RUNX3	ENSG00000020633	FALSE	FALSE	10	0.278836	0.170275	-0.00124145	0.558913	0.279 [-1.24e-03, 0.559]	0.0508	0.929
57645	2.2	exomewide_scan	not_conditioned	cad	Coronary artery disease (CAD)	pLoF	0.001	low_outlier	ctrl	293337	S100A14	ENSG00000189334	FALSE	FALSE	18	0.207183	0.126914	-0.00157195	0.415938	0.207 [-1.57e-03, 0.416]	0.0513	0.929
57706	2.2	exomewide_scan	not_conditioned	cad	Coronary artery disease (CAD)	pLoF	0.001	low_outlier	ctrl	293337	SAMD11	ENSG00000187634	FALSE	FALSE	268	0.0537229	0.0329054	-0.000401667	0.107847	0.0537 [-4.02e-04, 0.108]	0.0513	0.929
58895	2.2	exomewide_scan	not_conditioned	cad	Coronary artery disease (CAD)	pLoF	0.001	low_outlier	ctrl	293337	SLC22A17	ENSG00000092096	FALSE	FALSE	42	0.12157	0.0738993	1.64684e-05	0.243124	0.122 [1.65e-05, 0.243]	0.05	0.929
60388	2.2	exomewide_scan	not_conditioned	cad	Coronary artery disease (CAD)	pLoF	0.001	low_outlier	ctrl	293337	SS18	ENSG00000141380	FALSE	FALSE	18	0.185061	0.112372	0.000225508	0.369896	0.185 [2.26e-04, 0.370]	0.0498	0.929
60821	2.2	exomewide_scan	not_conditioned	cad	Coronary artery disease (CAD)	pLoF	0.001	low_outlier	ctrl	293337	SURF1	ENSG00000148290	FALSE	FALSE	738	0.0321888	0.0196354	-0.000108559	0.0644862	0.0322 [-1.09e-04, 0.0645]	0.0506	0.929
60868	2.2	exomewide_scan	not_conditioned	cad	Coronary artery disease (CAD)	pLoF	0.001	low_outlier	ctrl	293337	SYCE1	ENSG00000171772	FALSE	FALSE	301	0.0478584	0.029148	-8.57935e-05	0.0958026	0.0479 [-8.58e-05, 0.0958]	0.0503	0.929
61207	2.2	exomewide_scan	not_conditioned	cad	Coronary artery disease (CAD)	pLoF	0.001	low_outlier	ctrl	293337	TBC1D21	ENSG00000167139	FALSE	FALSE	195	0.0584214	0.0357431	-0.000370768	0.117214	0.0584 [-3.71e-04, 0.117]	0.0511	0.929
61411	2.2	exomewide_scan	not_conditioned	cad	Coronary artery disease (CAD)	pLoF	0.001	low_outlier	ctrl	293337	TDRD10	ENSG00000163239	FALSE	FALSE	609	0.0359305	0.0218412	4.92296e-06	0.0718561	0.0359 [4.92e-06, 0.0719]	0.05	0.929
62505	2.2	exomewide_scan	not_conditioned	cad	Coronary artery disease (CAD)	pLoF	0.001	low_outlier	ctrl	293337	TMUB2	ENSG00000168591	FALSE	FALSE	130	0.0710336	0.0434527	-0.000439731	0.142507	0.0710 [-4.40e-04, 0.143]	0.0511	0.929
63333	2.2	exomewide_scan	not_conditioned	cad	Coronary artery disease (CAD)	pLoF	0.001	low_outlier	ctrl	293337	TTC13	ENSG00000143643	FALSE	FALSE	117	0.0821716	0.0497884	0.00027697	0.164066	0.0822 [2.77e-04, 0.164]	0.0494	0.929
64029	2.2	exomewide_scan	not_conditioned	cad	Coronary artery disease (CAD)	pLoF	0.001	low_outlier	ctrl	283399	USP17L2	ENSG00000223443	FALSE	FALSE	500	0.0325984	0.0198918	-0.000120699	0.0653175	0.0326 [-1.21e-04, 0.0653]	0.0506	0.929
64467	2.2	exomewide_scan	not_conditioned	cad	Coronary artery disease (CAD)	pLoF	0.001	low_outlier	ctrl	293337	WDR12	ENSG00000138442	FALSE	FALSE	77	0.100028	0.0607732	6.49816e-05	0.199991	0.100 [6.50e-05, 0.200]	0.0499	0.929
68474	2.2	exomewide_scan	not_conditioned	osteoporosis	Osteoporosis (OP)	pLoF	0.001	low_outlier	ctrl	296143	ATP2A3	ENSG00000074370	FALSE	FALSE	84	0.0914445	0.0555357	9.64024e-05	0.182793	0.0914 [9.64e-05, 0.183]	0.0498	0.929
68970	2.2	exomewide_scan	not_conditioned	osteoporosis	Osteoporosis (OP)	pLoF	0.001	low_outlier	ctrl	296143	BIK	ENSG00000100290	FALSE	FALSE	29	0.147784	0.090348	-0.000825235	0.296393	0.148 [-8.25e-04, 0.296]	0.0509	0.929
71473	2.2	exomewide_scan	not_conditioned	osteoporosis	Osteoporosis (OP)	pLoF	0.001	low_outlier	ctrl	296143	CHERP	ENSG00000085872	FALSE	FALSE	1	0.792898	0.483652	-0.00263875	1.58843	0.793 [-2.64e-03, 1.59]	0.0506	0.929
72256	2.2	exomewide_scan	not_conditioned	osteoporosis	Osteoporosis (OP)	pLoF	0.001	low_outlier	ctrl	296143	COPG2	ENSG00000158623	FALSE	FALSE	103	0.0885415	0.0537382	0.000150027	0.176933	0.0885 [1.50e-04, 0.177]	0.0497	0.929
72551	2.2	exomewide_scan	not_conditioned	osteoporosis	Osteoporosis (OP)	pLoF	0.001	low_outlier	ctrl	296143	CRLF1	ENSG00000006016	FALSE	FALSE	86	0.0858019	0.0521613	4.19651e-06	0.1716	0.0858 [4.20e-06, 0.172]	0.05	0.929
76324	2.2	exomewide_scan	not_conditioned	osteoporosis	Osteoporosis (OP)	pLoF	0.001	low_outlier	ctrl	296143	FREM1	ENSG00000164946	FALSE	FALSE	668	0.0309321	0.0189354	-0.000213861	0.0620781	0.0309 [-2.14e-04, 0.0621]	0.0512	0.929
78238	2.2	exomewide_scan	not_conditioned	osteoporosis	Osteoporosis (OP)	pLoF	0.001	low_outlier	ctrl	296143	HERC6	ENSG00000138642	FALSE	FALSE	362	0.0446041	0.0270958	3.54751e-05	0.0891727	0.0446 [3.55e-05, 0.0892]	0.0499	0.929
78930	2.2	exomewide_scan	not_conditioned	osteoporosis	Osteoporosis (OP)	pLoF	0.001	low_outlier	ctrl	296143	IFFO1	ENSG00000010295	FALSE	FALSE	149	0.0683372	0.0418591	-0.000514892	0.137189	0.0683 [-5.15e-04, 0.137]	0.0513	0.929
78937	2.2	exomewide_scan	not_conditioned	osteoporosis	Osteoporosis (OP)	pLoF	0.001	low_outlier	ctrl	296143	IFI27L1	ENSG00000165948	FALSE	FALSE	255	0.0507032	0.0308909	-0.000107809	0.101514	0.0507 [-1.08e-04, 0.102]	0.0504	0.929
79072	2.2	exomewide_scan	not_conditioned	osteoporosis	Osteoporosis (OP)	pLoF	0.001	low_outlier	ctrl	296138	IGLL5	ENSG00000254709	FALSE	FALSE	139	0.0676751	0.0412756	-0.00021722	0.135567	0.0677 [-2.17e-04, 0.136]	0.0505	0.929
80050	2.2	exomewide_scan	not_conditioned	osteoporosis	Osteoporosis (OP)	pLoF	0.001	low_outlier	ctrl	296143	KDELR2	ENSG00000136240	FALSE	FALSE	12	0.258901	0.157415	-2.36337e-05	0.517826	0.259 [-2.36e-05, 0.518]	0.05	0.929
81118	2.2	exomewide_scan	not_conditioned	osteoporosis	Osteoporosis (OP)	pLoF	0.001	low_outlier	ctrl	296143	LIMK2	ENSG00000182541	FALSE	FALSE	79	0.0897104	0.0547443	-0.00033596	0.179757	0.0897 [-3.36e-04, 0.180]	0.0506	0.929
81239	2.2	exomewide_scan	not_conditioned	osteoporosis	Osteoporosis (OP)	pLoF	0.001	low_outlier	ctrl	296143	LNPEP	ENSG00000113441	FALSE	FALSE	53	0.114119	0.0698586	-0.000788172	0.229026	0.114 [-7.88e-04, 0.229]	0.0512	0.929
82304	2.2	exomewide_scan	not_conditioned	osteoporosis	Osteoporosis (OP)	pLoF	0.001	low_outlier	ctrl	296143	MELTF	ENSG00000163975	FALSE	FALSE	678	0.0313519	0.0191644	-0.000170733	0.0628745	0.0314 [-1.71e-04, 0.0629]	0.0509	0.929
83955	2.2	exomewide_scan	not_conditioned	osteoporosis	Osteoporosis (OP)	pLoF	0.001	low_outlier	ctrl	296143	NDUFS6	ENSG00000145494	FALSE	FALSE	8	0.293658	0.179796	-0.0020801	0.589396	0.294 [-2.08e-03, 0.589]	0.0512	0.929
84231	2.2	exomewide_scan	not_conditioned	osteoporosis	Osteoporosis (OP)	pLoF	0.001	low_outlier	ctrl	296143	NKAIN2	ENSG00000188580	FALSE	FALSE	7	0.352931	0.214746	-0.000294737	0.706157	0.353 [-2.95e-04, 0.706]	0.0501	0.929
84500	2.2	exomewide_scan	not_conditioned	osteoporosis	Osteoporosis (OP)	pLoF	0.001	low_outlier	ctrl	296143	NPC1	ENSG00000141458	FALSE	FALSE	236	0.0523962	0.0317964	9.57761e-05	0.104697	0.0524 [9.58e-05, 0.105]	0.0497	0.929
85108	2.2	exomewide_scan	not_conditioned	osteoporosis	Osteoporosis (OP)	pLoF	0.001	low_outlier	ctrl	296143	OMD	ENSG00000127083	FALSE	FALSE	115	0.0752225	0.0455943	0.00022655	0.150218	0.0752 [2.27e-04, 0.150]	0.0495	0.929
85210	2.2	exomewide_scan	not_conditioned	osteoporosis	Osteoporosis (OP)	pLoF	0.001	low_outlier	ctrl	296143	OR1A2	ENSG00000172150	FALSE	FALSE	25	0.166181	0.101788	-0.00124536	0.333607	0.166 [-1.25e-03, 0.334]	0.0513	0.929
86016	2.2	exomewide_scan	not_conditioned	osteoporosis	Osteoporosis (OP)	pLoF	0.001	low_outlier	ctrl	296143	PCDHA9	ENSG00000204961	FALSE	FALSE	369	0.0400961	0.0243952	-3.04332e-05	0.0802226	0.0401 [-3.04e-05, 0.0802]	0.0501	0.929
88387	2.2	exomewide_scan	not_conditioned	osteoporosis	Osteoporosis (OP)	pLoF	0.001	low_outlier	ctrl	296143	PTPRB	ENSG00000127329	FALSE	FALSE	103	0.0823527	0.0503423	-0.000453015	0.165158	0.0824 [-4.53e-04, 0.165]	0.0509	0.929
88515	2.2	exomewide_scan	not_conditioned	osteoporosis	Osteoporosis (OP)	pLoF	0.001	low_outlier	ctrl	296143	PYGO2	ENSG00000163348	FALSE	FALSE	12	0.251751	0.153844	-0.00129986	0.504802	0.252 [-1.30e-03, 0.505]	0.0509	0.929
90629	2.2	exomewide_scan	not_conditioned	osteoporosis	Osteoporosis (OP)	pLoF	0.001	low_outlier	ctrl	296143	SEMA3B	ENSG00000012171	FALSE	FALSE	648	0.0320422	0.0195717	-0.000150382	0.0642348	0.0320 [-1.50e-04, 0.0642]	0.0508	0.929
90914	2.2	exomewide_scan	not_conditioned	osteoporosis	Osteoporosis (OP)	pLoF	0.001	low_outlier	ctrl	296143	SGF29	ENSG00000176476	FALSE	FALSE	21	0.1782	0.108764	-0.00070086	0.357101	0.178 [-7.01e-04, 0.357]	0.0507	0.929
91967	2.2	exomewide_scan	not_conditioned	osteoporosis	Osteoporosis (OP)	pLoF	0.001	low_outlier	ctrl	296137	SLFN12	ENSG00000172123	FALSE	FALSE	607	0.0339878	0.0206436	3.20997e-05	0.0679435	0.0340 [3.21e-05, 0.0679]	0.0498	0.929
92183	2.2	exomewide_scan	not_conditioned	osteoporosis	Osteoporosis (OP)	pLoF	0.001	low_outlier	ctrl	296143	SMYD5	ENSG00000135632	FALSE	FALSE	79	0.0967303	0.0589254	-0.000193358	0.193654	0.0967 [-1.93e-04, 0.194]	0.0503	0.929
93349	2.2	exomewide_scan	not_conditioned	osteoporosis	Osteoporosis (OP)	pLoF	0.001	low_outlier	ctrl	296143	SYCE1	ENSG00000171772	FALSE	FALSE	294	0.0478467	0.0290106	0.000128509	0.0955649	0.0478 [1.29e-04, 0.0956]	0.0495	0.929
94041	2.2	exomewide_scan	not_conditioned	osteoporosis	Osteoporosis (OP)	pLoF	0.001	low_outlier	ctrl	296143	TEX45	ENSG00000198723	FALSE	FALSE	238	0.0515102	0.0313629	-7.71798e-05	0.103098	0.0515 [-7.72e-05, 0.103]	0.0503	0.929
95199	2.2	exomewide_scan	not_conditioned	osteoporosis	Osteoporosis (OP)	pLoF	0.001	low_outlier	ctrl	295947	TP53TG3D	ENSG00000205456	FALSE	FALSE	639	0.0316923	0.0193765	-0.000179206	0.0635638	0.0317 [-1.79e-04, 0.0636]	0.051	0.929
95420	2.2	exomewide_scan	not_conditioned	osteoporosis	Osteoporosis (OP)	pLoF	0.001	low_outlier	ctrl	296143	TRIM23	ENSG00000113595	FALSE	FALSE	47	0.121211	0.0741836	-0.000810164	0.243232	0.121 [-8.10e-04, 0.243]	0.0511	0.929
97568	2.2	exomewide_scan	not_conditioned	osteoporosis	Osteoporosis (OP)	pLoF	0.001	low_outlier	ctrl	296143	ZGLP1	ENSG00000220201	FALSE	FALSE	2	0.55845	0.341995	-0.00408172	1.12098	0.558 [-4.08e-03, 1.12]	0.0512	0.929
97745	2.2	exomewide_scan	not_conditioned	osteoporosis	Osteoporosis (OP)	pLoF	0.001	low_outlier	ctrl	296143	ZNF23	ENSG00000167377	FALSE	FALSE	175	0.0616754	0.0376867	-0.000313705	0.123665	0.0617 [-3.14e-04, 0.124]	0.0509	0.929
98016	2.2	exomewide_scan	not_conditioned	osteoporosis	Osteoporosis (OP)	pLoF	0.001	low_outlier	ctrl	296143	ZNF500	ENSG00000103199	FALSE	FALSE	38	0.132888	0.0808564	-0.000108943	0.265885	0.133 [-1.09e-04, 0.266]	0.0501	0.929
210	2.2	exomewide_scan	not_conditioned	t2d	Type 2 diabetes (T2D)	pLoF	0.001	low_outlier	ctrl	284661	ABRACL	ENSG00000146386	FALSE	FALSE	10	0.26008	0.174906	-0.0276148	0.547775	0.260 [-0.0276, 0.548]	0.0685	0.931
292	2.2	exomewide_scan	not_conditioned	t2d	Type 2 diabetes (T2D)	pLoF	0.001	low_outlier	ctrl	284661	ACKR4	ENSG00000129048	FALSE	FALSE	85	0.0886418	0.0596078	-0.00940431	0.186688	0.0886 [-9.40e-03, 0.187]	0.0685	0.931
375	2.2	exomewide_scan	not_conditioned	t2d	Type 2 diabetes (T2D)	pLoF	0.001	low_outlier	ctrl	284661	ACSM5	ENSG00000183549	FALSE	FALSE	316	0.0467459	0.029964	-0.00254049	0.0960323	0.0467 [-2.54e-03, 0.0960]	0.0594	0.931
456	2.2	exomewide_scan	not_conditioned	t2d	Type 2 diabetes (T2D)	pLoF	0.001	low_outlier	ctrl	284661	ACYP2	ENSG00000170634	FALSE	FALSE	13	0.231784	0.151969	-0.0181828	0.481751	0.232 [-0.0182, 0.482]	0.0636	0.931
478	2.2	exomewide_scan	not_conditioned	t2d	Type 2 diabetes (T2D)	pLoF	0.001	low_outlier	ctrl	284661	ADAM18	ENSG00000168619	FALSE	FALSE	695	0.0303064	0.0202733	-0.00304021	0.063653	0.0303 [-3.04e-03, 0.0637]	0.0675	0.931
582	2.2	exomewide_scan	not_conditioned	t2d	Type 2 diabetes (T2D)	pLoF	0.001	low_outlier	ctrl	284661	ADCY5	ENSG00000173175	FALSE	FALSE	50	0.122461	0.0777143	-0.00536765	0.25029	0.122 [-5.37e-03, 0.250]	0.0575	0.931
634	2.2	exomewide_scan	not_conditioned	t2d	Type 2 diabetes (T2D)	pLoF	0.001	low_outlier	ctrl	284661	ADGRG1	ENSG00000205336	FALSE	FALSE	129	0.0703931	0.0471781	-0.00720797	0.147994	0.0704 [-7.21e-03, 0.148]	0.0678	0.931
775	2.2	exomewide_scan	not_conditioned	t2d	Type 2 diabetes (T2D)	pLoF	0.001	low_outlier	ctrl	284661	AGAP3	ENSG00000133612	FALSE	FALSE	284	0.051345	0.0320451	-0.0013645	0.104054	0.0513 [-1.36e-03, 0.104]	0.0545	0.931
789	2.2	exomewide_scan	not_conditioned	t2d	Type 2 diabetes (T2D)	pLoF	0.001	low_outlier	ctrl	284661	AGBL3	ENSG00000146856	FALSE	FALSE	817	0.0308887	0.019176	-0.000653013	0.0624304	0.0309 [-6.53e-04, 0.0624]	0.0536	0.931
891	2.2	exomewide_scan	not_conditioned	t2d	Type 2 diabetes (T2D)	pLoF	0.001	low_outlier	ctrl	284661	AIMP1	ENSG00000164022	FALSE	FALSE	105	0.0817781	0.0515817	-0.00306625	0.166622	0.0818 [-3.07e-03, 0.167]	0.0564	0.931
1004	2.2	exomewide_scan	not_conditioned	t2d	Type 2 diabetes (T2D)	pLoF	0.001	low_outlier	ctrl	284661	ALDH1A1	ENSG00000165092	FALSE	FALSE	10	0.276734	0.173615	-0.00883726	0.562305	0.277 [-8.84e-03, 0.562]	0.0555	0.931
1369	2.2	exomewide_scan	not_conditioned	t2d	Type 2 diabetes (T2D)	pLoF	0.001	low_outlier	ctrl	284661	ANKRD60	ENSG00000124227	FALSE	FALSE	686	0.0305846	0.0198077	-0.00199617	0.0631654	0.0306 [-2.00e-03, 0.0632]	0.0613	0.931
1407	2.2	exomewide_scan	not_conditioned	t2d	Type 2 diabetes (T2D)	pLoF	0.001	low_outlier	ctrl	284661	ANO3	ENSG00000134343	FALSE	FALSE	113	0.0757319	0.0516149	-0.00916706	0.160631	0.0757 [-9.17e-03, 0.161]	0.0712	0.931
1601	2.2	exomewide_scan	not_conditioned	t2d	Type 2 diabetes (T2D)	pLoF	0.001	low_outlier	ctrl	284644	APOBEC4	ENSG00000173627	FALSE	FALSE	2	0.596395	0.382584	-0.0328997	1.22569	0.596 [-0.0329, 1.23]	0.0595	0.931
1628	2.2	exomewide_scan	not_conditioned	t2d	Type 2 diabetes (T2D)	pLoF	0.001	low_outlier	ctrl	284661	APOLD1	ENSG00000178878	FALSE	FALSE	271	0.0506226	0.0326474	-0.00307759	0.104323	0.0506 [-3.08e-03, 0.104]	0.0605	0.931
1718	2.2	exomewide_scan	not_conditioned	t2d	Type 2 diabetes (T2D)	pLoF	0.001	low_outlier	ctrl	284661	ARHGAP10	ENSG00000071205	FALSE	FALSE	325	0.0458274	0.0293304	-0.00241681	0.0940716	0.0458 [-2.42e-03, 0.0941]	0.0591	0.931
1979	2.2	exomewide_scan	not_conditioned	t2d	Type 2 diabetes (T2D)	pLoF	0.001	low_outlier	ctrl	284661	ART1	ENSG00000129744	FALSE	FALSE	489	0.0396215	0.0248283	-0.00121742	0.0804604	0.0396 [-1.22e-03, 0.0805]	0.0553	0.931
1981	2.2	exomewide_scan	not_conditioned	t2d	Type 2 diabetes (T2D)	pLoF	0.001	low_outlier	ctrl	284661	ART3	ENSG00000156219	FALSE	FALSE	86	0.0853612	0.0569938	-0.00838526	0.179108	0.0854 [-8.39e-03, 0.179]	0.0671	0.931
1991	2.2	exomewide_scan	not_conditioned	t2d	Type 2 diabetes (T2D)	pLoF	0.001	low_outlier	ctrl	284661	ARVCF	ENSG00000099889	FALSE	FALSE	240	0.0501942	0.03331	-0.00459587	0.104984	0.0502 [-4.60e-03, 0.105]	0.0659	0.931
2070	2.2	exomewide_scan	not_conditioned	t2d	Type 2 diabetes (T2D)	pLoF	0.001	low_outlier	ctrl	284661	ASIC5	ENSG00000256394	FALSE	FALSE	264	0.04945	0.0325395	-0.00407271	0.102973	0.0495 [-4.07e-03, 0.103]	0.0643	0.931
2136	2.2	exomewide_scan	not_conditioned	t2d	Type 2 diabetes (T2D)	pLoF	0.001	low_outlier	ctrl	284661	ATCAY	ENSG00000167654	FALSE	FALSE	11	0.253953	0.157259	-0.00471504	0.512621	0.254 [-4.72e-03, 0.513]	0.0532	0.931
2163	2.2	exomewide_scan	not_conditioned	t2d	Type 2 diabetes (T2D)	pLoF	0.001	low_outlier	ctrl	284661	ATG12	ENSG00000145782	FALSE	FALSE	96	0.0828543	0.0540622	-0.00607011	0.171779	0.0829 [-6.07e-03, 0.172]	0.0627	0.931
2350	2.2	exomewide_scan	not_conditioned	t2d	Type 2 diabetes (T2D)	pLoF	0.001	low_outlier	ctrl	284661	ATP8A2	ENSG00000132932	FALSE	FALSE	121	0.0755095	0.0473558	-0.00238386	0.153403	0.0755 [-2.38e-03, 0.153]	0.0554	0.931
2406	2.2	exomewide_scan	not_conditioned	t2d	Type 2 diabetes (T2D)	pLoF	0.001	low_outlier	ctrl	284661	AURKA	ENSG00000087586	FALSE	FALSE	268	0.0486501	0.0316675	-0.0034383	0.100739	0.0487 [-3.44e-03, 0.101]	0.0622	0.931
2424	2.2	exomewide_scan	not_conditioned	t2d	Type 2 diabetes (T2D)	pLoF	0.001	low_outlier	ctrl	284661	AVPI1	ENSG00000119986	FALSE	FALSE	28	0.164232	0.109545	-0.0159535	0.344417	0.164 [-0.0160, 0.344]	0.0669	0.931
2477	2.2	exomewide_scan	not_conditioned	t2d	Type 2 diabetes (T2D)	pLoF	0.001	low_outlier	ctrl	284661	B3GNT7	ENSG00000156966	FALSE	FALSE	15	0.224211	0.141476	-0.00849631	0.456918	0.224 [-8.50e-03, 0.457]	0.0565	0.931
2478	2.2	exomewide_scan	not_conditioned	t2d	Type 2 diabetes (T2D)	pLoF	0.001	low_outlier	ctrl	284661	B3GNT8	ENSG00000177191	FALSE	FALSE	34	0.143147	0.0894526	-0.00398943	0.290283	0.143 [-3.99e-03, 0.290]	0.0548	0.931
2543	2.2	exomewide_scan	not_conditioned	t2d	Type 2 diabetes (T2D)	pLoF	0.001	low_outlier	ctrl	284661	BAHD1	ENSG00000140320	FALSE	FALSE	14	0.223587	0.14155	-0.00924203	0.456416	0.224 [-9.24e-03, 0.456]	0.0571	0.931
2585	2.2	exomewide_scan	not_conditioned	t2d	Type 2 diabetes (T2D)	pLoF	0.001	low_outlier	ctrl	284661	BAZ1B	ENSG00000009954	FALSE	FALSE	46	0.117397	0.0807047	-0.0153504	0.250144	0.117 [-0.0154, 0.250]	0.0729	0.931
2748	2.2	exomewide_scan	not_conditioned	t2d	Type 2 diabetes (T2D)	pLoF	0.001	low_outlier	ctrl	284661	BHLHE22	ENSG00000180828	FALSE	FALSE	343	0.0427567	0.0288406	-0.00468187	0.0901953	0.0428 [-4.68e-03, 0.0902]	0.0691	0.931
2756	2.2	exomewide_scan	not_conditioned	t2d	Type 2 diabetes (T2D)	pLoF	0.001	low_outlier	ctrl	284661	BHMT2	ENSG00000132840	FALSE	FALSE	372	0.043355	0.0274769	-0.00184048	0.0885505	0.0434 [-1.84e-03, 0.0886]	0.0573	0.931
2825	2.2	exomewide_scan	not_conditioned	t2d	Type 2 diabetes (T2D)	pLoF	0.001	low_outlier	ctrl	284661	BLZF1	ENSG00000117475	FALSE	FALSE	113	0.0742789	0.0509078	-0.00945698	0.158015	0.0743 [-9.46e-03, 0.158]	0.0723	0.931
2835	2.2	exomewide_scan	not_conditioned	t2d	Type 2 diabetes (T2D)	pLoF	0.001	low_outlier	ctrl	284661	BMI1	ENSG00000168283	FALSE	FALSE	8	0.304626	0.204934	-0.0324604	0.641712	0.305 [-0.0325, 0.642]	0.0686	0.931
2856	2.2	exomewide_scan	not_conditioned	t2d	Type 2 diabetes (T2D)	pLoF	0.001	low_outlier	ctrl	284661	BMP8B	ENSG00000116985	FALSE	FALSE	59	0.105622	0.0692814	-0.00833576	0.21958	0.106 [-8.34e-03, 0.220]	0.0637	0.931
2875	2.2	exomewide_scan	not_conditioned	t2d	Type 2 diabetes (T2D)	pLoF	0.001	low_outlier	ctrl	284661	BNIP2	ENSG00000140299	FALSE	FALSE	54	0.109083	0.0720787	-0.00947591	0.227642	0.109 [-9.48e-03, 0.228]	0.0651	0.931
3029	2.2	exomewide_scan	not_conditioned	t2d	Type 2 diabetes (T2D)	pLoF	0.001	low_outlier	ctrl	284661	BTBD10	ENSG00000148925	FALSE	FALSE	45	0.130765	0.0817821	-0.00375458	0.265285	0.131 [-3.75e-03, 0.265]	0.0549	0.931
3128	2.2	exomewide_scan	not_conditioned	t2d	Type 2 diabetes (T2D)	pLoF	0.001	low_outlier	ctrl	284661	C11orf54	ENSG00000182919	FALSE	FALSE	589	0.03683	0.0226266	-0.000387445	0.0740474	0.0368 [-3.87e-04, 0.0740]	0.0518	0.931
3311	2.2	exomewide_scan	not_conditioned	t2d	Type 2 diabetes (T2D)	pLoF	0.001	low_outlier	ctrl	284661	C1QTNF9	ENSG00000240654	FALSE	FALSE	63	0.099597	0.065622	-0.00834158	0.207536	0.0996 [-8.34e-03, 0.208]	0.0645	0.931
3321	2.2	exomewide_scan	not_conditioned	t2d	Type 2 diabetes (T2D)	pLoF	0.001	low_outlier	ctrl	284661	C1orf100	ENSG00000173728	FALSE	FALSE	135	0.0752226	0.0462361	-0.000829017	0.151274	0.0752 [-8.29e-04, 0.151]	0.0519	0.931
3361	2.2	exomewide_scan	not_conditioned	t2d	Type 2 diabetes (T2D)	pLoF	0.001	low_outlier	ctrl	284661	C1orf226	ENSG00000239887	FALSE	FALSE	14	0.224072	0.144606	-0.0137837	0.461928	0.224 [-0.0138, 0.462]	0.0606	0.931
3403	2.2	exomewide_scan	not_conditioned	t2d	Type 2 diabetes (T2D)	pLoF	0.001	low_outlier	ctrl	284661	C20orf96	ENSG00000196476	FALSE	FALSE	240	0.053157	0.0334615	-0.00188227	0.108196	0.0532 [-1.88e-03, 0.108]	0.0561	0.931
3413	2.2	exomewide_scan	not_conditioned	t2d	Type 2 diabetes (T2D)	pLoF	0.001	low_outlier	ctrl	284661	C22orf23	ENSG00000128346	FALSE	FALSE	790	0.0294981	0.0183542	-0.000691872	0.0596881	0.0295 [-6.92e-04, 0.0597]	0.054	0.931
3513	2.2	exomewide_scan	not_conditioned	t2d	Type 2 diabetes (T2D)	pLoF	0.001	low_outlier	ctrl	284661	C4orf46	ENSG00000205208	FALSE	FALSE	28	0.155539	0.0998745	-0.00873993	0.319818	0.156 [-8.74e-03, 0.320]	0.0597	0.931
3731	2.2	exomewide_scan	not_conditioned	t2d	Type 2 diabetes (T2D)	pLoF	0.001	low_outlier	ctrl	284661	CACNG5	ENSG00000075429	FALSE	FALSE	37	0.125425	0.0859889	-0.0160142	0.266864	0.125 [-0.0160, 0.267]	0.0723	0.931
3839	2.2	exomewide_scan	not_conditioned	t2d	Type 2 diabetes (T2D)	pLoF	0.001	low_outlier	ctrl	284661	CAMSAP2	ENSG00000118200	FALSE	FALSE	8	0.296261	0.191293	-0.018388	0.61091	0.296 [-0.0184, 0.611]	0.0607	0.931
4348	2.2	exomewide_scan	not_conditioned	t2d	Type 2 diabetes (T2D)	pLoF	0.001	low_outlier	ctrl	284661	CCL1	ENSG00000108702	FALSE	FALSE	11	0.249157	0.157698	-0.0102331	0.508547	0.249 [-0.0102, 0.509]	0.0571	0.931
4470	2.2	exomewide_scan	not_conditioned	t2d	Type 2 diabetes (T2D)	pLoF	0.001	low_outlier	ctrl	284661	CCPG1	ENSG00000260916	FALSE	FALSE	191	0.0585631	0.0383348	-0.00449203	0.121618	0.0586 [-4.49e-03, 0.122]	0.0633	0.931
4493	2.2	exomewide_scan	not_conditioned	t2d	Type 2 diabetes (T2D)	pLoF	0.001	low_outlier	ctrl	284661	CCSER1	ENSG00000184305	FALSE	FALSE	78	0.0924977	0.0598443	-0.00593741	0.190933	0.0925 [-5.94e-03, 0.191]	0.0611	0.931
4600	2.2	exomewide_scan	not_conditioned	t2d	Type 2 diabetes (T2D)	pLoF	0.001	low_outlier	ctrl	284661	CD320	ENSG00000167775	FALSE	FALSE	57	0.106476	0.0690895	-0.00716611	0.220118	0.106 [-7.17e-03, 0.220]	0.0616	0.931
4618	2.2	exomewide_scan	not_conditioned	t2d	Type 2 diabetes (T2D)	pLoF	0.001	low_outlier	ctrl	284661	CD4	ENSG00000010610	FALSE	FALSE	58	0.104187	0.0705433	-0.0118464	0.22022	0.104 [-0.0118, 0.220]	0.0698	0.931
4793	2.2	exomewide_scan	not_conditioned	t2d	Type 2 diabetes (T2D)	pLoF	0.001	low_outlier	ctrl	284661	CDH24	ENSG00000139880	FALSE	FALSE	265	0.0473292	0.0316466	-0.00472482	0.0993832	0.0473 [-4.72e-03, 0.0994]	0.0674	0.931
4950	2.2	exomewide_scan	not_conditioned	t2d	Type 2 diabetes (T2D)	pLoF	0.001	low_outlier	ctrl	284661	CEACAM4	ENSG00000105352	FALSE	FALSE	201	0.0586427	0.0368013	-0.00189005	0.119175	0.0586 [-1.89e-03, 0.119]	0.0555	0.931
4993	2.2	exomewide_scan	not_conditioned	t2d	Type 2 diabetes (T2D)	pLoF	0.001	low_outlier	ctrl	284661	CELSR1	ENSG00000075275	FALSE	FALSE	150	0.0620256	0.0421276	-0.00726814	0.131319	0.0620 [-7.27e-03, 0.131]	0.0705	0.931
5003	2.2	exomewide_scan	not_conditioned	t2d	Type 2 diabetes (T2D)	pLoF	0.001	low_outlier	ctrl	284661	CENATAC	ENSG00000186166	FALSE	FALSE	395	0.0439365	0.0276205	-0.00149518	0.0893682	0.0439 [-1.50e-03, 0.0894]	0.0558	0.931
5351	2.2	exomewide_scan	not_conditioned	t2d	Type 2 diabetes (T2D)	pLoF	0.001	low_outlier	ctrl	284661	CHEK2	ENSG00000183765	FALSE	FALSE	501	0.0340186	0.0229736	-0.00376961	0.0718068	0.0340 [-3.77e-03, 0.0718]	0.0693	0.931
5364	2.2	exomewide_scan	not_conditioned	t2d	Type 2 diabetes (T2D)	pLoF	0.001	low_outlier	ctrl	284661	CHIA	ENSG00000134216	FALSE	FALSE	581	0.0343585	0.0224696	-0.0026007	0.0713177	0.0344 [-2.60e-03, 0.0713]	0.0631	0.931
5684	2.2	exomewide_scan	not_conditioned	t2d	Type 2 diabetes (T2D)	pLoF	0.001	low_outlier	ctrl	284661	CLEC2L	ENSG00000236279	FALSE	FALSE	169	0.0678862	0.0421143	-0.00138566	0.137158	0.0679 [-1.39e-03, 0.137]	0.0535	0.931
5821	2.2	exomewide_scan	not_conditioned	t2d	Type 2 diabetes (T2D)	pLoF	0.001	low_outlier	ctrl	284661	CMC1	ENSG00000187118	FALSE	FALSE	44	0.123879	0.0828432	-0.0123859	0.260144	0.124 [-0.0124, 0.260]	0.0674	0.931
5859	2.2	exomewide_scan	not_conditioned	t2d	Type 2 diabetes (T2D)	pLoF	0.001	low_outlier	ctrl	284661	CNBD2	ENSG00000149646	FALSE	FALSE	670	0.0295892	0.0200122	-0.00332794	0.0625063	0.0296 [-3.33e-03, 0.0625]	0.0696	0.931
5945	2.2	exomewide_scan	not_conditioned	t2d	Type 2 diabetes (T2D)	pLoF	0.001	low_outlier	ctrl	284661	CNTF	ENSG00000242689	FALSE	FALSE	51	0.113783	0.0768213	-0.0125768	0.240143	0.114 [-0.0126, 0.240]	0.0693	0.931
6168	2.2	exomewide_scan	not_conditioned	t2d	Type 2 diabetes (T2D)	pLoF	0.001	low_outlier	ctrl	284661	COPZ1	ENSG00000111481	FALSE	FALSE	2	0.584535	0.37985	-0.0402627	1.20933	0.585 [-0.0403, 1.21]	0.0619	0.931
6220	2.2	exomewide_scan	not_conditioned	t2d	Type 2 diabetes (T2D)	pLoF	0.001	low_outlier	ctrl	284661	COX15	ENSG00000014919	FALSE	FALSE	348	0.0480441	0.0310905	-0.00309522	0.0991834	0.0480 [-3.10e-03, 0.0992]	0.0611	0.931
6224	2.2	exomewide_scan	not_conditioned	t2d	Type 2 diabetes (T2D)	pLoF	0.001	low_outlier	ctrl	284661	COX17	ENSG00000138495	FALSE	FALSE	2	0.61114	0.388538	-0.0279481	1.25023	0.611 [-0.0279, 1.25]	0.0579	0.931
6248	2.2	exomewide_scan	not_conditioned	t2d	Type 2 diabetes (T2D)	pLoF	0.001	low_outlier	ctrl	284661	COX7A1	ENSG00000161281	FALSE	FALSE	168	0.0621992	0.0402511	-0.00400797	0.128406	0.0622 [-4.01e-03, 0.128]	0.0611	0.931
6301	2.2	exomewide_scan	not_conditioned	t2d	Type 2 diabetes (T2D)	pLoF	0.001	low_outlier	ctrl	284661	CPLX3	ENSG00000213578	FALSE	FALSE	36	0.13633	0.088275	-0.00886945	0.281529	0.136 [-8.87e-03, 0.282]	0.0612	0.931
6321	2.2	exomewide_scan	not_conditioned	t2d	Type 2 diabetes (T2D)	pLoF	0.001	low_outlier	ctrl	284661	CPNE7	ENSG00000178773	FALSE	FALSE	297	0.0491136	0.0311015	-0.00204382	0.100271	0.0491 [-2.04e-03, 0.100]	0.0572	0.931
6493	2.2	exomewide_scan	not_conditioned	t2d	Type 2 diabetes (T2D)	pLoF	0.001	low_outlier	ctrl	284661	CRTC3	ENSG00000140577	FALSE	FALSE	18	0.189928	0.124836	-0.0154089	0.395265	0.190 [-0.0154, 0.395]	0.0641	0.931
6570	2.2	exomewide_scan	not_conditioned	t2d	Type 2 diabetes (T2D)	pLoF	0.001	low_outlier	ctrl	284661	CSHL1	ENSG00000204414	FALSE	FALSE	265	0.051938	0.0321436	-0.000933517	0.10481	0.0519 [-9.34e-04, 0.105]	0.0531	0.931
6750	2.2	exomewide_scan	not_conditioned	t2d	Type 2 diabetes (T2D)	pLoF	0.001	low_outlier	ctrl	284661	CTSS	ENSG00000163131	FALSE	FALSE	28	0.161967	0.102254	-0.00622586	0.33016	0.162 [-6.23e-03, 0.330]	0.0566	0.931
6768	2.2	exomewide_scan	not_conditioned	t2d	Type 2 diabetes (T2D)	pLoF	0.001	low_outlier	ctrl	284661	CTXN1	ENSG00000178531	FALSE	FALSE	7	0.308317	0.197134	-0.0159396	0.632574	0.308 [-0.0159, 0.633]	0.0589	0.931
6801	2.2	exomewide_scan	not_conditioned	t2d	Type 2 diabetes (T2D)	pLoF	0.001	low_outlier	ctrl	284661	CWC15	ENSG00000150316	FALSE	FALSE	10	0.266306	0.173475	-0.019035	0.551647	0.266 [-0.0190, 0.552]	0.0624	0.931
6812	2.2	exomewide_scan	not_conditioned	t2d	Type 2 diabetes (T2D)	pLoF	0.001	low_outlier	ctrl	284661	CWH43	ENSG00000109182	FALSE	FALSE	225	0.0527147	0.0352445	-0.00525734	0.110687	0.0527 [-5.26e-03, 0.111]	0.0674	0.931
7032	2.2	exomewide_scan	not_conditioned	t2d	Type 2 diabetes (T2D)	pLoF	0.001	low_outlier	ctrl	284661	CYYR1	ENSG00000166265	FALSE	FALSE	48	0.110484	0.073307	-0.0100953	0.231063	0.110 [-0.0101, 0.231]	0.0659	0.931
7065	2.2	exomewide_scan	not_conditioned	t2d	Type 2 diabetes (T2D)	pLoF	0.001	low_outlier	ctrl	284661	DAND5	ENSG00000179284	FALSE	FALSE	20	0.170595	0.116628	-0.021241	0.362431	0.171 [-0.0212, 0.362]	0.0718	0.931
7178	2.2	exomewide_scan	not_conditioned	t2d	Type 2 diabetes (T2D)	pLoF	0.001	low_outlier	ctrl	284661	DCLRE1A	ENSG00000198924	FALSE	FALSE	239	0.0553161	0.0375091	-0.00638088	0.117013	0.0553 [-6.38e-03, 0.117]	0.0701	0.931
7376	2.2	exomewide_scan	not_conditioned	t2d	Type 2 diabetes (T2D)	pLoF	0.001	low_outlier	ctrl	284661	DEFB121	ENSG00000204548	FALSE	FALSE	86	0.0819167	0.0558836	-0.0100036	0.173837	0.0819 [-0.0100, 0.174]	0.0713	0.931
7405	2.2	exomewide_scan	not_conditioned	t2d	Type 2 diabetes (T2D)	pLoF	0.001	low_outlier	ctrl	284661	DENND11	ENSG00000257093	FALSE	FALSE	91	0.085802	0.0573842	-0.00858661	0.180191	0.0858 [-8.59e-03, 0.180]	0.0674	0.931
7462	2.2	exomewide_scan	not_conditioned	t2d	Type 2 diabetes (T2D)	pLoF	0.001	low_outlier	ctrl	284661	DESI1	ENSG00000100418	FALSE	FALSE	49	0.107949	0.0736948	-0.0132682	0.229166	0.108 [-0.0133, 0.229]	0.0715	0.931
7549	2.2	exomewide_scan	not_conditioned	t2d	Type 2 diabetes (T2D)	pLoF	0.001	low_outlier	ctrl	284661	DHTKD1	ENSG00000181192	FALSE	FALSE	368	0.0455036	0.0302349	-0.00422838	0.0952356	0.0455 [-4.23e-03, 0.0952]	0.0662	0.931
7628	2.2	exomewide_scan	not_conditioned	t2d	Type 2 diabetes (T2D)	pLoF	0.001	low_outlier	ctrl	284661	DISP3	ENSG00000204624	FALSE	FALSE	326	0.0444157	0.0299832	-0.00490228	0.0937337	0.0444 [-4.90e-03, 0.0937]	0.0693	0.931
8123	2.2	exomewide_scan	not_conditioned	t2d	Type 2 diabetes (T2D)	pLoF	0.001	low_outlier	ctrl	284661	DST	ENSG00000151914	FALSE	FALSE	355	0.043038	0.0293734	-0.00527694	0.0913529	0.0430 [-5.28e-03, 0.0914]	0.0714	0.931
8148	2.2	exomewide_scan	not_conditioned	t2d	Type 2 diabetes (T2D)	pLoF	0.001	low_outlier	ctrl	284661	DTX2	ENSG00000091073	FALSE	FALSE	426	0.0420343	0.0264755	-0.00151402	0.0855826	0.0420 [-1.51e-03, 0.0856]	0.0562	0.931
8343	2.2	exomewide_scan	not_conditioned	t2d	Type 2 diabetes (T2D)	pLoF	0.001	low_outlier	ctrl	284661	ECH1	ENSG00000104823	FALSE	FALSE	329	0.0433089	0.028684	-0.00387208	0.0904899	0.0433 [-3.87e-03, 0.0905]	0.0655	0.931
8517	2.2	exomewide_scan	not_conditioned	t2d	Type 2 diabetes (T2D)	pLoF	0.001	low_outlier	ctrl	284661	EHD1	ENSG00000110047	FALSE	FALSE	303	0.0463132	0.0315312	-0.00555101	0.0981774	0.0463 [-5.55e-03, 0.0982]	0.0709	0.931
8651	2.2	exomewide_scan	not_conditioned	t2d	Type 2 diabetes (T2D)	pLoF	0.001	low_outlier	ctrl	284661	ELAVL2	ENSG00000107105	FALSE	FALSE	2	0.581036	0.388207	-0.0575077	1.21958	0.581 [-0.0575, 1.22]	0.0672	0.931
8685	2.2	exomewide_scan	not_conditioned	t2d	Type 2 diabetes (T2D)	pLoF	0.001	low_outlier	ctrl	284661	ELN	ENSG00000049540	FALSE	FALSE	232	0.0534226	0.035948	-0.0057066	0.112552	0.0534 [-5.71e-03, 0.113]	0.0686	0.931
8785	2.2	exomewide_scan	not_conditioned	t2d	Type 2 diabetes (T2D)	pLoF	0.001	low_outlier	ctrl	284661	ENDOD1	ENSG00000149218	FALSE	FALSE	134	0.0755922	0.0474	-0.00237386	0.153558	0.0756 [-2.37e-03, 0.154]	0.0554	0.931
8954	2.2	exomewide_scan	not_conditioned	t2d	Type 2 diabetes (T2D)	pLoF	0.001	low_outlier	ctrl	284661	EPS15	ENSG00000085832	FALSE	FALSE	70	0.0992308	0.0646758	-0.00715142	0.205613	0.0992 [-7.15e-03, 0.206]	0.0625	0.931
9072	2.2	exomewide_scan	not_conditioned	t2d	Type 2 diabetes (T2D)	pLoF	0.001	low_outlier	ctrl	284661	ERP44	ENSG00000023318	FALSE	FALSE	11	0.244016	0.165535	-0.0282648	0.516297	0.244 [-0.0283, 0.516]	0.0702	0.931
9135	2.2	exomewide_scan	not_conditioned	t2d	Type 2 diabetes (T2D)	pLoF	0.001	low_outlier	ctrl	284661	ETNK2	ENSG00000143845	FALSE	FALSE	50	0.117537	0.0765231	-0.0083323	0.243406	0.118 [-8.33e-03, 0.243]	0.0623	0.931
9220	2.2	exomewide_scan	not_conditioned	t2d	Type 2 diabetes (T2D)	pLoF	0.001	low_outlier	ctrl	284661	EXOG	ENSG00000157036	FALSE	FALSE	237	0.0533173	0.0357071	-0.00541565	0.11205	0.0533 [-5.42e-03, 0.112]	0.0677	0.931
9224	2.2	exomewide_scan	not_conditioned	t2d	Type 2 diabetes (T2D)	pLoF	0.001	low_outlier	ctrl	284661	EXOSC10	ENSG00000171824	FALSE	FALSE	218	0.0583132	0.0366587	-0.001985	0.118611	0.0583 [-1.98e-03, 0.119]	0.0558	0.931
9291	2.2	exomewide_scan	not_conditioned	t2d	Type 2 diabetes (T2D)	pLoF	0.001	low_outlier	ctrl	284661	F3	ENSG00000117525	FALSE	FALSE	25	0.167062	0.108215	-0.0109358	0.34506	0.167 [-0.0109, 0.345]	0.0613	0.931
9449	2.2	exomewide_scan	not_conditioned	t2d	Type 2 diabetes (T2D)	pLoF	0.001	low_outlier	ctrl	284661	FAM171A1	ENSG00000148468	FALSE	FALSE	32	0.16519	0.102471	-0.0033598	0.33374	0.165 [-3.36e-03, 0.334]	0.0535	0.931
9639	2.2	exomewide_scan	not_conditioned	t2d	Type 2 diabetes (T2D)	pLoF	0.001	low_outlier	ctrl	18681	FAM90A14	ENSG00000285814	FALSE	FALSE	3	0.48578	0.30822	-0.0211968	0.992757	0.486 [-0.0212, 0.993]	0.0575	0.931
9710	2.2	exomewide_scan	not_conditioned	t2d	Type 2 diabetes (T2D)	pLoF	0.001	low_outlier	ctrl	284661	FAT1	ENSG00000083857	FALSE	FALSE	237	0.0556343	0.0343413	-0.000852112	0.112121	0.0556 [-8.52e-04, 0.112]	0.0526	0.931
9745	2.2	exomewide_scan	not_conditioned	t2d	Type 2 diabetes (T2D)	pLoF	0.001	low_outlier	ctrl	284661	FBP1	ENSG00000165140	FALSE	FALSE	135	0.0750293	0.0472621	-0.00270994	0.152769	0.0750 [-2.71e-03, 0.153]	0.0562	0.931
9798	2.2	exomewide_scan	not_conditioned	t2d	Type 2 diabetes (T2D)	pLoF	0.001	low_outlier	ctrl	284661	FBXO21	ENSG00000135108	FALSE	FALSE	12	0.24237	0.155076	-0.0127073	0.497447	0.242 [-0.0127, 0.497]	0.059	0.931
9930	2.2	exomewide_scan	not_conditioned	t2d	Type 2 diabetes (T2D)	pLoF	0.001	low_outlier	ctrl	284661	FCSK	ENSG00000157353	FALSE	FALSE	533	0.0362045	0.0232261	-0.00199903	0.074408	0.0362 [-2.00e-03, 0.0744]	0.0595	0.931
10262	2.2	exomewide_scan	not_conditioned	t2d	Type 2 diabetes (T2D)	pLoF	0.001	low_outlier	ctrl	284661	FOLR3	ENSG00000110203	FALSE	FALSE	13	0.229457	0.15215	-0.0208075	0.479721	0.229 [-0.0208, 0.480]	0.0658	0.931
10300	2.2	exomewide_scan	not_conditioned	t2d	Type 2 diabetes (T2D)	pLoF	0.001	low_outlier	ctrl	284661	FOXF1	ENSG00000103241	FALSE	FALSE	6	0.328025	0.218707	-0.031716	0.687766	0.328 [-0.0317, 0.688]	0.0668	0.931
10343	2.2	exomewide_scan	not_conditioned	t2d	Type 2 diabetes (T2D)	pLoF	0.001	low_outlier	ctrl	284661	FOXP4	ENSG00000137166	FALSE	FALSE	28	0.163209	0.10453	-0.00872755	0.335146	0.163 [-8.73e-03, 0.335]	0.0592	0.931
10357	2.2	exomewide_scan	not_conditioned	t2d	Type 2 diabetes (T2D)	pLoF	0.001	low_outlier	ctrl	284661	FPGT	ENSG00000254685	FALSE	FALSE	302	0.0465557	0.0311505	-0.00468231	0.0977937	0.0466 [-4.68e-03, 0.0978]	0.0675	0.931
10394	2.2	exomewide_scan	not_conditioned	t2d	Type 2 diabetes (T2D)	pLoF	0.001	low_outlier	ctrl	284661	FRMD8	ENSG00000126391	FALSE	FALSE	112	0.0759541	0.0518449	-0.00932317	0.161231	0.0760 [-9.32e-03, 0.161]	0.0715	0.931
10417	2.2	exomewide_scan	not_conditioned	t2d	Type 2 diabetes (T2D)	pLoF	0.001	low_outlier	ctrl	284661	FSCN2	ENSG00000186765	FALSE	FALSE	140	0.0700546	0.0442137	-0.00267046	0.14278	0.0701 [-2.67e-03, 0.143]	0.0565	0.931
10445	2.2	exomewide_scan	not_conditioned	t2d	Type 2 diabetes (T2D)	pLoF	0.001	low_outlier	ctrl	284661	FTCD	ENSG00000160282	FALSE	FALSE	244	0.0474083	0.0325252	-0.00609089	0.100907	0.0474 [-6.09e-03, 0.101]	0.0725	0.931
10464	2.2	exomewide_scan	not_conditioned	t2d	Type 2 diabetes (T2D)	pLoF	0.001	low_outlier	ctrl	284661	FUOM	ENSG00000148803	FALSE	FALSE	26	0.165433	0.109545	-0.0147525	0.345618	0.165 [-0.0148, 0.346]	0.0655	0.931
10489	2.2	exomewide_scan	not_conditioned	t2d	Type 2 diabetes (T2D)	pLoF	0.001	low_outlier	ctrl	284661	FXN	ENSG00000165060	FALSE	FALSE	32	0.158037	0.0970569	-0.00160739	0.317681	0.158 [-1.61e-03, 0.318]	0.0517	0.931
10529	2.2	exomewide_scan	not_conditioned	t2d	Type 2 diabetes (T2D)	pLoF	0.001	low_outlier	ctrl	284661	FZD6	ENSG00000164930	FALSE	FALSE	162	0.0630237	0.041952	-0.0059812	0.132029	0.0630 [-5.98e-03, 0.132]	0.0665	0.931
10574	2.2	exomewide_scan	not_conditioned	t2d	Type 2 diabetes (T2D)	pLoF	0.001	low_outlier	ctrl	284661	GABRA1	ENSG00000022355	FALSE	FALSE	11	0.259711	0.159686	-0.0029491	0.522371	0.260 [-2.95e-03, 0.522]	0.0519	0.931
10584	2.2	exomewide_scan	not_conditioned	t2d	Type 2 diabetes (T2D)	pLoF	0.001	low_outlier	ctrl	284661	GABRB2	ENSG00000145864	FALSE	FALSE	24	0.164061	0.10811	-0.0137641	0.341886	0.164 [-0.0138, 0.342]	0.0646	0.931
10621	2.2	exomewide_scan	not_conditioned	t2d	Type 2 diabetes (T2D)	pLoF	0.001	low_outlier	ctrl	284661	GAL3ST2	ENSG00000154252	FALSE	FALSE	28	0.162944	0.103552	-0.00738388	0.333272	0.163 [-7.38e-03, 0.333]	0.0578	0.931
10628	2.2	exomewide_scan	not_conditioned	t2d	Type 2 diabetes (T2D)	pLoF	0.001	low_outlier	ctrl	284661	GALE	ENSG00000117308	FALSE	FALSE	57	0.112889	0.071671	-0.0049993	0.230777	0.113 [-5.00e-03, 0.231]	0.0576	0.931
10640	2.2	exomewide_scan	not_conditioned	t2d	Type 2 diabetes (T2D)	pLoF	0.001	low_outlier	ctrl	284661	GALNT10	ENSG00000164574	FALSE	FALSE	88	0.0826614	0.0564651	-0.0102154	0.175538	0.0827 [-0.0102, 0.176]	0.0716	0.931
11272	2.2	exomewide_scan	not_conditioned	t2d	Type 2 diabetes (T2D)	pLoF	0.001	low_outlier	ctrl	284661	GNG3	ENSG00000162188	FALSE	FALSE	3	0.472604	0.316716	-0.0483475	0.993555	0.473 [-0.0483, 0.994]	0.0678	0.931
11314	2.2	exomewide_scan	not_conditioned	t2d	Type 2 diabetes (T2D)	pLoF	0.001	low_outlier	ctrl	284661	GOLGA3	ENSG00000090615	FALSE	FALSE	506	0.0378849	0.0239021	-0.00143056	0.0772004	0.0379 [-1.43e-03, 0.0772]	0.0565	0.931
11322	2.2	exomewide_scan	not_conditioned	t2d	Type 2 diabetes (T2D)	pLoF	0.001	low_outlier	ctrl	284661	GOLGA6B	ENSG00000215186	FALSE	FALSE	670	0.0311883	0.0200979	-0.0018698	0.0642464	0.0312 [-1.87e-03, 0.0642]	0.0604	0.931
11332	2.2	exomewide_scan	not_conditioned	t2d	Type 2 diabetes (T2D)	pLoF	0.001	low_outlier	ctrl	284661	GOLGA6L2	ENSG00000174450	FALSE	FALSE	186	0.0601824	0.0388467	-0.00371474	0.12408	0.0602 [-3.71e-03, 0.124]	0.0607	0.931
11407	2.2	exomewide_scan	not_conditioned	t2d	Type 2 diabetes (T2D)	pLoF	0.001	low_outlier	ctrl	284661	GOSR2	ENSG00000108433	FALSE	FALSE	336	0.0461371	0.0285497	-0.000822978	0.0930972	0.0461 [-8.23e-04, 0.0931]	0.053	0.931
11551	2.2	exomewide_scan	not_conditioned	t2d	Type 2 diabetes (T2D)	pLoF	0.001	low_outlier	ctrl	284661	GPR183	ENSG00000169508	FALSE	FALSE	10	0.246811	0.164695	-0.0240882	0.51771	0.247 [-0.0241, 0.518]	0.067	0.931
11571	2.2	exomewide_scan	not_conditioned	t2d	Type 2 diabetes (T2D)	pLoF	0.001	low_outlier	ctrl	284661	GPR37L1	ENSG00000170075	FALSE	FALSE	44	0.125319	0.0815727	-0.00885615	0.259494	0.125 [-8.86e-03, 0.259]	0.0622	0.931
11807	2.2	exomewide_scan	not_conditioned	t2d	Type 2 diabetes (T2D)	pLoF	0.001	low_outlier	ctrl	284661	GSK3B	ENSG00000082701	FALSE	FALSE	4	0.417663	0.27474	-0.0342441	0.86957	0.418 [-0.0342, 0.870]	0.0642	0.931
11883	2.2	exomewide_scan	not_conditioned	t2d	Type 2 diabetes (T2D)	pLoF	0.001	low_outlier	ctrl	284661	GTF2I	ENSG00000263001	FALSE	FALSE	13	0.226526	0.151803	-0.0231677	0.47622	0.227 [-0.0232, 0.476]	0.0678	0.931
11907	2.2	exomewide_scan	not_conditioned	t2d	Type 2 diabetes (T2D)	pLoF	0.001	low_outlier	ctrl	284661	GTPBP10	ENSG00000105793	FALSE	FALSE	180	0.0631883	0.0408084	-0.00393554	0.130312	0.0632 [-3.94e-03, 0.130]	0.0608	0.931
11946	2.2	exomewide_scan	not_conditioned	t2d	Type 2 diabetes (T2D)	pLoF	0.001	low_outlier	ctrl	284661	GUK1	ENSG00000143774	FALSE	FALSE	139	0.0717573	0.0459025	-0.00374559	0.14726	0.0718 [-3.75e-03, 0.147]	0.059	0.931
12037	2.2	exomewide_scan	not_conditioned	t2d	Type 2 diabetes (T2D)	pLoF	0.001	low_outlier	ctrl	284661	H2BC12	ENSG00000197903	FALSE	FALSE	50	0.120424	0.0782258	-0.00824599	0.249094	0.120 [-8.25e-03, 0.249]	0.0618	0.931
12087	2.2	exomewide_scan	not_conditioned	t2d	Type 2 diabetes (T2D)	pLoF	0.001	low_outlier	ctrl	284661	H3C3	ENSG00000287080	FALSE	FALSE	64	0.107754	0.0691445	-0.00597858	0.221487	0.108 [-5.98e-03, 0.221]	0.0596	0.931
12095	2.2	exomewide_scan	not_conditioned	t2d	Type 2 diabetes (T2D)	pLoF	0.001	low_outlier	ctrl	284661	H3C8	ENSG00000273983	FALSE	FALSE	196	0.0638507	0.0395204	-0.00115457	0.128856	0.0639 [-1.15e-03, 0.129]	0.0531	0.931
12109	2.2	exomewide_scan	not_conditioned	t2d	Type 2 diabetes (T2D)	pLoF	0.001	low_outlier	ctrl	284661	H4C3	ENSG00000197061	FALSE	FALSE	116	0.0759734	0.0513643	-0.00851336	0.16046	0.0760 [-8.51e-03, 0.160]	0.0696	0.931
12170	2.2	exomewide_scan	not_conditioned	t2d	Type 2 diabetes (T2D)	pLoF	0.001	low_outlier	ctrl	284661	HAPLN3	ENSG00000140511	FALSE	FALSE	42	0.121571	0.0817278	-0.0128593	0.256001	0.122 [-0.0129, 0.256]	0.0684	0.931
12181	2.2	exomewide_scan	not_conditioned	t2d	Type 2 diabetes (T2D)	pLoF	0.001	low_outlier	ctrl	284661	HAS1	ENSG00000105509	FALSE	FALSE	556	0.0349613	0.0221407	-0.00145691	0.0713795	0.0350 [-1.46e-03, 0.0714]	0.0572	0.931
12268	2.2	exomewide_scan	not_conditioned	t2d	Type 2 diabetes (T2D)	pLoF	0.001	low_outlier	ctrl	284661	HDAC5	ENSG00000108840	FALSE	FALSE	101	0.0834023	0.0520513	-0.00221447	0.169019	0.0834 [-2.21e-03, 0.169]	0.0545	0.931
12304	2.2	exomewide_scan	not_conditioned	t2d	Type 2 diabetes (T2D)	pLoF	0.001	low_outlier	ctrl	284661	HEATR9	ENSG00000270379	FALSE	FALSE	549	0.0335789	0.0223433	-0.00317256	0.0703304	0.0336 [-3.17e-03, 0.0703]	0.0664	0.931
12457	2.2	exomewide_scan	not_conditioned	t2d	Type 2 diabetes (T2D)	pLoF	0.001	low_outlier	ctrl	284661	HINT1	ENSG00000169567	FALSE	FALSE	23	0.168189	0.110435	-0.0134604	0.349838	0.168 [-0.0135, 0.350]	0.0639	0.931
12789	2.2	exomewide_scan	not_conditioned	t2d	Type 2 diabetes (T2D)	pLoF	0.001	low_outlier	ctrl	284630	HRCT1	ENSG00000196196	FALSE	FALSE	1002	0.0270106	0.0169876	-0.000931515	0.0549527	0.0270 [-9.32e-04, 0.0550]	0.0559	0.931
12791	2.2	exomewide_scan	not_conditioned	t2d	Type 2 diabetes (T2D)	pLoF	0.001	low_outlier	ctrl	284661	HRG	ENSG00000113905	FALSE	FALSE	100	0.0827955	0.0544159	-0.00671069	0.172302	0.0828 [-6.71e-03, 0.172]	0.0641	0.931
12909	2.2	exomewide_scan	not_conditioned	t2d	Type 2 diabetes (T2D)	pLoF	0.001	low_outlier	ctrl	284623	HSPA6	ENSG00000173110	FALSE	FALSE	4	0.402626	0.270528	-0.042353	0.847605	0.403 [-0.0424, 0.848]	0.0683	0.931
13175	2.2	exomewide_scan	not_conditioned	t2d	Type 2 diabetes (T2D)	pLoF	0.001	low_outlier	ctrl	284661	IFT52	ENSG00000101052	FALSE	FALSE	90	0.0841714	0.0546281	-0.00568383	0.174027	0.0842 [-5.68e-03, 0.174]	0.0617	0.931
13205	2.2	exomewide_scan	not_conditioned	t2d	Type 2 diabetes (T2D)	pLoF	0.001	low_outlier	ctrl	284661	IGFBP1	ENSG00000146678	FALSE	FALSE	322	0.0463412	0.0305183	-0.00385694	0.0965393	0.0463 [-3.86e-03, 0.0965]	0.0644	0.931
13235	2.2	exomewide_scan	not_conditioned	t2d	Type 2 diabetes (T2D)	pLoF	0.001	low_outlier	ctrl	284661	IGLL1	ENSG00000128322	FALSE	FALSE	28	0.144899	0.0974852	-0.0154499	0.305248	0.145 [-0.0154, 0.305]	0.0686	0.931
13304	2.2	exomewide_scan	not_conditioned	t2d	Type 2 diabetes (T2D)	pLoF	0.001	low_outlier	ctrl	284661	IL15RA	ENSG00000134470	FALSE	FALSE	185	0.0633881	0.0426291	-0.00673053	0.133507	0.0634 [-6.73e-03, 0.134]	0.0685	0.931
13306	2.2	exomewide_scan	not_conditioned	t2d	Type 2 diabetes (T2D)	pLoF	0.001	low_outlier	ctrl	284661	IL16	ENSG00000172349	FALSE	FALSE	179	0.0575794	0.039598	-0.00755351	0.122712	0.0576 [-7.55e-03, 0.123]	0.073	0.931
13312	2.2	exomewide_scan	not_conditioned	t2d	Type 2 diabetes (T2D)	pLoF	0.001	low_outlier	ctrl	284661	IL17C	ENSG00000124391	FALSE	FALSE	48	0.123169	0.0773309	-0.00402901	0.250367	0.123 [-4.03e-03, 0.250]	0.0556	0.931
13362	2.2	exomewide_scan	not_conditioned	t2d	Type 2 diabetes (T2D)	pLoF	0.001	low_outlier	ctrl	284661	IL20RB	ENSG00000174564	FALSE	FALSE	58	0.115701	0.0721571	-0.00298687	0.234389	0.116 [-2.99e-03, 0.234]	0.0544	0.931
13417	2.2	exomewide_scan	not_conditioned	t2d	Type 2 diabetes (T2D)	pLoF	0.001	low_outlier	ctrl	284661	IL5	ENSG00000113525	FALSE	FALSE	15	0.220308	0.136748	-0.00462244	0.445238	0.220 [-4.62e-03, 0.445]	0.0536	0.931
13470	2.2	exomewide_scan	not_conditioned	t2d	Type 2 diabetes (T2D)	pLoF	0.001	low_outlier	ctrl	284661	INA	ENSG00000148798	FALSE	FALSE	46	0.128582	0.0854688	-0.0120017	0.269166	0.129 [-0.0120, 0.269]	0.0662	0.931
13486	2.2	exomewide_scan	not_conditioned	t2d	Type 2 diabetes (T2D)	pLoF	0.001	low_outlier	ctrl	284661	ING3	ENSG00000071243	FALSE	FALSE	4	0.400352	0.273663	-0.0497836	0.850488	0.400 [-0.0498, 0.850]	0.0717	0.931
13549	2.2	exomewide_scan	not_conditioned	t2d	Type 2 diabetes (T2D)	pLoF	0.001	low_outlier	ctrl	284661	INSL5	ENSG00000172410	FALSE	FALSE	9	0.275299	0.180353	-0.0213553	0.571953	0.275 [-0.0214, 0.572]	0.0635	0.931
13662	2.2	exomewide_scan	not_conditioned	t2d	Type 2 diabetes (T2D)	pLoF	0.001	low_outlier	ctrl	284661	IQGAP3	ENSG00000183856	FALSE	FALSE	738	0.0310592	0.0199422	-0.0017428	0.0638612	0.0311 [-1.74e-03, 0.0639]	0.0597	0.931
13703	2.2	exomewide_scan	not_conditioned	t2d	Type 2 diabetes (T2D)	pLoF	0.001	low_outlier	ctrl	284661	IRF8	ENSG00000140968	FALSE	FALSE	10	0.269517	0.169411	-0.0091393	0.548173	0.270 [-9.14e-03, 0.548]	0.0558	0.931
13854	2.2	exomewide_scan	not_conditioned	t2d	Type 2 diabetes (T2D)	pLoF	0.001	low_outlier	ctrl	284661	ITPR2	ENSG00000123104	FALSE	FALSE	318	0.0475744	0.0301409	-0.00200297	0.0971518	0.0476 [-2.00e-03, 0.0972]	0.0572	0.931
13900	2.2	exomewide_scan	not_conditioned	t2d	Type 2 diabetes (T2D)	pLoF	0.001	low_outlier	ctrl	284661	JAK1	ENSG00000162434	FALSE	FALSE	18	0.195578	0.127531	-0.0141918	0.405348	0.196 [-0.0142, 0.405]	0.0626	0.931
13918	2.2	exomewide_scan	not_conditioned	t2d	Type 2 diabetes (T2D)	pLoF	0.001	low_outlier	ctrl	284661	JAZF1	ENSG00000153814	FALSE	FALSE	5	0.355646	0.244772	-0.0469681	0.75826	0.356 [-0.0470, 0.758]	0.0731	0.931
13984	2.2	exomewide_scan	not_conditioned	t2d	Type 2 diabetes (T2D)	pLoF	0.001	low_outlier	ctrl	284661	KANSL3	ENSG00000114982	FALSE	FALSE	15	0.208427	0.141475	-0.0242787	0.441133	0.208 [-0.0243, 0.441]	0.0703	0.931
13992	2.2	exomewide_scan	not_conditioned	t2d	Type 2 diabetes (T2D)	pLoF	0.001	low_outlier	ctrl	284661	KAT2A	ENSG00000108773	FALSE	FALSE	61	0.102593	0.0669729	-0.00756762	0.212754	0.103 [-7.57e-03, 0.213]	0.0628	0.931
14003	2.2	exomewide_scan	not_conditioned	t2d	Type 2 diabetes (T2D)	pLoF	0.001	low_outlier	ctrl	284661	KAT8	ENSG00000103510	FALSE	FALSE	39	0.129484	0.0857893	-0.0116268	0.270595	0.129 [-0.0116, 0.271]	0.0656	0.931
14059	2.2	exomewide_scan	not_conditioned	t2d	Type 2 diabetes (T2D)	pLoF	0.001	low_outlier	ctrl	284661	KCNAB3	ENSG00000170049	FALSE	FALSE	366	0.0442357	0.0273561	-0.00076108	0.0892325	0.0442 [-7.61e-04, 0.0892]	0.0529	0.931
14066	2.2	exomewide_scan	not_conditioned	t2d	Type 2 diabetes (T2D)	pLoF	0.001	low_outlier	ctrl	284661	KCNC2	ENSG00000166006	FALSE	FALSE	46	0.127877	0.0792103	-0.00241235	0.258166	0.128 [-2.41e-03, 0.258]	0.0532	0.931
14255	2.2	exomewide_scan	not_conditioned	t2d	Type 2 diabetes (T2D)	pLoF	0.001	low_outlier	ctrl	284661	KDF1	ENSG00000175707	FALSE	FALSE	27	0.157881	0.10413	-0.0133976	0.32916	0.158 [-0.0134, 0.329]	0.0647	0.931
14442	2.2	exomewide_scan	not_conditioned	t2d	Type 2 diabetes (T2D)	pLoF	0.001	low_outlier	ctrl	284661	KIFAP3	ENSG00000075945	FALSE	FALSE	95	0.0824217	0.0555199	-0.00890041	0.173744	0.0824 [-8.90e-03, 0.174]	0.0688	0.931
14483	2.2	exomewide_scan	not_conditioned	t2d	Type 2 diabetes (T2D)	pLoF	0.001	low_outlier	ctrl	284661	KLB	ENSG00000134962	FALSE	FALSE	248	0.0527502	0.0335717	-0.00247033	0.107971	0.0528 [-2.47e-03, 0.108]	0.0581	0.931
14698	2.2	exomewide_scan	not_conditioned	t2d	Type 2 diabetes (T2D)	pLoF	0.001	low_outlier	ctrl	284661	KPNB1	ENSG00000108424	FALSE	FALSE	25	0.169716	0.104608	-0.00234885	0.341781	0.170 [-2.35e-03, 0.342]	0.0524	0.931
14876	2.2	exomewide_scan	not_conditioned	t2d	Type 2 diabetes (T2D)	pLoF	0.001	low_outlier	ctrl	284609	KRTAP2-3	ENSG00000212724	FALSE	FALSE	215	0.0539432	0.035518	-0.00447871	0.112365	0.0539 [-4.48e-03, 0.112]	0.0644	0.931
14884	2.2	exomewide_scan	not_conditioned	t2d	Type 2 diabetes (T2D)	pLoF	0.001	low_outlier	ctrl	284645	KRTAP21-1	ENSG00000187005	FALSE	FALSE	1	0.769979	0.507843	-0.0653484	1.60531	0.770 [-0.0653, 1.61]	0.0647	0.931
14956	2.2	exomewide_scan	not_conditioned	t2d	Type 2 diabetes (T2D)	pLoF	0.001	low_outlier	ctrl	284661	KY	ENSG00000174611	FALSE	FALSE	83	0.0878255	0.0603214	-0.0113944	0.187045	0.0878 [-0.0114, 0.187]	0.0727	0.931
15018	2.2	exomewide_scan	not_conditioned	t2d	Type 2 diabetes (T2D)	pLoF	0.001	low_outlier	ctrl	284661	LAMC2	ENSG00000058085	FALSE	FALSE	184	0.0590589	0.0398996	-0.0065701	0.124688	0.0591 [-6.57e-03, 0.125]	0.0694	0.931
15030	2.2	exomewide_scan	not_conditioned	t2d	Type 2 diabetes (T2D)	pLoF	0.001	low_outlier	ctrl	284661	LAMTOR3	ENSG00000109270	FALSE	FALSE	13	0.230925	0.146571	-0.0101628	0.472013	0.231 [-0.0102, 0.472]	0.0576	0.931
15111	2.2	exomewide_scan	not_conditioned	t2d	Type 2 diabetes (T2D)	pLoF	0.001	low_outlier	ctrl	284661	LCE3E	ENSG00000185966	FALSE	FALSE	1	0.869736	0.541051	-0.0202137	1.75969	0.870 [-0.0202, 1.76]	0.054	0.931
15160	2.2	exomewide_scan	not_conditioned	t2d	Type 2 diabetes (T2D)	pLoF	0.001	low_outlier	ctrl	284661	LDHA	ENSG00000134333	FALSE	FALSE	72	0.0969288	0.0646574	-0.00942316	0.203281	0.0969 [-9.42e-03, 0.203]	0.0669	0.931
15181	2.2	exomewide_scan	not_conditioned	t2d	Type 2 diabetes (T2D)	pLoF	0.001	low_outlier	ctrl	284661	LDLRAP1	ENSG00000157978	FALSE	FALSE	82	0.0904531	0.0597581	-0.00784023	0.188746	0.0905 [-7.84e-03, 0.189]	0.0651	0.931
15206	2.2	exomewide_scan	not_conditioned	t2d	Type 2 diabetes (T2D)	pLoF	0.001	low_outlier	ctrl	284658	LENG9	ENSG00000275183	FALSE	FALSE	1	0.769665	0.521561	-0.0882265	1.62756	0.770 [-0.0882, 1.63]	0.07	0.931
15224	2.2	exomewide_scan	not_conditioned	t2d	Type 2 diabetes (T2D)	pLoF	0.001	low_outlier	ctrl	284661	LEXM	ENSG00000162398	FALSE	FALSE	346	0.0450586	0.0291047	-0.00281437	0.0929316	0.0451 [-2.81e-03, 0.0929]	0.0608	0.931
15304	2.2	exomewide_scan	not_conditioned	t2d	Type 2 diabetes (T2D)	pLoF	0.001	low_outlier	ctrl	284661	LHX8	ENSG00000162624	FALSE	FALSE	9	0.281596	0.180353	-0.0150583	0.57825	0.282 [-0.0151, 0.578]	0.0592	0.931
15459	2.2	exomewide_scan	not_conditioned	t2d	Type 2 diabetes (T2D)	pLoF	0.001	low_outlier	ctrl	284661	LMO2	ENSG00000135363	FALSE	FALSE	86	0.0910267	0.0591622	-0.00628646	0.18834	0.0910 [-6.29e-03, 0.188]	0.062	0.931
15894	2.2	exomewide_scan	not_conditioned	t2d	Type 2 diabetes (T2D)	pLoF	0.001	low_outlier	ctrl	284661	LY6L	ENSG00000261667	FALSE	FALSE	40	0.135614	0.0844093	-0.00322694	0.274455	0.136 [-3.23e-03, 0.274]	0.0541	0.931
15918	2.2	exomewide_scan	not_conditioned	t2d	Type 2 diabetes (T2D)	pLoF	0.001	low_outlier	ctrl	284661	LYPD1	ENSG00000150551	FALSE	FALSE	87	0.0955435	0.0587518	-0.00109461	0.192182	0.0955 [-1.09e-03, 0.192]	0.052	0.931
16045	2.2	exomewide_scan	not_conditioned	t2d	Type 2 diabetes (T2D)	pLoF	0.001	low_outlier	ctrl	284661	MAIP1	ENSG00000162972	FALSE	FALSE	91	0.0870558	0.0574465	-0.00743528	0.181547	0.0871 [-7.44e-03, 0.182]	0.0648	0.931
16200	2.2	exomewide_scan	not_conditioned	t2d	Type 2 diabetes (T2D)	pLoF	0.001	low_outlier	ctrl	284661	MAPK14	ENSG00000112062	FALSE	FALSE	11	0.252721	0.166771	-0.0215929	0.527035	0.253 [-0.0216, 0.527]	0.0648	0.931
16218	2.2	exomewide_scan	not_conditioned	t2d	Type 2 diabetes (T2D)	pLoF	0.001	low_outlier	ctrl	284661	MAPK8IP2	ENSG00000008735	FALSE	FALSE	48	0.117216	0.0744582	-0.00525684	0.239689	0.117 [-5.26e-03, 0.240]	0.0577	0.931
16220	2.2	exomewide_scan	not_conditioned	t2d	Type 2 diabetes (T2D)	pLoF	0.001	low_outlier	ctrl	284661	MAPK8IP3	ENSG00000138834	FALSE	FALSE	636	0.0316977	0.0212328	-0.00322715	0.0666225	0.0317 [-3.23e-03, 0.0666]	0.0677	0.931
16316	2.2	exomewide_scan	not_conditioned	t2d	Type 2 diabetes (T2D)	pLoF	0.001	low_outlier	ctrl	284661	MATN2	ENSG00000132561	FALSE	FALSE	410	0.0395989	0.0263823	-0.00379612	0.0829939	0.0396 [-3.80e-03, 0.0830]	0.0667	0.931
16331	2.2	exomewide_scan	not_conditioned	t2d	Type 2 diabetes (T2D)	pLoF	0.001	low_outlier	ctrl	284661	MB21D2	ENSG00000180611	FALSE	FALSE	24	0.172636	0.112166	-0.0118607	0.357133	0.173 [-0.0119, 0.357]	0.0619	0.931
16497	2.2	exomewide_scan	not_conditioned	t2d	Type 2 diabetes (T2D)	pLoF	0.001	low_outlier	ctrl	284661	MED1	ENSG00000125686	FALSE	FALSE	20	0.184955	0.116954	-0.00741721	0.377327	0.185 [-7.42e-03, 0.377]	0.0569	0.931
16587	2.2	exomewide_scan	not_conditioned	t2d	Type 2 diabetes (T2D)	pLoF	0.001	low_outlier	ctrl	284661	MELK	ENSG00000165304	FALSE	FALSE	272	0.0542005	0.0333043	-0.000580199	0.108981	0.0542 [-5.80e-04, 0.109]	0.0518	0.931
16687	2.2	exomewide_scan	not_conditioned	t2d	Type 2 diabetes (T2D)	pLoF	0.001	low_outlier	ctrl	284661	MFAP1	ENSG00000140259	FALSE	FALSE	27	0.161884	0.10193	-0.00577593	0.329544	0.162 [-5.78e-03, 0.330]	0.0561	0.931
16751	2.2	exomewide_scan	not_conditioned	t2d	Type 2 diabetes (T2D)	pLoF	0.001	low_outlier	ctrl	284661	MGARP	ENSG00000137463	FALSE	FALSE	67	0.101895	0.0645691	-0.00431172	0.208102	0.102 [-4.31e-03, 0.208]	0.0573	0.931
16801	2.2	exomewide_scan	not_conditioned	t2d	Type 2 diabetes (T2D)	pLoF	0.001	low_outlier	ctrl	284661	MICAL3	ENSG00000243156	FALSE	FALSE	98	0.075793	0.0521145	-0.00992772	0.161514	0.0758 [-9.93e-03, 0.162]	0.0729	0.931
16828	2.2	exomewide_scan	not_conditioned	t2d	Type 2 diabetes (T2D)	pLoF	0.001	low_outlier	ctrl	284661	MIER1	ENSG00000198160	FALSE	FALSE	66	0.10196	0.0666064	-0.00759778	0.211518	0.102 [-7.60e-03, 0.212]	0.0629	0.931
16848	2.2	exomewide_scan	not_conditioned	t2d	Type 2 diabetes (T2D)	pLoF	0.001	low_outlier	ctrl	284661	MINAR2	ENSG00000186367	FALSE	FALSE	42	0.123558	0.0817267	-0.0108705	0.257986	0.124 [-0.0109, 0.258]	0.0653	0.931
16900	2.2	exomewide_scan	not_conditioned	t2d	Type 2 diabetes (T2D)	pLoF	0.001	low_outlier	ctrl	284661	MKRN2OS	ENSG00000225526	FALSE	FALSE	228	0.0561372	0.0364046	-0.00374304	0.116017	0.0561 [-3.74e-03, 0.116]	0.0615	0.931
16940	2.2	exomewide_scan	not_conditioned	t2d	Type 2 diabetes (T2D)	pLoF	0.001	low_outlier	ctrl	284661	MLXIP	ENSG00000175727	FALSE	FALSE	55	0.106341	0.0724413	-0.0128143	0.225496	0.106 [-0.0128, 0.225]	0.0711	0.931
16956	2.2	exomewide_scan	not_conditioned	t2d	Type 2 diabetes (T2D)	pLoF	0.001	low_outlier	ctrl	284661	MMD2	ENSG00000136297	FALSE	FALSE	77	0.100995	0.0623815	-0.00161344	0.203603	0.101 [-1.61e-03, 0.204]	0.0527	0.931
16978	2.2	exomewide_scan	not_conditioned	t2d	Type 2 diabetes (T2D)	pLoF	0.001	low_outlier	ctrl	284661	MMP19	ENSG00000123342	FALSE	FALSE	148	0.066467	0.044168	-0.00618289	0.139117	0.0665 [-6.18e-03, 0.139]	0.0662	0.931
17035	2.2	exomewide_scan	not_conditioned	t2d	Type 2 diabetes (T2D)	pLoF	0.001	low_outlier	ctrl	284661	MOB2	ENSG00000182208	FALSE	FALSE	9	0.278547	0.182858	-0.0222276	0.579322	0.279 [-0.0222, 0.579]	0.0638	0.931
17410	2.2	exomewide_scan	not_conditioned	t2d	Type 2 diabetes (T2D)	pLoF	0.001	low_outlier	ctrl	284661	MSANTD7	ENSG00000284024	FALSE	FALSE	68	0.105625	0.0702991	-0.0100067	0.221257	0.106 [-0.0100, 0.221]	0.0665	0.931
17427	2.2	exomewide_scan	not_conditioned	t2d	Type 2 diabetes (T2D)	pLoF	0.001	low_outlier	ctrl	284661	MSI2	ENSG00000153944	FALSE	FALSE	10	0.249296	0.165396	-0.0227562	0.521348	0.249 [-0.0228, 0.521]	0.0659	0.931
17448	2.2	exomewide_scan	not_conditioned	t2d	Type 2 diabetes (T2D)	pLoF	0.001	low_outlier	ctrl	284661	MSS51	ENSG00000166343	FALSE	FALSE	830	0.0327239	0.0201486	-0.000417598	0.0658654	0.0327 [-4.18e-04, 0.0659]	0.0522	0.931
17536	2.2	exomewide_scan	not_conditioned	t2d	Type 2 diabetes (T2D)	pLoF	0.001	low_outlier	ctrl	284661	MTHFD2L	ENSG00000163738	FALSE	FALSE	89	0.0879019	0.0560251	-0.00425119	0.180055	0.0879 [-4.25e-03, 0.180]	0.0583	0.931
17542	2.2	exomewide_scan	not_conditioned	t2d	Type 2 diabetes (T2D)	pLoF	0.001	low_outlier	ctrl	284661	MTHFSD	ENSG00000103248	FALSE	FALSE	326	0.0431933	0.0296875	-0.00563829	0.0920249	0.0432 [-5.64e-03, 0.0920]	0.0728	0.931
17681	2.2	exomewide_scan	not_conditioned	t2d	Type 2 diabetes (T2D)	pLoF	0.001	low_outlier	ctrl	284661	MYADML2	ENSG00000185105	FALSE	FALSE	75	0.0936865	0.060401	-0.0056643	0.193037	0.0937 [-5.66e-03, 0.193]	0.0604	0.931
17901	2.2	exomewide_scan	not_conditioned	t2d	Type 2 diabetes (T2D)	pLoF	0.001	low_outlier	ctrl	284661	N4BP2L2	ENSG00000244754	FALSE	FALSE	289	0.0453008	0.030651	-0.00511561	0.0957172	0.0453 [-5.12e-03, 0.0957]	0.0697	0.931
17941	2.2	exomewide_scan	not_conditioned	t2d	Type 2 diabetes (T2D)	pLoF	0.001	low_outlier	ctrl	284661	NAB2	ENSG00000166886	FALSE	FALSE	7	0.320935	0.203041	-0.0130377	0.654908	0.321 [-0.0130, 0.655]	0.057	0.931
17987	2.2	exomewide_scan	not_conditioned	t2d	Type 2 diabetes (T2D)	pLoF	0.001	low_outlier	ctrl	284661	NANOS1	ENSG00000188613	FALSE	FALSE	78	0.101267	0.0656391	-0.00669971	0.209234	0.101 [-6.70e-03, 0.209]	0.0614	0.931
18107	2.2	exomewide_scan	not_conditioned	t2d	Type 2 diabetes (T2D)	pLoF	0.001	low_outlier	ctrl	284661	NCBP2	ENSG00000114503	FALSE	FALSE	42	0.1234	0.0847926	-0.0160714	0.262871	0.123 [-0.0161, 0.263]	0.0728	0.931
18269	2.2	exomewide_scan	not_conditioned	t2d	Type 2 diabetes (T2D)	pLoF	0.001	low_outlier	ctrl	284661	NDUFC2	ENSG00000151366	FALSE	FALSE	37	0.136119	0.0901893	-0.0122292	0.284467	0.136 [-0.0122, 0.284]	0.0656	0.931
18406	2.2	exomewide_scan	not_conditioned	t2d	Type 2 diabetes (T2D)	pLoF	0.001	low_outlier	ctrl	284661	NEURL4	ENSG00000215041	FALSE	FALSE	71	0.100026	0.0620783	-0.00208372	0.202136	0.100 [-2.08e-03, 0.202]	0.0536	0.931
18413	2.2	exomewide_scan	not_conditioned	t2d	Type 2 diabetes (T2D)	pLoF	0.001	low_outlier	ctrl	284661	NEUROD6	ENSG00000164600	FALSE	FALSE	13	0.225611	0.151803	-0.0240827	0.475305	0.226 [-0.0241, 0.475]	0.0686	0.931
18456	2.2	exomewide_scan	not_conditioned	t2d	Type 2 diabetes (T2D)	pLoF	0.001	low_outlier	ctrl	284661	NFKB2	ENSG00000077150	FALSE	FALSE	136	0.0753806	0.0497154	-0.00639396	0.157155	0.0754 [-6.39e-03, 0.157]	0.0647	0.931
18532	2.2	exomewide_scan	not_conditioned	t2d	Type 2 diabetes (T2D)	pLoF	0.001	low_outlier	ctrl	284661	NIN	ENSG00000100503	FALSE	FALSE	516	0.0329661	0.022689	-0.00435398	0.0702862	0.0330 [-4.35e-03, 0.0703]	0.0731	0.931
18611	2.2	exomewide_scan	not_conditioned	t2d	Type 2 diabetes (T2D)	pLoF	0.001	low_outlier	ctrl	284661	NKX6-1	ENSG00000163623	FALSE	FALSE	33	0.149763	0.0919982	-0.00156057	0.301087	0.150 [-1.56e-03, 0.301]	0.0518	0.931
18672	2.2	exomewide_scan	not_conditioned	t2d	Type 2 diabetes (T2D)	pLoF	0.001	low_outlier	ctrl	284661	NME3	ENSG00000103024	FALSE	FALSE	41	0.132996	0.0836708	-0.00463022	0.270622	0.133 [-4.63e-03, 0.271]	0.056	0.931
18674	2.2	exomewide_scan	not_conditioned	t2d	Type 2 diabetes (T2D)	pLoF	0.001	low_outlier	ctrl	284661	NME4	ENSG00000103202	FALSE	FALSE	70	0.0933597	0.0640381	-0.0119736	0.198693	0.0934 [-0.0120, 0.199]	0.0724	0.931
18692	2.2	exomewide_scan	not_conditioned	t2d	Type 2 diabetes (T2D)	pLoF	0.001	low_outlier	ctrl	284661	NMNAT3	ENSG00000163864	FALSE	FALSE	363	0.045014	0.0288584	-0.00245384	0.0924818	0.0450 [-2.45e-03, 0.0925]	0.0594	0.931
18782	2.2	exomewide_scan	not_conditioned	t2d	Type 2 diabetes (T2D)	pLoF	0.001	low_outlier	ctrl	284661	NOPCHAP1	ENSG00000151131	FALSE	FALSE	59	0.107857	0.069943	-0.007189	0.222903	0.108 [-7.19e-03, 0.223]	0.0615	0.931
18882	2.2	exomewide_scan	not_conditioned	t2d	Type 2 diabetes (T2D)	pLoF	0.001	low_outlier	ctrl	233051	NPIPA8	ENSG00000214940	FALSE	FALSE	19	0.171828	0.116907	-0.0204669	0.364123	0.172 [-0.0205, 0.364]	0.0708	0.931
18993	2.2	exomewide_scan	not_conditioned	t2d	Type 2 diabetes (T2D)	pLoF	0.001	low_outlier	ctrl	284661	NR4A3	ENSG00000119508	FALSE	FALSE	3	0.492432	0.31697	-0.0289373	1.0138	0.492 [-0.0289, 1.01]	0.0601	0.931
19067	2.2	exomewide_scan	not_conditioned	t2d	Type 2 diabetes (T2D)	pLoF	0.001	low_outlier	ctrl	284661	NSFL1C	ENSG00000088833	FALSE	FALSE	14	0.206955	0.138489	-0.0208391	0.434749	0.207 [-0.0208, 0.435]	0.0675	0.931
19156	2.2	exomewide_scan	not_conditioned	t2d	Type 2 diabetes (T2D)	pLoF	0.001	low_outlier	ctrl	284661	NTSR1	ENSG00000101188	FALSE	FALSE	105	0.0746898	0.0505775	-0.00850278	0.157882	0.0747 [-8.50e-03, 0.158]	0.0699	0.931
19205	2.2	exomewide_scan	not_conditioned	t2d	Type 2 diabetes (T2D)	pLoF	0.001	low_outlier	ctrl	284661	NUDT2	ENSG00000164978	FALSE	FALSE	320	0.0447134	0.0307077	-0.00579627	0.0952231	0.0447 [-5.80e-03, 0.0952]	0.0727	0.931
19209	2.2	exomewide_scan	not_conditioned	t2d	Type 2 diabetes (T2D)	pLoF	0.001	low_outlier	ctrl	284661	NUDT22	ENSG00000149761	FALSE	FALSE	249	0.0536227	0.0347791	-0.00358383	0.110829	0.0536 [-3.58e-03, 0.111]	0.0616	0.931
19330	2.2	exomewide_scan	not_conditioned	t2d	Type 2 diabetes (T2D)	pLoF	0.001	low_outlier	ctrl	284661	NYAP1	ENSG00000166924	FALSE	FALSE	20	0.199274	0.122392	-0.00204293	0.400591	0.199 [-2.04e-03, 0.401]	0.0517	0.931
19504	2.2	exomewide_scan	not_conditioned	t2d	Type 2 diabetes (T2D)	pLoF	0.001	low_outlier	ctrl	284661	OPRM1	ENSG00000112038	FALSE	FALSE	286	0.050464	0.0327216	-0.00335824	0.104286	0.0505 [-3.36e-03, 0.104]	0.0615	0.931
19571	2.2	exomewide_scan	not_conditioned	t2d	Type 2 diabetes (T2D)	pLoF	0.001	low_outlier	ctrl	284618	OR14J1	ENSG00000204695	FALSE	FALSE	8	0.288213	0.19555	-0.0334381	0.609864	0.288 [-0.0334, 0.610]	0.0703	0.931
19806	2.2	exomewide_scan	not_conditioned	t2d	Type 2 diabetes (T2D)	pLoF	0.001	low_outlier	ctrl	283310	OR5H14	ENSG00000236032	FALSE	FALSE	1	0.865783	0.549482	-0.0380345	1.7696	0.866 [-0.0380, 1.77]	0.0576	0.931
20068	2.2	exomewide_scan	not_conditioned	t2d	Type 2 diabetes (T2D)	pLoF	0.001	low_outlier	ctrl	284655	P2RY13	ENSG00000181631	FALSE	FALSE	3	0.489113	0.317241	-0.032702	1.01093	0.489 [-0.0327, 1.01]	0.0616	0.931
20239	2.2	exomewide_scan	not_conditioned	t2d	Type 2 diabetes (T2D)	pLoF	0.001	low_outlier	ctrl	284661	PAQR6	ENSG00000160781	FALSE	FALSE	109	0.0801549	0.0518331	-0.00510296	0.165413	0.0802 [-5.10e-03, 0.165]	0.061	0.931
20260	2.2	exomewide_scan	not_conditioned	t2d	Type 2 diabetes (T2D)	pLoF	0.001	low_outlier	ctrl	284661	PARL	ENSG00000175193	FALSE	FALSE	148	0.0666387	0.0451785	-0.00767332	0.140951	0.0666 [-7.67e-03, 0.141]	0.0701	0.931
20302	2.2	exomewide_scan	not_conditioned	t2d	Type 2 diabetes (T2D)	pLoF	0.001	low_outlier	ctrl	284661	PASK	ENSG00000115687	FALSE	FALSE	1088	0.0243221	0.016643	-0.0030532	0.0516974	0.0243 [-3.05e-03, 0.0517]	0.072	0.931
20431	2.2	exomewide_scan	not_conditioned	t2d	Type 2 diabetes (T2D)	pLoF	0.001	low_outlier	ctrl	283880	PCDHB8	ENSG00000120322	FALSE	FALSE	2	0.582704	0.37449	-0.0332772	1.19869	0.583 [-0.0333, 1.20]	0.0599	0.931
20442	2.2	exomewide_scan	not_conditioned	t2d	Type 2 diabetes (T2D)	pLoF	0.001	low_outlier	ctrl	284661	PCDHGA3	ENSG00000254245	FALSE	FALSE	410	0.0410749	0.0261743	-0.00197799	0.0841278	0.0411 [-1.98e-03, 0.0841]	0.0583	0.931
20520	2.2	exomewide_scan	not_conditioned	t2d	Type 2 diabetes (T2D)	pLoF	0.001	low_outlier	ctrl	284661	PCNX4	ENSG00000126773	FALSE	FALSE	771	0.0287373	0.0185699	-0.00180747	0.0592821	0.0287 [-1.81e-03, 0.0593]	0.0609	0.931
20529	2.2	exomewide_scan	not_conditioned	t2d	Type 2 diabetes (T2D)	pLoF	0.001	low_outlier	ctrl	284661	PCP4L1	ENSG00000248485	FALSE	FALSE	18	0.194866	0.127531	-0.0149038	0.404636	0.195 [-0.0149, 0.405]	0.0633	0.931
20547	2.2	exomewide_scan	not_conditioned	t2d	Type 2 diabetes (T2D)	pLoF	0.001	low_outlier	ctrl	284661	PCYOX1	ENSG00000116005	FALSE	FALSE	428	0.0394603	0.0264427	-0.00403407	0.0829547	0.0395 [-4.03e-03, 0.0830]	0.0678	0.931
20685	2.2	exomewide_scan	not_conditioned	t2d	Type 2 diabetes (T2D)	pLoF	0.001	low_outlier	ctrl	284661	PDLIM5	ENSG00000163110	FALSE	FALSE	66	0.0977684	0.0650562	-0.00923953	0.204776	0.0978 [-9.24e-03, 0.205]	0.0664	0.931
20958	2.2	exomewide_scan	not_conditioned	t2d	Type 2 diabetes (T2D)	pLoF	0.001	low_outlier	ctrl	284661	PHF20L1	ENSG00000129292	FALSE	FALSE	48	0.121008	0.0770555	-0.00573702	0.247753	0.121 [-5.74e-03, 0.248]	0.0582	0.931
21107	2.2	exomewide_scan	not_conditioned	t2d	Type 2 diabetes (T2D)	pLoF	0.001	low_outlier	ctrl	284661	PIGY	ENSG00000255072	FALSE	FALSE	3	0.458214	0.305107	-0.0436424	0.96007	0.458 [-0.0436, 0.960]	0.0666	0.931
21143	2.2	exomewide_scan	not_conditioned	t2d	Type 2 diabetes (T2D)	pLoF	0.001	low_outlier	ctrl	284661	PIK3R5	ENSG00000141506	FALSE	FALSE	56	0.106062	0.0698984	-0.00891064	0.221035	0.106 [-8.91e-03, 0.221]	0.0646	0.931
21196	2.2	exomewide_scan	not_conditioned	t2d	Type 2 diabetes (T2D)	pLoF	0.001	low_outlier	ctrl	284661	PITPNC1	ENSG00000154217	FALSE	FALSE	20	0.171604	0.116954	-0.0207682	0.363976	0.172 [-0.0208, 0.364]	0.0712	0.931
21288	2.2	exomewide_scan	not_conditioned	t2d	Type 2 diabetes (T2D)	pLoF	0.001	low_outlier	ctrl	284661	PLA2G4A	ENSG00000116711	FALSE	FALSE	40	0.137509	0.0855543	-0.0032153	0.278233	0.138 [-3.22e-03, 0.278]	0.054	0.931
21304	2.2	exomewide_scan	not_conditioned	t2d	Type 2 diabetes (T2D)	pLoF	0.001	low_outlier	ctrl	284661	PLA2G7	ENSG00000146070	FALSE	FALSE	422	0.0405689	0.0269441	-0.0037502	0.084888	0.0406 [-3.75e-03, 0.0849]	0.0661	0.931
21473	2.2	exomewide_scan	not_conditioned	t2d	Type 2 diabetes (T2D)	pLoF	0.001	low_outlier	ctrl	284661	PLK1	ENSG00000166851	FALSE	FALSE	24	0.163451	0.109357	-0.0164253	0.343327	0.163 [-0.0164, 0.343]	0.0675	0.931
21693	2.2	exomewide_scan	not_conditioned	t2d	Type 2 diabetes (T2D)	pLoF	0.001	low_outlier	ctrl	284661	POLG2	ENSG00000256525	FALSE	FALSE	155	0.0647574	0.0420214	-0.00436165	0.133876	0.0648 [-4.36e-03, 0.134]	0.0617	0.931
21701	2.2	exomewide_scan	not_conditioned	t2d	Type 2 diabetes (T2D)	pLoF	0.001	low_outlier	ctrl	284661	POLK	ENSG00000122008	FALSE	FALSE	417	0.0398563	0.0259541	-0.0028344	0.082547	0.0399 [-2.83e-03, 0.0825]	0.0623	0.931
21765	2.2	exomewide_scan	not_conditioned	t2d	Type 2 diabetes (T2D)	pLoF	0.001	low_outlier	ctrl	284661	POLR3GL	ENSG00000121851	FALSE	FALSE	68	0.106271	0.06562	-0.0016643	0.214206	0.106 [-1.66e-03, 0.214]	0.0527	0.931
21796	2.2	exomewide_scan	not_conditioned	t2d	Type 2 diabetes (T2D)	pLoF	0.001	low_outlier	ctrl	284661	PON2	ENSG00000105854	FALSE	FALSE	95	0.0823721	0.0561634	-0.0100085	0.174753	0.0824 [-0.0100, 0.175]	0.0712	0.931
21813	2.2	exomewide_scan	not_conditioned	t2d	Type 2 diabetes (T2D)	pLoF	0.001	low_outlier	ctrl	284661	POSTN	ENSG00000133110	FALSE	FALSE	229	0.0555876	0.0344295	-0.00104389	0.112219	0.0556 [-1.04e-03, 0.112]	0.0532	0.931
21978	2.2	exomewide_scan	not_conditioned	t2d	Type 2 diabetes (T2D)	pLoF	0.001	low_outlier	ctrl	284661	PPM1N	ENSG00000213889	FALSE	FALSE	88	0.0843426	0.0556071	-0.00712294	0.175808	0.0843 [-7.12e-03, 0.176]	0.0647	0.931
21989	2.2	exomewide_scan	not_conditioned	t2d	Type 2 diabetes (T2D)	pLoF	0.001	low_outlier	ctrl	284661	PPP1R10	ENSG00000204569	FALSE	FALSE	9	0.268159	0.184367	-0.0350977	0.571416	0.268 [-0.0351, 0.571]	0.0729	0.931
22059	2.2	exomewide_scan	not_conditioned	t2d	Type 2 diabetes (T2D)	pLoF	0.001	low_outlier	ctrl	284661	PPP1R8	ENSG00000117751	FALSE	FALSE	3	0.455237	0.312377	-0.0585774	0.969051	0.455 [-0.0586, 0.969]	0.0725	0.931
22198	2.2	exomewide_scan	not_conditioned	t2d	Type 2 diabetes (T2D)	pLoF	0.001	low_outlier	ctrl	284661	PRDM1	ENSG00000057657	FALSE	FALSE	24	0.177265	0.112904	-0.00844555	0.362976	0.177 [-8.45e-03, 0.363]	0.0582	0.931
22246	2.2	exomewide_scan	not_conditioned	t2d	Type 2 diabetes (T2D)	pLoF	0.001	low_outlier	ctrl	284661	PRELID3B	ENSG00000101166	FALSE	FALSE	40	0.124325	0.0819357	-0.0104472	0.259097	0.124 [-0.0104, 0.259]	0.0646	0.931
22327	2.2	exomewide_scan	not_conditioned	t2d	Type 2 diabetes (T2D)	pLoF	0.001	low_outlier	ctrl	284661	PRKCZ	ENSG00000067606	FALSE	FALSE	138	0.0707722	0.0460685	-0.00500374	0.146548	0.0708 [-5.00e-03, 0.147]	0.0622	0.931
22343	2.2	exomewide_scan	not_conditioned	t2d	Type 2 diabetes (T2D)	pLoF	0.001	low_outlier	ctrl	284661	PRKRA	ENSG00000180228	FALSE	FALSE	414	0.0434559	0.0269582	-0.000886393	0.0877982	0.0435 [-8.86e-04, 0.0878]	0.0535	0.931
22625	2.2	exomewide_scan	not_conditioned	t2d	Type 2 diabetes (T2D)	pLoF	0.001	low_outlier	ctrl	284661	PSKH1	ENSG00000159792	FALSE	FALSE	10	0.275354	0.169411	-0.0033023	0.55401	0.275 [-3.30e-03, 0.554]	0.052	0.931
22678	2.2	exomewide_scan	not_conditioned	t2d	Type 2 diabetes (T2D)	pLoF	0.001	low_outlier	ctrl	284660	PSMD14	ENSG00000115233	FALSE	FALSE	3	0.480785	0.316342	-0.0395513	1.00112	0.481 [-0.0396, 1.00]	0.0643	0.931
22696	2.2	exomewide_scan	not_conditioned	t2d	Type 2 diabetes (T2D)	pLoF	0.001	low_outlier	ctrl	284661	PSME2	ENSG00000100911	FALSE	FALSE	77	0.0952448	0.0586893	-0.00129051	0.19178	0.0952 [-1.29e-03, 0.192]	0.0523	0.931
22773	2.2	exomewide_scan	not_conditioned	t2d	Type 2 diabetes (T2D)	pLoF	0.001	low_outlier	ctrl	284657	PTGES	ENSG00000148344	FALSE	FALSE	4	0.445247	0.274506	-0.00627519	0.896769	0.445 [-6.28e-03, 0.897]	0.0524	0.931
22978	2.2	exomewide_scan	not_conditioned	t2d	Type 2 diabetes (T2D)	pLoF	0.001	low_outlier	ctrl	284661	PYCR1	ENSG00000183010	FALSE	FALSE	70	0.0954484	0.06252	-0.00738785	0.198285	0.0954 [-7.39e-03, 0.198]	0.0634	0.931
23026	2.2	exomewide_scan	not_conditioned	t2d	Type 2 diabetes (T2D)	pLoF	0.001	low_outlier	ctrl	284661	QRICH1	ENSG00000198218	FALSE	FALSE	12	0.2336	0.158623	-0.0273116	0.494512	0.234 [-0.0273, 0.495]	0.0704	0.931
23175	2.2	exomewide_scan	not_conditioned	t2d	Type 2 diabetes (T2D)	pLoF	0.001	low_outlier	ctrl	284661	RABEP1	ENSG00000029725	FALSE	FALSE	48	0.120415	0.0754971	-0.00376668	0.244597	0.120 [-3.77e-03, 0.245]	0.0554	0.931
23238	2.2	exomewide_scan	not_conditioned	t2d	Type 2 diabetes (T2D)	pLoF	0.001	low_outlier	ctrl	284661	RAD54B	ENSG00000197275	FALSE	FALSE	225	0.0544865	0.0356014	-0.00407259	0.113046	0.0545 [-4.07e-03, 0.113]	0.063	0.931
23415	2.2	exomewide_scan	not_conditioned	t2d	Type 2 diabetes (T2D)	pLoF	0.001	low_outlier	ctrl	284661	RASSF1	ENSG00000068028	FALSE	FALSE	85	0.0913506	0.0596084	-0.00669649	0.189398	0.0914 [-6.70e-03, 0.189]	0.0627	0.931
23504	2.2	exomewide_scan	not_conditioned	t2d	Type 2 diabetes (T2D)	pLoF	0.001	low_outlier	ctrl	284661	RBM28	ENSG00000106344	FALSE	FALSE	330	0.0474023	0.0301465	-0.00218428	0.0969889	0.0474 [-2.18e-03, 0.0970]	0.0579	0.931
23536	2.2	exomewide_scan	not_conditioned	t2d	Type 2 diabetes (T2D)	pLoF	0.001	low_outlier	ctrl	284661	RBM7	ENSG00000076053	FALSE	FALSE	21	0.18507	0.119711	-0.0118371	0.381977	0.185 [-0.0118, 0.382]	0.0611	0.931
23710	2.2	exomewide_scan	not_conditioned	t2d	Type 2 diabetes (T2D)	pLoF	0.001	low_outlier	ctrl	284661	REST	ENSG00000084093	FALSE	FALSE	7	0.293746	0.19974	-0.0347971	0.622289	0.294 [-0.0348, 0.622]	0.0707	0.931
23765	2.2	exomewide_scan	not_conditioned	t2d	Type 2 diabetes (T2D)	pLoF	0.001	low_outlier	ctrl	284661	RFPL3	ENSG00000128276	FALSE	FALSE	39	0.125895	0.082603	-0.00997484	0.261765	0.126 [-9.97e-03, 0.262]	0.0637	0.931
23821	2.2	exomewide_scan	not_conditioned	t2d	Type 2 diabetes (T2D)	pLoF	0.001	low_outlier	ctrl	200401	RGPD6	ENSG00000183054	FALSE	FALSE	3	0.465273	0.316342	-0.0550633	0.985609	0.465 [-0.0551, 0.986]	0.0707	0.931
23917	2.2	exomewide_scan	not_conditioned	t2d	Type 2 diabetes (T2D)	pLoF	0.001	low_outlier	ctrl	284661	RHOF	ENSG00000139725	FALSE	FALSE	67	0.0989279	0.0656356	-0.00903305	0.206889	0.0989 [-9.03e-03, 0.207]	0.0659	0.931
23925	2.2	exomewide_scan	not_conditioned	t2d	Type 2 diabetes (T2D)	pLoF	0.001	low_outlier	ctrl	284661	RHOT1	ENSG00000126858	FALSE	FALSE	103	0.0756773	0.051544	-0.00910504	0.16046	0.0757 [-9.11e-03, 0.160]	0.071	0.931
23999	2.2	exomewide_scan	not_conditioned	t2d	Type 2 diabetes (T2D)	pLoF	0.001	low_outlier	ctrl	284661	RIOK3	ENSG00000101782	FALSE	FALSE	150	0.063308	0.0422824	-0.00624036	0.132856	0.0633 [-6.24e-03, 0.133]	0.0672	0.931
24068	2.2	exomewide_scan	not_conditioned	t2d	Type 2 diabetes (T2D)	pLoF	0.001	low_outlier	ctrl	284661	RNASEH1	ENSG00000171865	FALSE	FALSE	55	0.119126	0.0738889	-0.00241043	0.240662	0.119 [-2.41e-03, 0.241]	0.0535	0.931
24191	2.2	exomewide_scan	not_conditioned	t2d	Type 2 diabetes (T2D)	pLoF	0.001	low_outlier	ctrl	284661	RNF215	ENSG00000099999	FALSE	FALSE	154	0.0629035	0.0415772	-0.00548491	0.131292	0.0629 [-5.48e-03, 0.131]	0.0651	0.931
24291	2.2	exomewide_scan	not_conditioned	t2d	Type 2 diabetes (T2D)	pLoF	0.001	low_outlier	ctrl	284661	RP1L1	ENSG00000183638	FALSE	FALSE	865	0.0270284	0.0181778	-0.00287142	0.0569282	0.0270 [-2.87e-03, 0.0569]	0.0685	0.931
24448	2.2	exomewide_scan	not_conditioned	t2d	Type 2 diabetes (T2D)	pLoF	0.001	low_outlier	ctrl	284661	RPS6KC1	ENSG00000136643	FALSE	FALSE	201	0.0586267	0.0381762	-0.00416756	0.121421	0.0586 [-4.17e-03, 0.121]	0.0623	0.931
24467	2.2	exomewide_scan	not_conditioned	t2d	Type 2 diabetes (T2D)	pLoF	0.001	low_outlier	ctrl	284661	RRAD	ENSG00000166592	FALSE	FALSE	111	0.0740873	0.0508579	-0.0095665	0.157741	0.0741 [-9.57e-03, 0.158]	0.0726	0.931
24502	2.2	exomewide_scan	not_conditioned	t2d	Type 2 diabetes (T2D)	pLoF	0.001	low_outlier	ctrl	284661	RRP7A	ENSG00000189306	FALSE	FALSE	152	0.0619292	0.0418496	-0.00690727	0.130766	0.0619 [-6.91e-03, 0.131]	0.0695	0.931
24570	2.2	exomewide_scan	not_conditioned	t2d	Type 2 diabetes (T2D)	pLoF	0.001	low_outlier	ctrl	284661	RTF2	ENSG00000022277	FALSE	FALSE	37	0.130788	0.085192	-0.00934037	0.270916	0.131 [-9.34e-03, 0.271]	0.0624	0.931
24599	2.2	exomewide_scan	not_conditioned	t2d	Type 2 diabetes (T2D)	pLoF	0.001	low_outlier	ctrl	284661	RTRAF	ENSG00000087302	FALSE	FALSE	28	0.143993	0.0973177	-0.0160804	0.304066	0.144 [-0.0161, 0.304]	0.0695	0.931
24632	2.2	exomewide_scan	not_conditioned	t2d	Type 2 diabetes (T2D)	pLoF	0.001	low_outlier	ctrl	284661	RUVBL1	ENSG00000175792	FALSE	FALSE	4	0.444873	0.27474	-0.00703409	0.89678	0.445 [-7.03e-03, 0.897]	0.0527	0.931
24664	2.2	exomewide_scan	not_conditioned	t2d	Type 2 diabetes (T2D)	pLoF	0.001	low_outlier	ctrl	284661	RYR1	ENSG00000196218	FALSE	FALSE	1163	0.0230931	0.0153253	-0.00211478	0.048301	0.0231 [-2.11e-03, 0.0483]	0.0659	0.931
24929	2.2	exomewide_scan	not_conditioned	t2d	Type 2 diabetes (T2D)	pLoF	0.001	low_outlier	ctrl	284661	SCHIP1	ENSG00000151967	FALSE	FALSE	9	0.281109	0.183161	-0.020164	0.582382	0.281 [-0.0202, 0.582]	0.0624	0.931
25001	2.2	exomewide_scan	not_conditioned	t2d	Type 2 diabetes (T2D)	pLoF	0.001	low_outlier	ctrl	284659	SCRT2	ENSG00000215397	FALSE	FALSE	473	0.0381035	0.0238452	-0.00111836	0.0773254	0.0381 [-1.12e-03, 0.0773]	0.055	0.931
25041	2.2	exomewide_scan	not_conditioned	t2d	Type 2 diabetes (T2D)	pLoF	0.001	low_outlier	ctrl	284661	SDF2L1	ENSG00000128228	FALSE	FALSE	46	0.112307	0.0760594	-0.0127996	0.237414	0.112 [-0.0128, 0.237]	0.0699	0.931
25061	2.2	exomewide_scan	not_conditioned	t2d	Type 2 diabetes (T2D)	pLoF	0.001	low_outlier	ctrl	284661	SDK2	ENSG00000069188	FALSE	FALSE	124	0.0748091	0.0469788	-0.00246415	0.152082	0.0748 [-2.46e-03, 0.152]	0.0556	0.931
25253	2.2	exomewide_scan	not_conditioned	t2d	Type 2 diabetes (T2D)	pLoF	0.001	low_outlier	ctrl	284661	SEPTIN7	ENSG00000122545	FALSE	FALSE	6	0.343607	0.223446	-0.023929	0.711143	0.344 [-0.0239, 0.711]	0.0621	0.931
25274	2.2	exomewide_scan	not_conditioned	t2d	Type 2 diabetes (T2D)	pLoF	0.001	low_outlier	ctrl	284661	SERINC4	ENSG00000184716	FALSE	FALSE	967	0.0251265	0.0170603	-0.0029352	0.0531882	0.0251 [-2.94e-03, 0.0532]	0.0704	0.931
25304	2.2	exomewide_scan	not_conditioned	t2d	Type 2 diabetes (T2D)	pLoF	0.001	low_outlier	ctrl	284661	SERPINB12	ENSG00000166634	FALSE	FALSE	416	0.0380377	0.0254017	-0.00374438	0.0798198	0.0380 [-3.74e-03, 0.0798]	0.0671	0.931
25339	2.2	exomewide_scan	not_conditioned	t2d	Type 2 diabetes (T2D)	pLoF	0.001	low_outlier	ctrl	284661	SERPINH1	ENSG00000149257	FALSE	FALSE	45	0.119994	0.0817824	-0.0145261	0.254514	0.120 [-0.0145, 0.255]	0.0712	0.931
25364	2.2	exomewide_scan	not_conditioned	t2d	Type 2 diabetes (T2D)	pLoF	0.001	low_outlier	ctrl	284661	SETD1A	ENSG00000099381	FALSE	FALSE	19	0.179933	0.122906	-0.0222294	0.382095	0.180 [-0.0222, 0.382]	0.0716	0.931
25479	2.2	exomewide_scan	not_conditioned	t2d	Type 2 diabetes (T2D)	pLoF	0.001	low_outlier	ctrl	284661	SGK3	ENSG00000104205	FALSE	FALSE	100	0.0835767	0.0533903	-0.00424253	0.171396	0.0836 [-4.24e-03, 0.171]	0.0587	0.931
25701	2.2	exomewide_scan	not_conditioned	t2d	Type 2 diabetes (T2D)	pLoF	0.001	low_outlier	ctrl	284661	SIKE1	ENSG00000052723	FALSE	FALSE	12	0.233979	0.156191	-0.0229323	0.49089	0.234 [-0.0229, 0.491]	0.0671	0.931
25869	2.2	exomewide_scan	not_conditioned	t2d	Type 2 diabetes (T2D)	pLoF	0.001	low_outlier	ctrl	284661	SLC16A11	ENSG00000174326	FALSE	FALSE	172	0.057732	0.0396617	-0.00750569	0.12297	0.0577 [-7.51e-03, 0.123]	0.0728	0.931
26083	2.2	exomewide_scan	not_conditioned	t2d	Type 2 diabetes (T2D)	pLoF	0.001	low_outlier	ctrl	284661	SLC25A52	ENSG00000141437	FALSE	FALSE	50	0.11578	0.0732224	-0.00466013	0.23622	0.116 [-4.66e-03, 0.236]	0.0569	0.931
26118	2.2	exomewide_scan	not_conditioned	t2d	Type 2 diabetes (T2D)	pLoF	0.001	low_outlier	ctrl	284661	SLC28A2	ENSG00000137860	FALSE	FALSE	757	0.0289442	0.0192751	-0.00276052	0.0606489	0.0289 [-2.76e-03, 0.0606]	0.0666	0.931
26124	2.2	exomewide_scan	not_conditioned	t2d	Type 2 diabetes (T2D)	pLoF	0.001	low_outlier	ctrl	284661	SLC29A2	ENSG00000174669	FALSE	FALSE	358	0.0469996	0.0290109	-0.000719084	0.0947183	0.0470 [-7.19e-04, 0.0947]	0.0526	0.931
26147	2.2	exomewide_scan	not_conditioned	t2d	Type 2 diabetes (T2D)	pLoF	0.001	low_outlier	ctrl	284661	SLC2A4RG	ENSG00000125520	FALSE	FALSE	235	0.0531415	0.0338155	-0.00248005	0.108763	0.0531 [-2.48e-03, 0.109]	0.058	0.931
26155	2.2	exomewide_scan	not_conditioned	t2d	Type 2 diabetes (T2D)	pLoF	0.001	low_outlier	ctrl	284661	SLC2A8	ENSG00000136856	FALSE	FALSE	512	0.0385067	0.0242846	-0.00143791	0.0784513	0.0385 [-1.44e-03, 0.0785]	0.0564	0.931
26169	2.2	exomewide_scan	not_conditioned	t2d	Type 2 diabetes (T2D)	pLoF	0.001	low_outlier	ctrl	284661	SLC30A5	ENSG00000145740	FALSE	FALSE	30	0.143235	0.0966983	-0.0158195	0.30229	0.143 [-0.0158, 0.302]	0.0693	0.931
26233	2.2	exomewide_scan	not_conditioned	t2d	Type 2 diabetes (T2D)	pLoF	0.001	low_outlier	ctrl	284661	SLC35F4	ENSG00000151812	FALSE	FALSE	53	0.104848	0.0707375	-0.0115048	0.221201	0.105 [-0.0115, 0.221]	0.0691	0.931
26520	2.2	exomewide_scan	not_conditioned	t2d	Type 2 diabetes (T2D)	pLoF	0.001	low_outlier	ctrl	284661	SLC9C2	ENSG00000162753	FALSE	FALSE	177	0.0636431	0.0406804	-0.0032702	0.130556	0.0636 [-3.27e-03, 0.131]	0.0589	0.931
26528	2.2	exomewide_scan	not_conditioned	t2d	Type 2 diabetes (T2D)	pLoF	0.001	low_outlier	ctrl	284661	SLCO1C1	ENSG00000139155	FALSE	FALSE	203	0.0559289	0.0377169	-0.00610988	0.117968	0.0559 [-6.11e-03, 0.118]	0.0691	0.931
26680	2.2	exomewide_scan	not_conditioned	t2d	Type 2 diabetes (T2D)	pLoF	0.001	low_outlier	ctrl	284661	SMG8	ENSG00000167447	FALSE	FALSE	231	0.051797	0.0344261	-0.0048289	0.108423	0.0518 [-4.83e-03, 0.108]	0.0662	0.931
26731	2.2	exomewide_scan	not_conditioned	t2d	Type 2 diabetes (T2D)	pLoF	0.001	low_outlier	ctrl	284661	SMO	ENSG00000128602	FALSE	FALSE	123	0.0774845	0.0493612	-0.00370745	0.158676	0.0775 [-3.71e-03, 0.159]	0.0582	0.931
26834	2.2	exomewide_scan	not_conditioned	t2d	Type 2 diabetes (T2D)	pLoF	0.001	low_outlier	ctrl	284661	SNRNP70	ENSG00000104852	FALSE	FALSE	2	0.545712	0.3688	-0.06091	1.15233	0.546 [-0.0609, 1.15]	0.0695	0.931
26842	2.2	exomewide_scan	not_conditioned	t2d	Type 2 diabetes (T2D)	pLoF	0.001	low_outlier	ctrl	284661	SNRPC	ENSG00000124562	FALSE	FALSE	8	0.287534	0.19555	-0.0341171	0.609185	0.288 [-0.0341, 0.609]	0.0707	0.931
26849	2.2	exomewide_scan	not_conditioned	t2d	Type 2 diabetes (T2D)	pLoF	0.001	low_outlier	ctrl	284661	SNTB1	ENSG00000172164	FALSE	FALSE	112	0.0772482	0.0504503	-0.00573516	0.160232	0.0772 [-5.74e-03, 0.160]	0.0629	0.931
26981	2.2	exomewide_scan	not_conditioned	t2d	Type 2 diabetes (T2D)	pLoF	0.001	low_outlier	ctrl	284661	SOWAHA	ENSG00000198944	FALSE	FALSE	82	0.0863464	0.0584939	-0.0098675	0.18256	0.0863 [-9.87e-03, 0.183]	0.07	0.931
27050	2.2	exomewide_scan	not_conditioned	t2d	Type 2 diabetes (T2D)	pLoF	0.001	low_outlier	ctrl	284661	SPAG11B	ENSG00000164871	FALSE	FALSE	96	0.0833738	0.0544911	-0.00625608	0.173004	0.0834 [-6.26e-03, 0.173]	0.063	0.931
27147	2.2	exomewide_scan	not_conditioned	t2d	Type 2 diabetes (T2D)	pLoF	0.001	low_outlier	ctrl	284661	SPATC1L	ENSG00000160284	FALSE	FALSE	140	0.0675231	0.0426278	-0.00259339	0.13764	0.0675 [-2.59e-03, 0.138]	0.0566	0.931
27181	2.2	exomewide_scan	not_conditioned	t2d	Type 2 diabetes (T2D)	pLoF	0.001	low_outlier	ctrl	284661	SPDYE16	ENSG00000185040	FALSE	FALSE	91	0.0839596	0.0555804	-0.00746202	0.175381	0.0840 [-7.46e-03, 0.175]	0.0654	0.931
27441	2.2	exomewide_scan	not_conditioned	t2d	Type 2 diabetes (T2D)	pLoF	0.001	low_outlier	ctrl	284661	SRPRA	ENSG00000182934	FALSE	FALSE	54	0.1142	0.0746582	-0.00860181	0.237002	0.114 [-8.60e-03, 0.237]	0.0631	0.931
27522	2.2	exomewide_scan	not_conditioned	t2d	Type 2 diabetes (T2D)	pLoF	0.001	low_outlier	ctrl	284661	SSTR5	ENSG00000162009	FALSE	FALSE	15	0.208274	0.138325	-0.0192504	0.435798	0.208 [-0.0193, 0.436]	0.0661	0.931
27737	2.2	exomewide_scan	not_conditioned	t2d	Type 2 diabetes (T2D)	pLoF	0.001	low_outlier	ctrl	284661	STOX2	ENSG00000173320	FALSE	FALSE	17	0.197466	0.128174	-0.0133615	0.408293	0.197 [-0.0134, 0.408]	0.0617	0.931
27990	2.2	exomewide_scan	not_conditioned	t2d	Type 2 diabetes (T2D)	pLoF	0.001	low_outlier	ctrl	284661	SYMPK	ENSG00000125755	FALSE	FALSE	69	0.0949034	0.0627962	-0.00838716	0.198194	0.0949 [-8.39e-03, 0.198]	0.0654	0.931
28145	2.2	exomewide_scan	not_conditioned	t2d	Type 2 diabetes (T2D)	pLoF	0.001	low_outlier	ctrl	284661	TAF1C	ENSG00000103168	FALSE	FALSE	171	0.0613318	0.0409794	-0.00607331	0.128737	0.0613 [-6.07e-03, 0.129]	0.0672	0.931
28209	2.2	exomewide_scan	not_conditioned	t2d	Type 2 diabetes (T2D)	pLoF	0.001	low_outlier	ctrl	284661	TAOK2	ENSG00000149930	FALSE	FALSE	125	0.0713556	0.0479267	-0.00747681	0.150188	0.0714 [-7.48e-03, 0.150]	0.0683	0.931
28293	2.2	exomewide_scan	not_conditioned	t2d	Type 2 diabetes (T2D)	pLoF	0.001	low_outlier	ctrl	284661	TBC1D10A	ENSG00000099992	FALSE	FALSE	47	0.115681	0.075246	-0.00808766	0.23945	0.116 [-8.09e-03, 0.239]	0.0621	0.931
28319	2.2	exomewide_scan	not_conditioned	t2d	Type 2 diabetes (T2D)	pLoF	0.001	low_outlier	ctrl	284661	TBC1D22A	ENSG00000054611	FALSE	FALSE	79	0.0888415	0.0580424	-0.00662975	0.184313	0.0888 [-6.63e-03, 0.184]	0.0629	0.931
28369	2.2	exomewide_scan	not_conditioned	t2d	Type 2 diabetes (T2D)	pLoF	0.001	low_outlier	ctrl	284661	TBCD	ENSG00000141556	FALSE	FALSE	335	0.0430703	0.0285924	-0.00396001	0.0901006	0.0431 [-3.96e-03, 0.0901]	0.066	0.931
28387	2.2	exomewide_scan	not_conditioned	t2d	Type 2 diabetes (T2D)	pLoF	0.001	low_outlier	ctrl	284661	TBPL1	ENSG00000028839	FALSE	FALSE	3	0.509533	0.31933	-0.0157181	1.03478	0.510 [-0.0157, 1.03]	0.0553	0.931
28388	2.2	exomewide_scan	not_conditioned	t2d	Type 2 diabetes (T2D)	pLoF	0.001	low_outlier	ctrl	284661	TBPL2	ENSG00000182521	FALSE	FALSE	183	0.0591276	0.0380768	-0.00350316	0.121758	0.0591 [-3.50e-03, 0.122]	0.0602	0.931
28684	2.2	exomewide_scan	not_conditioned	t2d	Type 2 diabetes (T2D)	pLoF	0.001	low_outlier	ctrl	284661	TEX50	ENSG00000232113	FALSE	FALSE	4	0.408084	0.270527	-0.0368933	0.853061	0.408 [-0.0369, 0.853]	0.0657	0.931
28797	2.2	exomewide_scan	not_conditioned	t2d	Type 2 diabetes (T2D)	pLoF	0.001	low_outlier	ctrl	284661	THAP2	ENSG00000173451	FALSE	FALSE	30	0.144491	0.0980816	-0.0168389	0.305821	0.144 [-0.0168, 0.306]	0.0704	0.931
28873	2.2	exomewide_scan	not_conditioned	t2d	Type 2 diabetes (T2D)	pLoF	0.001	low_outlier	ctrl	284661	THTPA	ENSG00000259431	FALSE	FALSE	50	0.107364	0.0728285	-0.0124282	0.227156	0.107 [-0.0124, 0.227]	0.0702	0.931
28898	2.2	exomewide_scan	not_conditioned	t2d	Type 2 diabetes (T2D)	pLoF	0.001	low_outlier	ctrl	284661	TIFAB	ENSG00000255833	FALSE	FALSE	17	0.205039	0.128452	-0.00624574	0.416324	0.205 [-6.25e-03, 0.416]	0.0552	0.931
28985	2.2	exomewide_scan	not_conditioned	t2d	Type 2 diabetes (T2D)	pLoF	0.001	low_outlier	ctrl	284661	TLCD2	ENSG00000185561	FALSE	FALSE	8	0.288027	0.184916	-0.0161328	0.592187	0.288 [-0.0161, 0.592]	0.0597	0.931
28990	2.2	exomewide_scan	not_conditioned	t2d	Type 2 diabetes (T2D)	pLoF	0.001	low_outlier	ctrl	284661	TLCD4	ENSG00000152078	FALSE	FALSE	17	0.209571	0.131228	-0.00627985	0.425422	0.210 [-6.28e-03, 0.425]	0.0551	0.931
29133	2.2	exomewide_scan	not_conditioned	t2d	Type 2 diabetes (T2D)	pLoF	0.001	low_outlier	ctrl	284661	TMED9	ENSG00000184840	FALSE	FALSE	25	0.155652	0.105926	-0.0185808	0.329885	0.156 [-0.0186, 0.330]	0.0709	0.931
29238	2.2	exomewide_scan	not_conditioned	t2d	Type 2 diabetes (T2D)	pLoF	0.001	low_outlier	ctrl	284661	TMEM156	ENSG00000121895	FALSE	FALSE	52	0.110898	0.0732905	-0.00965414	0.23145	0.111 [-9.65e-03, 0.231]	0.0651	0.931
29264	2.2	exomewide_scan	not_conditioned	t2d	Type 2 diabetes (T2D)	pLoF	0.001	low_outlier	ctrl	284661	TMEM170B	ENSG00000205269	FALSE	FALSE	4	0.429771	0.276548	-0.02511	0.884652	0.430 [-0.0251, 0.885]	0.0601	0.931
29314	2.2	exomewide_scan	not_conditioned	t2d	Type 2 diabetes (T2D)	pLoF	0.001	low_outlier	ctrl	284661	TMEM198	ENSG00000188760	FALSE	FALSE	111	0.0812426	0.0520167	-0.00431726	0.166802	0.0812 [-4.32e-03, 0.167]	0.0592	0.931
29446	2.2	exomewide_scan	not_conditioned	t2d	Type 2 diabetes (T2D)	pLoF	0.001	low_outlier	ctrl	284661	TMEM30A	ENSG00000112697	FALSE	FALSE	82	0.0897891	0.0610875	-0.0106909	0.190269	0.0898 [-0.0107, 0.190]	0.0708	0.931
29494	2.2	exomewide_scan	not_conditioned	t2d	Type 2 diabetes (T2D)	pLoF	0.001	low_outlier	ctrl	284661	TMEM59L	ENSG00000105696	FALSE	FALSE	64	0.0956123	0.0652028	-0.0116368	0.202861	0.0956 [-0.0116, 0.203]	0.0713	0.931
29513	2.2	exomewide_scan	not_conditioned	t2d	Type 2 diabetes (T2D)	pLoF	0.001	low_outlier	ctrl	284661	TMEM68	ENSG00000167904	FALSE	FALSE	77	0.091715	0.0608415	-0.00836036	0.19179	0.0917 [-8.36e-03, 0.192]	0.0658	0.931
29523	2.2	exomewide_scan	not_conditioned	t2d	Type 2 diabetes (T2D)	pLoF	0.001	low_outlier	ctrl	284661	TMEM74	ENSG00000164841	FALSE	FALSE	10	0.249523	0.168808	-0.0281415	0.527187	0.250 [-0.0281, 0.527]	0.0697	0.931
29588	2.2	exomewide_scan	not_conditioned	t2d	Type 2 diabetes (T2D)	pLoF	0.001	low_outlier	ctrl	284661	TMPRSS11D	ENSG00000153802	FALSE	FALSE	471	0.0386888	0.0242673	-0.00122736	0.078605	0.0387 [-1.23e-03, 0.0786]	0.0554	0.931
29657	2.2	exomewide_scan	not_conditioned	t2d	Type 2 diabetes (T2D)	pLoF	0.001	low_outlier	ctrl	284661	TNFRSF10C	ENSG00000173535	FALSE	FALSE	70	0.100953	0.0638109	-0.00400659	0.205913	0.101 [-4.01e-03, 0.206]	0.0568	0.931
29671	2.2	exomewide_scan	not_conditioned	t2d	Type 2 diabetes (T2D)	pLoF	0.001	low_outlier	ctrl	284661	TNFRSF14	ENSG00000157873	FALSE	FALSE	14	0.222996	0.144605	-0.0148581	0.46085	0.223 [-0.0149, 0.461]	0.0615	0.931
29686	2.2	exomewide_scan	not_conditioned	t2d	Type 2 diabetes (T2D)	pLoF	0.001	low_outlier	ctrl	284661	TNFRSF4	ENSG00000186827	FALSE	FALSE	130	0.0745598	0.047464	-0.00351153	0.152631	0.0746 [-3.51e-03, 0.153]	0.0581	0.931
29995	2.2	exomewide_scan	not_conditioned	t2d	Type 2 diabetes (T2D)	pLoF	0.001	low_outlier	ctrl	284661	TRAF7	ENSG00000131653	FALSE	FALSE	44	0.120718	0.0807684	-0.0121342	0.25357	0.121 [-0.0121, 0.254]	0.0675	0.931
30036	2.2	exomewide_scan	not_conditioned	t2d	Type 2 diabetes (T2D)	pLoF	0.001	low_outlier	ctrl	284661	TRAPPC6A	ENSG00000007255	FALSE	FALSE	100	0.0805659	0.0521655	-0.00523871	0.166371	0.0806 [-5.24e-03, 0.166]	0.0612	0.931
30066	2.2	exomewide_scan	not_conditioned	t2d	Type 2 diabetes (T2D)	pLoF	0.001	low_outlier	ctrl	284661	TREX1	ENSG00000213689	FALSE	FALSE	180	0.0619403	0.0409684	-0.00544672	0.129327	0.0619 [-5.45e-03, 0.129]	0.0653	0.931
30086	2.2	exomewide_scan	not_conditioned	t2d	Type 2 diabetes (T2D)	pLoF	0.001	low_outlier	ctrl	284661	TRIM13	ENSG00000204977	FALSE	FALSE	76	0.0961689	0.0597483	-0.00210831	0.194446	0.0962 [-2.11e-03, 0.194]	0.0537	0.931
30113	2.2	exomewide_scan	not_conditioned	t2d	Type 2 diabetes (T2D)	pLoF	0.001	low_outlier	ctrl	284661	TRIM29	ENSG00000137699	FALSE	FALSE	171	0.0671575	0.0419625	-0.00186467	0.13618	0.0672 [-1.86e-03, 0.136]	0.0548	0.931
30149	2.2	exomewide_scan	not_conditioned	t2d	Type 2 diabetes (T2D)	pLoF	0.001	low_outlier	ctrl	284661	TRIM46	ENSG00000163462	FALSE	FALSE	20	0.175952	0.120987	-0.0230539	0.374958	0.176 [-0.0231, 0.375]	0.0729	0.931
30212	2.2	exomewide_scan	not_conditioned	t2d	Type 2 diabetes (T2D)	pLoF	0.001	low_outlier	ctrl	284582	TRIM74	ENSG00000155428	FALSE	FALSE	156	0.0706819	0.0435543	-0.000958548	0.142322	0.0707 [-9.59e-04, 0.142]	0.0523	0.931
30327	2.2	exomewide_scan	not_conditioned	t2d	Type 2 diabetes (T2D)	pLoF	0.001	low_outlier	ctrl	284661	TRPV4	ENSG00000111199	FALSE	FALSE	461	0.0402215	0.0250397	-0.000965141	0.0814081	0.0402 [-9.65e-04, 0.0814]	0.0541	0.931
30454	2.2	exomewide_scan	not_conditioned	t2d	Type 2 diabetes (T2D)	pLoF	0.001	low_outlier	ctrl	284661	TSSK3	ENSG00000162526	FALSE	FALSE	119	0.0756428	0.0496085	-0.00595592	0.157242	0.0756 [-5.96e-03, 0.157]	0.0637	0.931
30605	2.2	exomewide_scan	not_conditioned	t2d	Type 2 diabetes (T2D)	pLoF	0.001	low_outlier	ctrl	284661	TUBA3C	ENSG00000198033	FALSE	FALSE	308	0.0459152	0.0296915	-0.00292297	0.0947534	0.0459 [-2.92e-03, 0.0948]	0.061	0.931
30629	2.2	exomewide_scan	not_conditioned	t2d	Type 2 diabetes (T2D)	pLoF	0.001	low_outlier	ctrl	284661	TUBB4B	ENSG00000188229	FALSE	FALSE	5	0.367442	0.245525	-0.0364107	0.771295	0.367 [-0.0364, 0.771]	0.0673	0.931
30749	2.2	exomewide_scan	not_conditioned	t2d	Type 2 diabetes (T2D)	pLoF	0.001	low_outlier	ctrl	284661	TYW1	ENSG00000198874	FALSE	FALSE	124	0.0741653	0.0491618	-0.00669867	0.155029	0.0742 [-6.70e-03, 0.155]	0.0657	0.931
30854	2.2	exomewide_scan	not_conditioned	t2d	Type 2 diabetes (T2D)	pLoF	0.001	low_outlier	ctrl	284661	UBE3C	ENSG00000009335	FALSE	FALSE	79	0.0902579	0.0615869	-0.0110435	0.191559	0.0903 [-0.0110, 0.192]	0.0714	0.931
30900	2.2	exomewide_scan	not_conditioned	t2d	Type 2 diabetes (T2D)	pLoF	0.001	low_outlier	ctrl	280874	UBTFL1	ENSG00000255009	FALSE	FALSE	114	0.0713549	0.047397	-0.00660623	0.149316	0.0714 [-6.61e-03, 0.149]	0.0661	0.931
30949	2.2	exomewide_scan	not_conditioned	t2d	Type 2 diabetes (T2D)	pLoF	0.001	low_outlier	ctrl	284661	UFD1	ENSG00000070010	FALSE	FALSE	13	0.229054	0.143065	-0.00626698	0.464375	0.229 [-6.27e-03, 0.464]	0.0547	0.931
31110	2.2	exomewide_scan	not_conditioned	t2d	Type 2 diabetes (T2D)	pLoF	0.001	low_outlier	ctrl	284661	UQCC1	ENSG00000101019	FALSE	FALSE	195	0.0583309	0.0371196	-0.00272541	0.119387	0.0583 [-2.73e-03, 0.119]	0.058	0.931
31185	2.2	exomewide_scan	not_conditioned	t2d	Type 2 diabetes (T2D)	pLoF	0.001	low_outlier	ctrl	284108	USP17L1	ENSG00000230549	FALSE	FALSE	784	0.0300534	0.0184641	-0.000317342	0.0604241	0.0301 [-3.17e-04, 0.0604]	0.0518	0.931
31252	2.2	exomewide_scan	not_conditioned	t2d	Type 2 diabetes (T2D)	pLoF	0.001	low_outlier	ctrl	284661	USP46	ENSG00000109189	FALSE	FALSE	7	0.314977	0.199741	-0.0135677	0.643522	0.315 [-0.0136, 0.644]	0.0574	0.931
31312	2.2	exomewide_scan	not_conditioned	t2d	Type 2 diabetes (T2D)	pLoF	0.001	low_outlier	ctrl	284661	UXS1	ENSG00000115652	FALSE	FALSE	89	0.0886688	0.0580882	-0.00687779	0.184215	0.0887 [-6.88e-03, 0.184]	0.0634	0.931
31363	2.2	exomewide_scan	not_conditioned	t2d	Type 2 diabetes (T2D)	pLoF	0.001	low_outlier	ctrl	284661	VCL	ENSG00000035403	FALSE	FALSE	108	0.0896665	0.0557861	-0.00209347	0.181426	0.0897 [-2.09e-03, 0.181]	0.054	0.931
31403	2.2	exomewide_scan	not_conditioned	t2d	Type 2 diabetes (T2D)	pLoF	0.001	low_outlier	ctrl	284661	VIL1	ENSG00000127831	FALSE	FALSE	302	0.0483953	0.0315459	-0.00349309	0.100284	0.0484 [-3.49e-03, 0.100]	0.0625	0.931
31554	2.2	exomewide_scan	not_conditioned	t2d	Type 2 diabetes (T2D)	pLoF	0.001	low_outlier	ctrl	284661	VTN	ENSG00000109072	FALSE	FALSE	99	0.0772333	0.0525744	-0.00924389	0.16371	0.0772 [-9.24e-03, 0.164]	0.0709	0.931
31708	2.2	exomewide_scan	not_conditioned	t2d	Type 2 diabetes (T2D)	pLoF	0.001	low_outlier	ctrl	284661	WDR72	ENSG00000166415	FALSE	FALSE	268	0.0507829	0.0323667	-0.00245558	0.104021	0.0508 [-2.46e-03, 0.104]	0.0583	0.931
32168	2.2	exomewide_scan	not_conditioned	t2d	Type 2 diabetes (T2D)	pLoF	0.001	low_outlier	ctrl	284661	ZCCHC10	ENSG00000155329	FALSE	FALSE	16	0.209963	0.132406	-0.00782549	0.427751	0.210 [-7.83e-03, 0.428]	0.0564	0.931
32170	2.2	exomewide_scan	not_conditioned	t2d	Type 2 diabetes (T2D)	pLoF	0.001	low_outlier	ctrl	284661	ZCCHC14	ENSG00000140948	FALSE	FALSE	8	0.297493	0.189407	-0.0140538	0.60904	0.297 [-0.0141, 0.609]	0.0581	0.931
32238	2.2	exomewide_scan	not_conditioned	t2d	Type 2 diabetes (T2D)	pLoF	0.001	low_outlier	ctrl	284661	ZEB1	ENSG00000148516	FALSE	FALSE	16	0.219953	0.144911	-0.0184044	0.45831	0.220 [-0.0184, 0.458]	0.0645	0.931
32281	2.2	exomewide_scan	not_conditioned	t2d	Type 2 diabetes (T2D)	pLoF	0.001	low_outlier	ctrl	284661	ZFP36L2	ENSG00000152518	FALSE	FALSE	35	0.140068	0.0926205	-0.0122792	0.292415	0.140 [-0.0123, 0.292]	0.0652	0.931
32292	2.2	exomewide_scan	not_conditioned	t2d	Type 2 diabetes (T2D)	pLoF	0.001	low_outlier	ctrl	284661	ZFP64	ENSG00000020256	FALSE	FALSE	22	0.161526	0.110479	-0.0201958	0.343248	0.162 [-0.0202, 0.343]	0.0719	0.931
32478	2.2	exomewide_scan	not_conditioned	t2d	Type 2 diabetes (T2D)	pLoF	0.001	low_outlier	ctrl	284661	ZNF189	ENSG00000136870	FALSE	FALSE	144	0.0700828	0.0457619	-0.00518883	0.145354	0.0701 [-5.19e-03, 0.145]	0.0628	0.931
32488	2.2	exomewide_scan	not_conditioned	t2d	Type 2 diabetes (T2D)	pLoF	0.001	low_outlier	ctrl	284661	ZNF20	ENSG00000132010	FALSE	FALSE	8	0.268702	0.184402	-0.0346123	0.572016	0.269 [-0.0346, 0.572]	0.0725	0.931
32549	2.2	exomewide_scan	not_conditioned	t2d	Type 2 diabetes (T2D)	pLoF	0.001	low_outlier	ctrl	284661	ZNF248	ENSG00000198105	FALSE	FALSE	78	0.0978152	0.065639	-0.0101513	0.205782	0.0978 [-0.0102, 0.206]	0.0681	0.931
32566	2.2	exomewide_scan	not_conditioned	t2d	Type 2 diabetes (T2D)	pLoF	0.001	low_outlier	ctrl	284661	ZNF264	ENSG00000083844	FALSE	FALSE	18	0.179246	0.122938	-0.022969	0.381461	0.179 [-0.0230, 0.381]	0.0724	0.931
32737	2.2	exomewide_scan	not_conditioned	t2d	Type 2 diabetes (T2D)	pLoF	0.001	low_outlier	ctrl	284661	ZNF429	ENSG00000197013	FALSE	FALSE	305	0.0463974	0.0298805	-0.00275165	0.0955464	0.0464 [-2.75e-03, 0.0955]	0.0602	0.931
32894	2.2	exomewide_scan	not_conditioned	t2d	Type 2 diabetes (T2D)	pLoF	0.001	low_outlier	ctrl	284661	ZNF556	ENSG00000172000	FALSE	FALSE	63	0.0997523	0.0657177	-0.0083437	0.207848	0.0998 [-8.34e-03, 0.208]	0.0645	0.931
32910	2.2	exomewide_scan	not_conditioned	t2d	Type 2 diabetes (T2D)	pLoF	0.001	low_outlier	ctrl	284661	ZNF564	ENSG00000249709	FALSE	FALSE	8	0.295509	0.184402	-0.0078053	0.598823	0.296 [-7.81e-03, 0.599]	0.0545	0.931
32919	2.2	exomewide_scan	not_conditioned	t2d	Type 2 diabetes (T2D)	pLoF	0.001	low_outlier	ctrl	284661	ZNF569	ENSG00000196437	FALSE	FALSE	170	0.0610971	0.0400139	-0.00471991	0.126914	0.0611 [-4.72e-03, 0.127]	0.0634	0.931
32999	2.2	exomewide_scan	not_conditioned	t2d	Type 2 diabetes (T2D)	pLoF	0.001	low_outlier	ctrl	284661	ZNF619	ENSG00000177873	FALSE	FALSE	12	0.257508	0.158623	-0.00340362	0.51842	0.258 [-3.40e-03, 0.518]	0.0523	0.931
33148	2.2	exomewide_scan	not_conditioned	t2d	Type 2 diabetes (T2D)	pLoF	0.001	low_outlier	ctrl	284661	ZNF727	ENSG00000214652	FALSE	FALSE	136	0.0744304	0.0469437	-0.00278512	0.151646	0.0744 [-2.79e-03, 0.152]	0.0564	0.931
33188	2.2	exomewide_scan	not_conditioned	t2d	Type 2 diabetes (T2D)	pLoF	0.001	low_outlier	ctrl	284661	ZNF766	ENSG00000196214	FALSE	FALSE	13	0.227083	0.144658	-0.0108582	0.465024	0.227 [-0.0109, 0.465]	0.0582	0.931
33197	2.2	exomewide_scan	not_conditioned	t2d	Type 2 diabetes (T2D)	pLoF	0.001	low_outlier	ctrl	284661	ZNF772	ENSG00000197128	FALSE	FALSE	6	0.343191	0.212929	-0.00704604	0.693428	0.343 [-7.05e-03, 0.693]	0.0535	0.931
33202	2.2	exomewide_scan	not_conditioned	t2d	Type 2 diabetes (T2D)	pLoF	0.001	low_outlier	ctrl	284661	ZNF775	ENSG00000196456	FALSE	FALSE	3	0.461935	0.315999	-0.0578371	0.981707	0.462 [-0.0578, 0.982]	0.0719	0.931
33226	2.2	exomewide_scan	not_conditioned	t2d	Type 2 diabetes (T2D)	pLoF	0.001	low_outlier	ctrl	284661	ZNF790	ENSG00000197863	FALSE	FALSE	10	0.26069	0.164935	-0.0106039	0.531984	0.261 [-0.0106, 0.532]	0.057	0.931
33407	2.2	exomewide_scan	not_conditioned	t2d	Type 2 diabetes (T2D)	pLoF	0.001	low_outlier	ctrl	284661	ZSWIM1	ENSG00000168612	FALSE	FALSE	43	0.125414	0.0790258	-0.00457187	0.2554	0.125 [-4.57e-03, 0.255]	0.0563	0.931
33483	2.2	exomewide_scan	not_conditioned	t2d	Type 2 diabetes (T2D)	pLoF	0.001	low_outlier	ctrl	284661		ENSG00000125863	FALSE	FALSE	68	0.0932188	0.0628443	-0.0101509	0.196588	0.0932 [-0.0102, 0.197]	0.069	0.931
33536	2.2	exomewide_scan	not_conditioned	cad	Coronary artery disease (CAD)	pLoF	0.001	low_outlier	ctrl	293337	AAGAB	ENSG00000103591	FALSE	FALSE	217	0.0502645	0.0338836	-0.00546906	0.105998	0.0503 [-5.47e-03, 0.106]	0.069	0.931
33677	2.2	exomewide_scan	not_conditioned	cad	Coronary artery disease (CAD)	pLoF	0.001	low_outlier	ctrl	293337	ABHD18	ENSG00000164074	FALSE	FALSE	330	0.0415342	0.0283103	-0.0050321	0.0881005	0.0415 [-5.03e-03, 0.0881]	0.0712	0.931
33796	2.2	exomewide_scan	not_conditioned	cad	Coronary artery disease (CAD)	pLoF	0.001	low_outlier	ctrl	293337	ACKR4	ENSG00000129048	FALSE	FALSE	91	0.0830386	0.051519	-0.00170261	0.16778	0.0830 [-1.70e-03, 0.168]	0.0535	0.931
33798	2.2	exomewide_scan	not_conditioned	cad	Coronary artery disease (CAD)	pLoF	0.001	low_outlier	ctrl	293337	ACLY	ENSG00000131473	FALSE	FALSE	74	0.0870845	0.0575877	-0.00763884	0.181808	0.0871 [-7.64e-03, 0.182]	0.0652	0.931
34144	2.2	exomewide_scan	not_conditioned	cad	Coronary artery disease (CAD)	pLoF	0.001	low_outlier	ctrl	293337	ADGRG7	ENSG00000144820	FALSE	FALSE	551	0.0307516	0.0209154	-0.00365117	0.0651544	0.0308 [-3.65e-03, 0.0652]	0.0707	0.931
34152	2.2	exomewide_scan	not_conditioned	cad	Coronary artery disease (CAD)	pLoF	0.001	low_outlier	ctrl	293337	ADGRL4	ENSG00000162618	FALSE	FALSE	273	0.0516599	0.0326028	-0.00196693	0.105287	0.0517 [-1.97e-03, 0.105]	0.0565	0.931
34363	2.2	exomewide_scan	not_conditioned	cad	Coronary artery disease (CAD)	pLoF	0.001	low_outlier	ctrl	293337	AHSG	ENSG00000145192	FALSE	FALSE	68	0.0941499	0.0595959	-0.00387663	0.192176	0.0941 [-3.88e-03, 0.192]	0.0571	0.931
34412	2.2	exomewide_scan	not_conditioned	cad	Coronary artery disease (CAD)	pLoF	0.001	low_outlier	ctrl	293337	AK8	ENSG00000165695	FALSE	FALSE	481	0.037976	0.024311	-0.00201204	0.077964	0.0380 [-2.01e-03, 0.0780]	0.0591	0.931
34414	2.2	exomewide_scan	not_conditioned	cad	Coronary artery disease (CAD)	pLoF	0.001	low_outlier	ctrl	293337	AK9	ENSG00000155085	FALSE	FALSE	686	0.0306359	0.0202973	-0.00275019	0.064022	0.0306 [-2.75e-03, 0.0640]	0.0656	0.931
35020	2.2	exomewide_scan	not_conditioned	cad	Coronary artery disease (CAD)	pLoF	0.001	low_outlier	ctrl	293337	APBB2	ENSG00000163697	FALSE	FALSE	214	0.0512947	0.0351488	-0.00651993	0.109109	0.0513 [-6.52e-03, 0.109]	0.0722	0.931
35070	2.2	exomewide_scan	not_conditioned	cad	Coronary artery disease (CAD)	pLoF	0.001	low_outlier	ctrl	293337	APOBEC3C	ENSG00000244509	FALSE	FALSE	83	0.0772584	0.0520441	-0.00834653	0.162863	0.0773 [-8.35e-03, 0.163]	0.0688	0.931
35091	2.2	exomewide_scan	not_conditioned	cad	Coronary artery disease (CAD)	pLoF	0.001	low_outlier	ctrl	293337	APOE	ENSG00000130203	FALSE	FALSE	11	0.238327	0.151895	-0.011518	0.488172	0.238 [-0.0115, 0.488]	0.0583	0.931
35099	2.2	exomewide_scan	not_conditioned	cad	Coronary artery disease (CAD)	pLoF	0.001	low_outlier	ctrl	293337	APOL2	ENSG00000128335	FALSE	FALSE	76	0.08269	0.0543876	-0.00676964	0.17215	0.0827 [-6.77e-03, 0.172]	0.0642	0.931
35213	2.2	exomewide_scan	not_conditioned	cad	Coronary artery disease (CAD)	pLoF	0.001	low_outlier	ctrl	293337	ARHGAP21	ENSG00000107863	FALSE	FALSE	60	0.0982667	0.0652582	-0.00907349	0.205607	0.0983 [-9.07e-03, 0.206]	0.0661	0.931
35310	2.2	exomewide_scan	not_conditioned	cad	Coronary artery disease (CAD)	pLoF	0.001	low_outlier	ctrl	293337	ARID2	ENSG00000189079	FALSE	FALSE	9	0.241294	0.165604	-0.0311003	0.513688	0.241 [-0.0311, 0.514]	0.0726	0.931
35350	2.2	exomewide_scan	not_conditioned	cad	Coronary artery disease (CAD)	pLoF	0.001	low_outlier	ctrl	293337	ARL4C	ENSG00000188042	FALSE	FALSE	19	0.186157	0.122332	-0.0150612	0.387375	0.186 [-0.0151, 0.387]	0.064	0.931
35514	2.2	exomewide_scan	not_conditioned	cad	Coronary artery disease (CAD)	pLoF	0.001	low_outlier	ctrl	293337	ASCL4	ENSG00000187855	FALSE	FALSE	8	0.282645	0.175649	-0.00627189	0.571562	0.283 [-6.27e-03, 0.572]	0.0538	0.931
35519	2.2	exomewide_scan	not_conditioned	cad	Coronary artery disease (CAD)	pLoF	0.001	low_outlier	ctrl	293337	ASF1A	ENSG00000111875	FALSE	FALSE	5	0.360197	0.237467	-0.0304015	0.750795	0.360 [-0.0304, 0.751]	0.0647	0.931
35549	2.2	exomewide_scan	not_conditioned	cad	Coronary artery disease (CAD)	pLoF	0.001	low_outlier	ctrl	293337	ASPDH	ENSG00000204653	FALSE	FALSE	61	0.100658	0.0645069	-0.00544641	0.206762	0.101 [-5.45e-03, 0.207]	0.0593	0.931
35641	2.2	exomewide_scan	not_conditioned	cad	Coronary artery disease (CAD)	pLoF	0.001	low_outlier	ctrl	293337	ATG4B	ENSG00000168397	FALSE	FALSE	57	0.11132	0.0706325	-0.00486012	0.2275	0.111 [-4.86e-03, 0.228]	0.0575	0.931
35703	2.2	exomewide_scan	not_conditioned	cad	Coronary artery disease (CAD)	pLoF	0.001	low_outlier	ctrl	293337	ATP1A2	ENSG00000018625	FALSE	FALSE	61	0.101913	0.0689469	-0.0114946	0.215321	0.102 [-0.0115, 0.215]	0.0697	0.931
35712	2.2	exomewide_scan	not_conditioned	cad	Coronary artery disease (CAD)	pLoF	0.001	low_outlier	ctrl	293337	ATP23	ENSG00000166896	FALSE	FALSE	140	0.0620173	0.0419975	-0.00706244	0.131097	0.0620 [-7.06e-03, 0.131]	0.0699	0.931
35714	2.2	exomewide_scan	not_conditioned	cad	Coronary artery disease (CAD)	pLoF	0.001	low_outlier	ctrl	293337	ATP2A1	ENSG00000196296	FALSE	FALSE	450	0.0368183	0.0228565	-0.000777297	0.0744139	0.0368 [-7.77e-04, 0.0744]	0.0536	0.931
36013	2.2	exomewide_scan	not_conditioned	cad	Coronary artery disease (CAD)	pLoF	0.001	low_outlier	ctrl	293336	BANF2	ENSG00000125888	FALSE	FALSE	52	0.100844	0.0664328	-0.00842823	0.210116	0.101 [-8.43e-03, 0.210]	0.0645	0.931
36127	2.2	exomewide_scan	not_conditioned	cad	Coronary artery disease (CAD)	pLoF	0.001	low_outlier	ctrl	293337	BCL3	ENSG00000069399	FALSE	FALSE	8	0.284144	0.17811	-0.00882088	0.577109	0.284 [-8.82e-03, 0.577]	0.0553	0.931
36150	2.2	exomewide_scan	not_conditioned	cad	Coronary artery disease (CAD)	pLoF	0.001	low_outlier	ctrl	293337	BCS1L	ENSG00000074582	FALSE	FALSE	346	0.0431826	0.0286826	-0.00399608	0.0903613	0.0432 [-4.00e-03, 0.0904]	0.0661	0.931
36184	2.2	exomewide_scan	not_conditioned	cad	Coronary artery disease (CAD)	pLoF	0.001	low_outlier	ctrl	293337	BEST4	ENSG00000142959	FALSE	FALSE	205	0.0603677	0.0376194	-0.00151071	0.122246	0.0604 [-1.51e-03, 0.122]	0.0543	0.931
36203	2.2	exomewide_scan	not_conditioned	cad	Coronary artery disease (CAD)	pLoF	0.001	low_outlier	ctrl	293337	BHLHE40	ENSG00000134107	FALSE	FALSE	2	0.548803	0.347464	-0.0227244	1.12033	0.549 [-0.0227, 1.12]	0.0571	0.931
36277	2.2	exomewide_scan	not_conditioned	cad	Coronary artery disease (CAD)	pLoF	0.001	low_outlier	ctrl	293337	BLZF1	ENSG00000117475	FALSE	FALSE	115	0.073291	0.0502192	-0.00931223	0.155894	0.0733 [-9.31e-03, 0.156]	0.0722	0.931
36309	2.2	exomewide_scan	not_conditioned	cad	Coronary artery disease (CAD)	pLoF	0.001	low_outlier	ctrl	293337	BMPR1B	ENSG00000138696	FALSE	FALSE	13	0.224162	0.142561	-0.01033	0.458654	0.224 [-0.0103, 0.459]	0.0579	0.931
36426	2.2	exomewide_scan	not_conditioned	cad	Coronary artery disease (CAD)	pLoF	0.001	low_outlier	ctrl	293337	BRIP1	ENSG00000136492	FALSE	FALSE	568	0.0324822	0.0208035	-0.00173651	0.0667009	0.0325 [-1.74e-03, 0.0667]	0.0592	0.931
36543	2.2	exomewide_scan	not_conditioned	cad	Coronary artery disease (CAD)	pLoF	0.001	low_outlier	ctrl	293337	BZW2	ENSG00000136261	FALSE	FALSE	17	0.1896	0.121003	-0.00943222	0.388632	0.190 [-9.43e-03, 0.389]	0.0586	0.931
36595	2.2	exomewide_scan	not_conditioned	cad	Coronary artery disease (CAD)	pLoF	0.001	low_outlier	ctrl	293337	C12orf40	ENSG00000180116	FALSE	FALSE	300	0.0427409	0.0286976	-0.00446245	0.0899443	0.0427 [-4.46e-03, 0.0899]	0.0682	0.931
36601	2.2	exomewide_scan	not_conditioned	cad	Coronary artery disease (CAD)	pLoF	0.001	low_outlier	ctrl	293337	C12orf50	ENSG00000165805	FALSE	FALSE	111	0.0729607	0.0471634	-0.00461619	0.150538	0.0730 [-4.62e-03, 0.151]	0.0609	0.931
36778	2.2	exomewide_scan	not_conditioned	cad	Coronary artery disease (CAD)	pLoF	0.001	low_outlier	ctrl	293337	C1orf162	ENSG00000143110	FALSE	FALSE	20	0.185608	0.120402	-0.0124357	0.383652	0.186 [-0.0124, 0.384]	0.0616	0.931
36864	2.2	exomewide_scan	not_conditioned	cad	Coronary artery disease (CAD)	pLoF	0.001	low_outlier	ctrl	293337	C2CD6	ENSG00000155754	FALSE	FALSE	797	0.0284041	0.0189131	-0.00270518	0.0595134	0.0284 [-2.71e-03, 0.0595]	0.0666	0.931
36949	2.2	exomewide_scan	not_conditioned	cad	Coronary artery disease (CAD)	pLoF	0.001	low_outlier	ctrl	293337	C4orf54	ENSG00000248713	FALSE	FALSE	860	0.0284003	0.0175529	-0.000471651	0.0572723	0.0284 [-4.72e-04, 0.0573]	0.0528	0.931
36972	2.2	exomewide_scan	not_conditioned	cad	Coronary artery disease (CAD)	pLoF	0.001	low_outlier	ctrl	293337	C6	ENSG00000039537	FALSE	FALSE	390	0.0375858	0.0248519	-0.00329194	0.0784635	0.0376 [-3.29e-03, 0.0785]	0.0652	0.931
37034	2.2	exomewide_scan	not_conditioned	cad	Coronary artery disease (CAD)	pLoF	0.001	low_outlier	ctrl	293337	C9orf152	ENSG00000188959	FALSE	FALSE	427	0.039313	0.0258001	-0.00312439	0.0817504	0.0393 [-3.12e-03, 0.0818]	0.0638	0.931
37159	2.2	exomewide_scan	not_conditioned	cad	Coronary artery disease (CAD)	pLoF	0.001	low_outlier	ctrl	293337	CACNG8	ENSG00000142408	FALSE	FALSE	60	0.0986304	0.0650425	-0.00835499	0.205616	0.0986 [-8.35e-03, 0.206]	0.0647	0.931
37220	2.2	exomewide_scan	not_conditioned	cad	Coronary artery disease (CAD)	pLoF	0.001	low_outlier	ctrl	293337	CALN1	ENSG00000183166	FALSE	FALSE	76	0.0905337	0.0572342	-0.00360818	0.184676	0.0905 [-3.61e-03, 0.185]	0.0568	0.931
37310	2.2	exomewide_scan	not_conditioned	cad	Coronary artery disease (CAD)	pLoF	0.001	low_outlier	ctrl	293337	CAPNS2	ENSG00000256812	FALSE	FALSE	60	0.0991891	0.0625533	-0.00370192	0.20208	0.0992 [-3.70e-03, 0.202]	0.0564	0.931
37364	2.2	exomewide_scan	not_conditioned	cad	Coronary artery disease (CAD)	pLoF	0.001	low_outlier	ctrl	293337	CARTPT	ENSG00000164326	FALSE	FALSE	4	0.392207	0.24523	-0.0111605	0.795574	0.392 [-0.0112, 0.796]	0.0549	0.931
37836	2.2	exomewide_scan	not_conditioned	cad	Coronary artery disease (CAD)	pLoF	0.001	low_outlier	ctrl	293337	CCNA2	ENSG00000145386	FALSE	FALSE	23	0.172229	0.107179	-0.00406477	0.348523	0.172 [-4.06e-03, 0.349]	0.054	0.931
37850	2.2	exomewide_scan	not_conditioned	cad	Coronary artery disease (CAD)	pLoF	0.001	low_outlier	ctrl	293337	CCNE1	ENSG00000105173	FALSE	FALSE	23	0.155167	0.105046	-0.0176183	0.327952	0.155 [-0.0176, 0.328]	0.0698	0.931
37968	2.2	exomewide_scan	not_conditioned	cad	Coronary artery disease (CAD)	pLoF	0.001	low_outlier	ctrl	293337	CD2	ENSG00000116824	FALSE	FALSE	12	0.226315	0.155436	-0.0293545	0.481984	0.226 [-0.0294, 0.482]	0.0727	0.931
38016	2.2	exomewide_scan	not_conditioned	cad	Coronary artery disease (CAD)	pLoF	0.001	low_outlier	ctrl	293337	CD302	ENSG00000241399	FALSE	FALSE	182	0.0628826	0.0395366	-0.00214932	0.127915	0.0629 [-2.15e-03, 0.128]	0.0559	0.931
38018	2.2	exomewide_scan	not_conditioned	cad	Coronary artery disease (CAD)	pLoF	0.001	low_outlier	ctrl	293337	CD320	ENSG00000167775	FALSE	FALSE	61	0.095898	0.0645073	-0.0102071	0.202003	0.0959 [-0.0102, 0.202]	0.0686	0.931
38106	2.2	exomewide_scan	not_conditioned	cad	Coronary artery disease (CAD)	pLoF	0.001	low_outlier	ctrl	293337	CDAN1	ENSG00000140326	FALSE	FALSE	340	0.042872	0.0270752	-0.00166274	0.0874067	0.0429 [-1.66e-03, 0.0874]	0.0567	0.931
38261	2.2	exomewide_scan	not_conditioned	cad	Coronary artery disease (CAD)	pLoF	0.001	low_outlier	ctrl	293337	CDK19	ENSG00000155111	FALSE	FALSE	22	0.165637	0.11321	-0.0205769	0.351851	0.166 [-0.0206, 0.352]	0.0717	0.931
38304	2.2	exomewide_scan	not_conditioned	cad	Coronary artery disease (CAD)	pLoF	0.001	low_outlier	ctrl	293337	CDKN2A	ENSG00000147889	FALSE	FALSE	8	0.293365	0.188357	-0.0164547	0.603185	0.293 [-0.0165, 0.603]	0.0597	0.931
38313	2.2	exomewide_scan	not_conditioned	cad	Coronary artery disease (CAD)	pLoF	0.001	low_outlier	ctrl	293337	CDKN3	ENSG00000100526	FALSE	FALSE	54	0.0956316	0.065174	-0.0115701	0.202833	0.0956 [-0.0116, 0.203]	0.0711	0.931
38692	2.2	exomewide_scan	not_conditioned	cad	Coronary artery disease (CAD)	pLoF	0.001	low_outlier	ctrl	293337	CGB5	ENSG00000189052	FALSE	FALSE	93	0.0792926	0.0522464	-0.00664508	0.16523	0.0793 [-6.65e-03, 0.165]	0.0645	0.931
38700	2.2	exomewide_scan	not_conditioned	cad	Coronary artery disease (CAD)	pLoF	0.001	low_outlier	ctrl	293337	CGN	ENSG00000143375	FALSE	FALSE	1107	0.0243973	0.0162138	-0.00227203	0.0510666	0.0244 [-2.27e-03, 0.0511]	0.0662	0.931
38824	2.2	exomewide_scan	not_conditioned	cad	Coronary artery disease (CAD)	pLoF	0.001	low_outlier	ctrl	293337	CHRAC1	ENSG00000104472	FALSE	FALSE	9	0.250575	0.161212	-0.0145951	0.515745	0.251 [-0.0146, 0.516]	0.0601	0.931
38866	2.2	exomewide_scan	not_conditioned	cad	Coronary artery disease (CAD)	pLoF	0.001	low_outlier	ctrl	293337	CHRNB4	ENSG00000117971	FALSE	FALSE	50	0.105622	0.0705686	-0.010453	0.221697	0.106 [-0.0105, 0.222]	0.0672	0.931
39148	2.2	exomewide_scan	not_conditioned	cad	Coronary artery disease (CAD)	pLoF	0.001	low_outlier	ctrl	293337	CLMP	ENSG00000166250	FALSE	FALSE	59	0.100292	0.0649619	-0.00656082	0.207145	0.100 [-6.56e-03, 0.207]	0.0613	0.931
39320	2.2	exomewide_scan	not_conditioned	cad	Coronary artery disease (CAD)	pLoF	0.001	low_outlier	ctrl	293337	CNOT6L	ENSG00000138767	FALSE	FALSE	5	0.334748	0.229867	-0.0433496	0.712846	0.335 [-0.0433, 0.713]	0.0727	0.931
39399	2.2	exomewide_scan	not_conditioned	cad	Coronary artery disease (CAD)	pLoF	0.001	low_outlier	ctrl	293337	COBL	ENSG00000106078	FALSE	FALSE	145	0.0639546	0.0414409	-0.00420961	0.132119	0.0640 [-4.21e-03, 0.132]	0.0614	0.931
39449	2.2	exomewide_scan	not_conditioned	cad	Coronary artery disease (CAD)	pLoF	0.001	low_outlier	ctrl	293337	COL20A1	ENSG00000101203	FALSE	FALSE	908	0.0237068	0.0159213	-0.00248141	0.049895	0.0237 [-2.48e-03, 0.0499]	0.0682	0.931
39463	2.2	exomewide_scan	not_conditioned	cad	Coronary artery disease (CAD)	pLoF	0.001	low_outlier	ctrl	293337	COL27A1	ENSG00000196739	FALSE	FALSE	109	0.081497	0.0510371	-0.00245156	0.165446	0.0815 [-2.45e-03, 0.165]	0.0552	0.931
39498	2.2	exomewide_scan	not_conditioned	cad	Coronary artery disease (CAD)	pLoF	0.001	low_outlier	ctrl	293337	COL8A2	ENSG00000171812	FALSE	FALSE	41	0.13481	0.0840954	-0.00351462	0.273135	0.135 [-3.51e-03, 0.273]	0.0545	0.931
39668	2.2	exomewide_scan	not_conditioned	cad	Coronary artery disease (CAD)	pLoF	0.001	low_outlier	ctrl	293337	CPA6	ENSG00000165078	FALSE	FALSE	160	0.0576744	0.0382446	-0.00523237	0.120581	0.0577 [-5.23e-03, 0.121]	0.0658	0.931
39688	2.2	exomewide_scan	not_conditioned	cad	Coronary artery disease (CAD)	pLoF	0.001	low_outlier	ctrl	293337	CPED1	ENSG00000106034	FALSE	FALSE	539	0.0321802	0.0215086	-0.0031983	0.0675587	0.0322 [-3.20e-03, 0.0676]	0.0673	0.931
39715	2.2	exomewide_scan	not_conditioned	cad	Coronary artery disease (CAD)	pLoF	0.001	low_outlier	ctrl	293337	CPNE6	ENSG00000100884	FALSE	FALSE	38	0.119394	0.0776909	-0.00839616	0.247184	0.119 [-8.40e-03, 0.247]	0.0622	0.931
39785	2.2	exomewide_scan	not_conditioned	cad	Coronary artery disease (CAD)	pLoF	0.001	low_outlier	ctrl	293337	CRB1	ENSG00000134376	FALSE	FALSE	447	0.0391207	0.0254867	-0.00280119	0.0810426	0.0391 [-2.80e-03, 0.0810]	0.0624	0.931
39789	2.2	exomewide_scan	not_conditioned	cad	Coronary artery disease (CAD)	pLoF	0.001	low_outlier	ctrl	293337	CRB3	ENSG00000130545	FALSE	FALSE	10	0.232441	0.159307	-0.0295957	0.494478	0.232 [-0.0296, 0.494]	0.0723	0.931
39881	2.2	exomewide_scan	not_conditioned	cad	Coronary artery disease (CAD)	pLoF	0.001	low_outlier	ctrl	293337	CRTAM	ENSG00000109943	FALSE	FALSE	125	0.0680729	0.0446352	-0.00534547	0.141491	0.0681 [-5.35e-03, 0.141]	0.0636	0.931
39894	2.2	exomewide_scan	not_conditioned	cad	Coronary artery disease (CAD)	pLoF	0.001	low_outlier	ctrl	293337	CRY2	ENSG00000121671	FALSE	FALSE	27	0.155341	0.0960236	-0.00260377	0.313286	0.155 [-2.60e-03, 0.313]	0.0529	0.931
39994	2.2	exomewide_scan	not_conditioned	cad	Coronary artery disease (CAD)	pLoF	0.001	low_outlier	ctrl	293337	CSNK2B	ENSG00000204435	FALSE	FALSE	1	0.855913	0.530986	-0.0174812	1.72931	0.856 [-0.0175, 1.73]	0.0535	0.931
40149	2.2	exomewide_scan	not_conditioned	cad	Coronary artery disease (CAD)	pLoF	0.001	low_outlier	ctrl	293337	CTU2	ENSG00000174177	FALSE	FALSE	688	0.0272475	0.0184389	-0.00308179	0.0575768	0.0272 [-3.08e-03, 0.0576]	0.0697	0.931
40163	2.2	exomewide_scan	not_conditioned	cad	Coronary artery disease (CAD)	pLoF	0.001	low_outlier	ctrl	293337	CUL2	ENSG00000108094	FALSE	FALSE	9	0.268195	0.168481	-0.00893158	0.545322	0.268 [-8.93e-03, 0.545]	0.0557	0.931
40215	2.2	exomewide_scan	not_conditioned	cad	Coronary artery disease (CAD)	pLoF	0.001	low_outlier	ctrl	293337	CXCL5	ENSG00000163735	FALSE	FALSE	80	0.0835583	0.0574742	-0.0109783	0.178095	0.0836 [-0.0110, 0.178]	0.073	0.931
40270	2.2	exomewide_scan	not_conditioned	cad	Coronary artery disease (CAD)	pLoF	0.001	low_outlier	ctrl	293337	CYLD	ENSG00000083799	FALSE	FALSE	21	0.169137	0.105728	-0.00477008	0.343044	0.169 [-4.77e-03, 0.343]	0.0548	0.931
40377	2.2	exomewide_scan	not_conditioned	cad	Coronary artery disease (CAD)	pLoF	0.001	low_outlier	ctrl	293337	CYP7B1	ENSG00000172817	FALSE	FALSE	125	0.063926	0.0432665	-0.00724106	0.135093	0.0639 [-7.24e-03, 0.135]	0.0698	0.931
40386	2.2	exomewide_scan	not_conditioned	cad	Coronary artery disease (CAD)	pLoF	0.001	low_outlier	ctrl	293332	CYSLTR2	ENSG00000152207	FALSE	FALSE	3	0.422281	0.286944	-0.0496999	0.894262	0.422 [-0.0497, 0.894]	0.0706	0.931
40437	2.2	exomewide_scan	not_conditioned	cad	Coronary artery disease (CAD)	pLoF	0.001	low_outlier	ctrl	293337	DAO	ENSG00000110887	FALSE	FALSE	137	0.0651582	0.0424547	-0.00467357	0.13499	0.0652 [-4.67e-03, 0.135]	0.0624	0.931
40606	2.2	exomewide_scan	not_conditioned	cad	Coronary artery disease (CAD)	pLoF	0.001	low_outlier	ctrl	293337	DDHD2	ENSG00000085788	FALSE	FALSE	167	0.0566385	0.0374349	-0.00493643	0.118213	0.0566 [-4.94e-03, 0.118]	0.0651	0.931
40663	2.2	exomewide_scan	not_conditioned	cad	Coronary artery disease (CAD)	pLoF	0.001	low_outlier	ctrl	293337	DDX39A	ENSG00000123136	FALSE	FALSE	53	0.103906	0.0692038	-0.00992412	0.217736	0.104 [-9.92e-03, 0.218]	0.0666	0.931
40691	2.2	exomewide_scan	not_conditioned	cad	Coronary artery disease (CAD)	pLoF	0.001	low_outlier	ctrl	293337	DDX56	ENSG00000136271	FALSE	FALSE	294	0.0461675	0.0291105	-0.00171501	0.09405	0.0462 [-1.72e-03, 0.0941]	0.0564	0.931
40899	2.2	exomewide_scan	not_conditioned	cad	Coronary artery disease (CAD)	pLoF	0.001	low_outlier	ctrl	293283	DHRS4L2	ENSG00000187630	FALSE	FALSE	55	0.089249	0.0613202	-0.0116138	0.190112	0.0892 [-0.0116, 0.190]	0.0728	0.931
40920	2.2	exomewide_scan	not_conditioned	cad	Coronary artery disease (CAD)	pLoF	0.001	low_outlier	ctrl	293337	DHX33	ENSG00000005100	FALSE	FALSE	170	0.0618302	0.0380007	-0.000675389	0.124336	0.0618 [-6.75e-04, 0.124]	0.0519	0.931
40954	2.2	exomewide_scan	not_conditioned	cad	Coronary artery disease (CAD)	pLoF	0.001	low_outlier	ctrl	293337	DIO1	ENSG00000211452	FALSE	FALSE	262	0.0500111	0.0332797	-0.00472914	0.104751	0.0500 [-4.73e-03, 0.105]	0.0665	0.931
41005	2.2	exomewide_scan	not_conditioned	cad	Coronary artery disease (CAD)	pLoF	0.001	low_outlier	ctrl	293337	DLC1	ENSG00000164741	FALSE	FALSE	67	0.0914751	0.059092	-0.00572259	0.188673	0.0915 [-5.72e-03, 0.189]	0.0608	0.931
41130	2.2	exomewide_scan	not_conditioned	cad	Coronary artery disease (CAD)	pLoF	0.001	low_outlier	ctrl	293337	DNAH3	ENSG00000158486	FALSE	FALSE	2065	0.0161574	0.0106993	-0.00144138	0.0337562	0.0162 [-1.44e-03, 0.0338]	0.0655	0.931
41331	2.2	exomewide_scan	not_conditioned	cad	Coronary artery disease (CAD)	pLoF	0.001	low_outlier	ctrl	293337	DOLPP1	ENSG00000167130	FALSE	FALSE	15	0.201251	0.13756	-0.0250151	0.427517	0.201 [-0.0250, 0.428]	0.0717	0.931
41334	2.2	exomewide_scan	not_conditioned	cad	Coronary artery disease (CAD)	pLoF	0.001	low_outlier	ctrl	293337	DOP1A	ENSG00000083097	FALSE	FALSE	170	0.0641546	0.0407365	-0.00285098	0.13116	0.0642 [-2.85e-03, 0.131]	0.0576	0.931
41386	2.2	exomewide_scan	not_conditioned	cad	Coronary artery disease (CAD)	pLoF	0.001	low_outlier	ctrl	293337	DPP9	ENSG00000142002	FALSE	FALSE	44	0.115774	0.075951	-0.00915428	0.240702	0.116 [-9.15e-03, 0.241]	0.0637	0.931
41564	2.2	exomewide_scan	not_conditioned	cad	Coronary artery disease (CAD)	pLoF	0.001	low_outlier	ctrl	293337	DUSP29	ENSG00000188716	FALSE	FALSE	14	0.212307	0.135087	-0.00989134	0.434505	0.212 [-9.89e-03, 0.435]	0.058	0.931
41717	2.2	exomewide_scan	not_conditioned	cad	Coronary artery disease (CAD)	pLoF	0.001	low_outlier	ctrl	293337	ECPAS	ENSG00000136813	FALSE	FALSE	37	0.132871	0.0875886	-0.0111994	0.276941	0.133 [-0.0112, 0.277]	0.0646	0.931
41778	2.2	exomewide_scan	not_conditioned	cad	Coronary artery disease (CAD)	pLoF	0.001	low_outlier	ctrl	293337	EEF2	ENSG00000167658	FALSE	FALSE	10	0.234975	0.159307	-0.0270617	0.497012	0.235 [-0.0271, 0.497]	0.0701	0.931
41785	2.2	exomewide_scan	not_conditioned	cad	Coronary artery disease (CAD)	pLoF	0.001	low_outlier	ctrl	293337	EEPD1	ENSG00000122547	FALSE	FALSE	44	0.119255	0.0752164	-0.00446497	0.242975	0.119 [-4.46e-03, 0.243]	0.0564	0.931
41800	2.2	exomewide_scan	not_conditioned	cad	Coronary artery disease (CAD)	pLoF	0.001	low_outlier	ctrl	293337	EFCAB5	ENSG00000176927	FALSE	FALSE	793	0.0263276	0.0176134	-0.00264386	0.0552991	0.0263 [-2.64e-03, 0.0553]	0.0675	0.931
42040	2.2	exomewide_scan	not_conditioned	cad	Coronary artery disease (CAD)	pLoF	0.001	low_outlier	ctrl	293337	ELOVL6	ENSG00000170522	FALSE	FALSE	5	0.35301	0.229868	-0.0250892	0.731109	0.353 [-0.0251, 0.731]	0.0623	0.931
42136	2.2	exomewide_scan	not_conditioned	cad	Coronary artery disease (CAD)	pLoF	0.001	low_outlier	ctrl	293337	ENKUR	ENSG00000151023	FALSE	FALSE	102	0.0736917	0.0500546	-0.00864079	0.156024	0.0737 [-8.64e-03, 0.156]	0.0705	0.931
42196	2.2	exomewide_scan	not_conditioned	cad	Coronary artery disease (CAD)	pLoF	0.001	low_outlier	ctrl	293337	EOGT	ENSG00000163378	FALSE	FALSE	330	0.0395114	0.027065	-0.00500656	0.0840294	0.0395 [-5.01e-03, 0.0840]	0.0722	0.931
42284	2.2	exomewide_scan	not_conditioned	cad	Coronary artery disease (CAD)	pLoF	0.001	low_outlier	ctrl	292392	EPPK1	ENSG00000261150	FALSE	FALSE	30	0.13502	0.0883025	-0.0102247	0.280265	0.135 [-0.0102, 0.280]	0.0631	0.931
42314	2.2	exomewide_scan	not_conditioned	cad	Coronary artery disease (CAD)	pLoF	0.001	low_outlier	ctrl	293337	ERBB2	ENSG00000141736	FALSE	FALSE	143	0.0651101	0.0414313	-0.00303832	0.133259	0.0651 [-3.04e-03, 0.133]	0.058	0.931
42409	2.2	exomewide_scan	not_conditioned	cad	Coronary artery disease (CAD)	pLoF	0.001	low_outlier	ctrl	601	ERVH48-1	ENSG00000233056	FALSE	FALSE	1	0.751495	0.480478	-0.038821	1.54181	0.751 [-0.0388, 1.54]	0.0589	0.931
42436	2.2	exomewide_scan	not_conditioned	cad	Coronary artery disease (CAD)	pLoF	0.001	low_outlier	ctrl	293337	ESRRB	ENSG00000119715	FALSE	FALSE	15	0.183889	0.123651	-0.0194988	0.387277	0.184 [-0.0195, 0.387]	0.0685	0.931
42438	2.2	exomewide_scan	not_conditioned	cad	Coronary artery disease (CAD)	pLoF	0.001	low_outlier	ctrl	293337	ESS2	ENSG00000100056	FALSE	FALSE	77	0.0796629	0.0540334	-0.00921413	0.16854	0.0797 [-9.21e-03, 0.169]	0.0702	0.931
42461	2.2	exomewide_scan	not_conditioned	cad	Coronary artery disease (CAD)	pLoF	0.001	low_outlier	ctrl	293337	ETNK1	ENSG00000139163	FALSE	FALSE	13	0.217128	0.137792	-0.00951967	0.443776	0.217 [-9.52e-03, 0.444]	0.0575	0.931
42507	2.2	exomewide_scan	not_conditioned	cad	Coronary artery disease (CAD)	pLoF	0.001	low_outlier	ctrl	293337	EVX1	ENSG00000106038	FALSE	FALSE	28	0.13897	0.0942868	-0.016118	0.294058	0.139 [-0.0161, 0.294]	0.0703	0.931
42517	2.2	exomewide_scan	not_conditioned	cad	Coronary artery disease (CAD)	pLoF	0.001	low_outlier	ctrl	293337	EXD3	ENSG00000187609	FALSE	FALSE	726	0.0310664	0.0197694	-0.00145137	0.0635842	0.0311 [-1.45e-03, 0.0636]	0.058	0.931
42622	2.2	exomewide_scan	not_conditioned	cad	Coronary artery disease (CAD)	pLoF	0.001	low_outlier	ctrl	293337	FAAP100	ENSG00000185504	FALSE	FALSE	136	0.0623961	0.0424836	-0.0074832	0.132275	0.0624 [-7.48e-03, 0.132]	0.071	0.931
42828	2.2	exomewide_scan	not_conditioned	cad	Coronary artery disease (CAD)	pLoF	0.001	low_outlier	ctrl	293337	FAM20A	ENSG00000108950	FALSE	FALSE	214	0.0548647	0.0338722	-0.000850111	0.11058	0.0549 [-8.50e-04, 0.111]	0.0526	0.931
42872	2.2	exomewide_scan	not_conditioned	cad	Coronary artery disease (CAD)	pLoF	0.001	low_outlier	ctrl	293337	FAM240A	ENSG00000283473	FALSE	FALSE	22	0.167521	0.104767	-0.00480538	0.339847	0.168 [-4.81e-03, 0.340]	0.0549	0.931
42961	2.2	exomewide_scan	not_conditioned	cad	Coronary artery disease (CAD)	pLoF	0.001	low_outlier	ctrl	48145	FAM90A26	ENSG00000229924	FALSE	FALSE	20	0.129759	0.0881602	-0.0152516	0.27477	0.130 [-0.0153, 0.275]	0.0705	0.931
43036	2.2	exomewide_scan	not_conditioned	cad	Coronary artery disease (CAD)	pLoF	0.001	low_outlier	ctrl	293337	FBF1	ENSG00000188878	FALSE	FALSE	539	0.0321377	0.0213548	-0.00298782	0.0672632	0.0321 [-2.99e-03, 0.0673]	0.0662	0.931
43158	2.2	exomewide_scan	not_conditioned	cad	Coronary artery disease (CAD)	pLoF	0.001	low_outlier	ctrl	293337	FBXO6	ENSG00000116663	FALSE	FALSE	22	0.182876	0.114799	-0.00595155	0.371704	0.183 [-5.95e-03, 0.372]	0.0556	0.931
43210	2.2	exomewide_scan	not_conditioned	cad	Coronary artery disease (CAD)	pLoF	0.001	low_outlier	ctrl	293337	FCHO2	ENSG00000157107	FALSE	FALSE	40	0.115166	0.0775536	-0.0123983	0.24273	0.115 [-0.0124, 0.243]	0.0688	0.931
43291	2.2	exomewide_scan	not_conditioned	cad	Coronary artery disease (CAD)	pLoF	0.001	low_outlier	ctrl	293337	FFAR2	ENSG00000126262	FALSE	FALSE	1	0.811813	0.503764	-0.016805	1.64043	0.812 [-0.0168, 1.64]	0.0535	0.931
43298	2.2	exomewide_scan	not_conditioned	cad	Coronary artery disease (CAD)	pLoF	0.001	low_outlier	ctrl	293337	FGD2	ENSG00000146192	FALSE	FALSE	133	0.0703782	0.046053	-0.00537224	0.146129	0.0704 [-5.37e-03, 0.146]	0.0632	0.931
43543	2.2	exomewide_scan	not_conditioned	cad	Coronary artery disease (CAD)	pLoF	0.001	low_outlier	ctrl	293337	FNDC5	ENSG00000160097	FALSE	FALSE	9	0.280035	0.179481	-0.015185	0.575255	0.280 [-0.0152, 0.575]	0.0594	0.931
43563	2.2	exomewide_scan	not_conditioned	cad	Coronary artery disease (CAD)	pLoF	0.001	low_outlier	ctrl	293337	FOLR2	ENSG00000165457	FALSE	FALSE	27	0.148792	0.0960234	-0.00915244	0.306736	0.149 [-9.15e-03, 0.307]	0.0606	0.931
43568	2.2	exomewide_scan	not_conditioned	cad	Coronary artery disease (CAD)	pLoF	0.001	low_outlier	ctrl	293337	FOSB	ENSG00000125740	FALSE	FALSE	8	0.281541	0.17811	-0.0114239	0.574506	0.282 [-0.0114, 0.575]	0.057	0.931
43587	2.2	exomewide_scan	not_conditioned	cad	Coronary artery disease (CAD)	pLoF	0.001	low_outlier	ctrl	293337	FOXD3	ENSG00000187140	FALSE	FALSE	35	0.135135	0.0910177	-0.0145758	0.284846	0.135 [-0.0146, 0.285]	0.0688	0.931
43589	2.2	exomewide_scan	not_conditioned	cad	Coronary artery disease (CAD)	pLoF	0.001	low_outlier	ctrl	293336	FOXD4	ENSG00000170122	FALSE	FALSE	303	0.0446212	0.0306213	-0.00574636	0.0949888	0.0446 [-5.75e-03, 0.0950]	0.0725	0.931
43595	2.2	exomewide_scan	not_conditioned	cad	Coronary artery disease (CAD)	pLoF	0.001	low_outlier	ctrl	293337	FOXD4L4	ENSG00000184659	FALSE	FALSE	88	0.085267	0.0567993	-0.00815953	0.178694	0.0853 [-8.16e-03, 0.179]	0.0667	0.931
43730	2.2	exomewide_scan	not_conditioned	cad	Coronary artery disease (CAD)	pLoF	0.001	low_outlier	ctrl	293337	FSD1L	ENSG00000106701	FALSE	FALSE	78	0.0938291	0.0603296	-0.00540426	0.193062	0.0938 [-5.40e-03, 0.193]	0.0599	0.931
44239	2.2	exomewide_scan	not_conditioned	cad	Coronary artery disease (CAD)	pLoF	0.001	low_outlier	ctrl	293337	GFUS	ENSG00000104522	FALSE	FALSE	73	0.0853518	0.0566114	-0.00776567	0.178469	0.0854 [-7.77e-03, 0.178]	0.0658	0.931
44311	2.2	exomewide_scan	not_conditioned	cad	Coronary artery disease (CAD)	pLoF	0.001	low_outlier	ctrl	293337	GIMAP8	ENSG00000171115	FALSE	FALSE	185	0.0559917	0.0366908	-0.0043593	0.116343	0.0560 [-4.36e-03, 0.116]	0.0635	0.931
44434	2.2	exomewide_scan	not_conditioned	cad	Coronary artery disease (CAD)	pLoF	0.001	low_outlier	ctrl	293337	GLP2R	ENSG00000065325	FALSE	FALSE	96	0.0755412	0.0505623	-0.00762638	0.158709	0.0755 [-7.63e-03, 0.159]	0.0676	0.931
44478	2.2	exomewide_scan	not_conditioned	cad	Coronary artery disease (CAD)	pLoF	0.001	low_outlier	ctrl	293337	GLYCTK	ENSG00000168237	FALSE	FALSE	127	0.0654788	0.0436129	-0.00625804	0.137216	0.0655 [-6.26e-03, 0.137]	0.0666	0.931
44690	2.2	exomewide_scan	not_conditioned	cad	Coronary artery disease (CAD)	pLoF	0.001	low_outlier	ctrl	293337	GOSR2	ENSG00000108433	FALSE	FALSE	348	0.0430409	0.026568	-0.000659571	0.0867414	0.0430 [-6.60e-04, 0.0867]	0.0526	0.931
44698	2.2	exomewide_scan	not_conditioned	cad	Coronary artery disease (CAD)	pLoF	0.001	low_outlier	ctrl	293337	GP1BA	ENSG00000185245	FALSE	FALSE	523	0.0350169	0.0216371	-0.000572962	0.0706068	0.0350 [-5.73e-04, 0.0706]	0.0528	0.931
44721	2.2	exomewide_scan	not_conditioned	cad	Coronary artery disease (CAD)	pLoF	0.001	low_outlier	ctrl	293337	GPAT4	ENSG00000158669	FALSE	FALSE	21	0.153763	0.10554	-0.0198349	0.327361	0.154 [-0.0198, 0.327]	0.0726	0.931
44794	2.2	exomewide_scan	not_conditioned	cad	Coronary artery disease (CAD)	pLoF	0.001	low_outlier	ctrl	293337	GPR141	ENSG00000187037	FALSE	FALSE	8	0.265065	0.176387	-0.0250658	0.555196	0.265 [-0.0251, 0.555]	0.0665	0.931
44805	2.2	exomewide_scan	not_conditioned	cad	Coronary artery disease (CAD)	pLoF	0.001	low_outlier	ctrl	293337	GPR153	ENSG00000158292	FALSE	FALSE	108	0.0754271	0.0518208	-0.00981053	0.160665	0.0754 [-9.81e-03, 0.161]	0.0728	0.931
44826	2.2	exomewide_scan	not_conditioned	cad	Coronary artery disease (CAD)	pLoF	0.001	low_outlier	ctrl	293337	GPR176	ENSG00000166073	FALSE	FALSE	32	0.137311	0.0882079	-0.00777808	0.2824	0.137 [-7.78e-03, 0.282]	0.0598	0.931
44857	2.2	exomewide_scan	not_conditioned	cad	Coronary artery disease (CAD)	pLoF	0.001	low_outlier	ctrl	293337	GPR4	ENSG00000177464	FALSE	FALSE	27	0.155027	0.0969541	-0.0044483	0.314502	0.155 [-4.45e-03, 0.315]	0.0549	0.931
44865	2.2	exomewide_scan	not_conditioned	cad	Coronary artery disease (CAD)	pLoF	0.001	low_outlier	ctrl	293337	GPR61	ENSG00000156097	FALSE	FALSE	16	0.204702	0.134613	-0.0167167	0.426121	0.205 [-0.0167, 0.426]	0.0642	0.931
44975	2.2	exomewide_scan	not_conditioned	cad	Coronary artery disease (CAD)	pLoF	0.001	low_outlier	ctrl	293337	GRID2	ENSG00000152208	FALSE	FALSE	29	0.140083	0.0954509	-0.0169198	0.297086	0.140 [-0.0169, 0.297]	0.0711	0.931
45240	2.2	exomewide_scan	not_conditioned	cad	Coronary artery disease (CAD)	pLoF	0.001	low_outlier	ctrl	293337	GYS1	ENSG00000104812	FALSE	FALSE	181	0.0546503	0.037456	-0.00695934	0.11626	0.0547 [-6.96e-03, 0.116]	0.0723	0.931
45285	2.2	exomewide_scan	not_conditioned	cad	Coronary artery disease (CAD)	pLoF	0.001	low_outlier	ctrl	293337	H2AC17	ENSG00000278677	FALSE	FALSE	69	0.0977153	0.0639307	-0.00744134	0.202872	0.0977 [-7.44e-03, 0.203]	0.0632	0.931
45300	2.2	exomewide_scan	not_conditioned	cad	Coronary artery disease (CAD)	pLoF	0.001	low_outlier	ctrl	292683	H2AZ1	ENSG00000164032	FALSE	FALSE	1	0.757914	0.513996	-0.0875342	1.60336	0.758 [-0.0875, 1.60]	0.0702	0.931
45467	2.2	exomewide_scan	not_conditioned	cad	Coronary artery disease (CAD)	pLoF	0.001	low_outlier	ctrl	293337	HAUS6	ENSG00000147874	FALSE	FALSE	349	0.0459165	0.0285343	-0.00101825	0.0928512	0.0459 [-1.02e-03, 0.0929]	0.0538	0.931
45480	2.2	exomewide_scan	not_conditioned	cad	Coronary artery disease (CAD)	pLoF	0.001	low_outlier	ctrl	293337	HBB	ENSG00000244734	FALSE	FALSE	59	0.094929	0.0649618	-0.0119237	0.201782	0.0949 [-0.0119, 0.202]	0.072	0.931
45484	2.2	exomewide_scan	not_conditioned	cad	Coronary artery disease (CAD)	pLoF	0.001	low_outlier	ctrl	293337	HBE1	ENSG00000213931	FALSE	FALSE	12	0.216277	0.144031	-0.0206329	0.453187	0.216 [-0.0206, 0.453]	0.0666	0.931
45518	2.2	exomewide_scan	not_conditioned	cad	Coronary artery disease (CAD)	pLoF	0.001	low_outlier	ctrl	293337	HCRTR1	ENSG00000121764	FALSE	FALSE	103	0.077518	0.0530634	-0.00976353	0.1648	0.0775 [-9.76e-03, 0.165]	0.072	0.931
45551	2.2	exomewide_scan	not_conditioned	cad	Coronary artery disease (CAD)	pLoF	0.001	low_outlier	ctrl	293337	HDGFL3	ENSG00000166503	FALSE	FALSE	4	0.386073	0.249478	-0.0242818	0.796428	0.386 [-0.0243, 0.796]	0.0609	0.931
45617	2.2	exomewide_scan	not_conditioned	cad	Coronary artery disease (CAD)	pLoF	0.001	low_outlier	ctrl	293337	HERC1	ENSG00000103657	FALSE	FALSE	146	0.0610517	0.0413039	-0.00688717	0.128991	0.0611 [-6.89e-03, 0.129]	0.0697	0.931
45700	2.2	exomewide_scan	not_conditioned	cad	Coronary artery disease (CAD)	pLoF	0.001	low_outlier	ctrl	293337	HID1	ENSG00000167861	FALSE	FALSE	98	0.0780315	0.0500438	-0.00428323	0.160346	0.0780 [-4.28e-03, 0.160]	0.0595	0.931
45708	2.2	exomewide_scan	not_conditioned	cad	Coronary artery disease (CAD)	pLoF	0.001	low_outlier	ctrl	293337	HIGD1A	ENSG00000181061	FALSE	FALSE	43	0.118843	0.0749407	-0.00442348	0.242109	0.119 [-4.42e-03, 0.242]	0.0564	0.931
45809	2.2	exomewide_scan	not_conditioned	cad	Coronary artery disease (CAD)	pLoF	0.001	low_outlier	ctrl	293337	HMCN1	ENSG00000143341	FALSE	FALSE	758	0.029208	0.0195822	-0.00300185	0.0614179	0.0292 [-3.00e-03, 0.0614]	0.0679	0.931
45850	2.2	exomewide_scan	not_conditioned	cad	Coronary artery disease (CAD)	pLoF	0.001	low_outlier	ctrl	293337	HMOX2	ENSG00000103415	FALSE	FALSE	140	0.0635981	0.0409566	-0.00376951	0.130966	0.0636 [-3.77e-03, 0.131]	0.0602	0.931
45906	2.2	exomewide_scan	not_conditioned	cad	Coronary artery disease (CAD)	pLoF	0.001	low_outlier	ctrl	293337	HNRNPUL2	ENSG00000214753	FALSE	FALSE	22	0.157289	0.106376	-0.0176839	0.332262	0.157 [-0.0177, 0.332]	0.0696	0.931
46116	2.2	exomewide_scan	not_conditioned	cad	Coronary artery disease (CAD)	pLoF	0.001	low_outlier	ctrl	293337	HSDL2	ENSG00000119471	FALSE	FALSE	59	0.100847	0.0693651	-0.0132484	0.214942	0.101 [-0.0132, 0.215]	0.073	0.931
46148	2.2	exomewide_scan	not_conditioned	cad	Coronary artery disease (CAD)	pLoF	0.001	low_outlier	ctrl	293337	HSPA2	ENSG00000126803	FALSE	FALSE	20	0.16663	0.107085	-0.00950915	0.342769	0.167 [-9.51e-03, 0.343]	0.0598	0.931
46197	2.2	exomewide_scan	not_conditioned	cad	Coronary artery disease (CAD)	pLoF	0.001	low_outlier	ctrl	293337	HTR1F	ENSG00000179097	FALSE	FALSE	32	0.133146	0.0868699	-0.00974227	0.276034	0.133 [-9.74e-03, 0.276]	0.0627	0.931
46375	2.2	exomewide_scan	not_conditioned	cad	Coronary artery disease (CAD)	pLoF	0.001	low_outlier	ctrl	293322	IFNA21	ENSG00000137080	FALSE	FALSE	9	0.282585	0.177585	-0.00951633	0.574686	0.283 [-9.52e-03, 0.575]	0.0558	0.931
46572	2.2	exomewide_scan	not_conditioned	cad	Coronary artery disease (CAD)	pLoF	0.001	low_outlier	ctrl	293337	IL18BP	ENSG00000137496	FALSE	FALSE	157	0.0614907	0.0398297	-0.00402333	0.127005	0.0615 [-4.02e-03, 0.127]	0.0613	0.931
46578	2.2	exomewide_scan	not_conditioned	cad	Coronary artery disease (CAD)	pLoF	0.001	low_outlier	ctrl	293337	IL19	ENSG00000142224	FALSE	FALSE	34	0.14688	0.0923466	-0.00501664	0.298777	0.147 [-5.02e-03, 0.299]	0.0559	0.931
46992	2.2	exomewide_scan	not_conditioned	cad	Coronary artery disease (CAD)	pLoF	0.001	low_outlier	ctrl	293337	ISYNA1	ENSG00000105655	FALSE	FALSE	62	0.102362	0.0639847	-0.00288347	0.207607	0.102 [-2.88e-03, 0.208]	0.0548	0.931
47018	2.2	exomewide_scan	not_conditioned	cad	Coronary artery disease (CAD)	pLoF	0.001	low_outlier	ctrl	293337	ITGA7	ENSG00000135424	FALSE	FALSE	390	0.0382325	0.0251735	-0.00317422	0.0796392	0.0382 [-3.17e-03, 0.0796]	0.0644	0.931
47070	2.2	exomewide_scan	not_conditioned	cad	Coronary artery disease (CAD)	pLoF	0.001	low_outlier	ctrl	293337	ITLN1	ENSG00000179914	FALSE	FALSE	84	0.0874515	0.0587565	-0.00919434	0.184097	0.0875 [-9.19e-03, 0.184]	0.0683	0.931
47142	2.2	exomewide_scan	not_conditioned	cad	Coronary artery disease (CAD)	pLoF	0.001	low_outlier	ctrl	293337	JAKMIP3	ENSG00000188385	FALSE	FALSE	589	0.0328972	0.0208471	-0.00139323	0.0671876	0.0329 [-1.39e-03, 0.0672]	0.0573	0.931
47202	2.2	exomewide_scan	not_conditioned	cad	Coronary artery disease (CAD)	pLoF	0.001	low_outlier	ctrl	293337	KALRN	ENSG00000160145	FALSE	FALSE	54	0.100983	0.066875	-0.00901659	0.210983	0.101 [-9.02e-03, 0.211]	0.0655	0.931
47270	2.2	exomewide_scan	not_conditioned	cad	Coronary artery disease (CAD)	pLoF	0.001	low_outlier	ctrl	293337	KCNA1	ENSG00000111262	FALSE	FALSE	13	0.202056	0.137793	-0.0245933	0.428705	0.202 [-0.0246, 0.429]	0.0713	0.931
47308	2.2	exomewide_scan	not_conditioned	cad	Coronary artery disease (CAD)	pLoF	0.001	low_outlier	ctrl	293337	KCNF1	ENSG00000162975	FALSE	FALSE	13	0.233667	0.14789	-0.0095904	0.476924	0.234 [-9.59e-03, 0.477]	0.0571	0.931
47340	2.2	exomewide_scan	not_conditioned	cad	Coronary artery disease (CAD)	pLoF	0.001	low_outlier	ctrl	293337	KCNJ10	ENSG00000177807	FALSE	FALSE	20	0.18222	0.120402	-0.0158237	0.380264	0.182 [-0.0158, 0.380]	0.0651	0.931
47410	2.2	exomewide_scan	not_conditioned	cad	Coronary artery disease (CAD)	pLoF	0.001	low_outlier	ctrl	293337	KCNQ3	ENSG00000184156	FALSE	FALSE	46	0.107409	0.0713126	-0.00988979	0.224708	0.107 [-9.89e-03, 0.225]	0.066	0.931
47449	2.2	exomewide_scan	not_conditioned	cad	Coronary artery disease (CAD)	pLoF	0.001	low_outlier	ctrl	293337	KCTD17	ENSG00000100379	FALSE	FALSE	43	0.110342	0.0723023	-0.0085847	0.229269	0.110 [-8.58e-03, 0.229]	0.0635	0.931
47466	2.2	exomewide_scan	not_conditioned	cad	Coronary artery disease (CAD)	pLoF	0.001	low_outlier	ctrl	293337	KCTD6	ENSG00000168301	FALSE	FALSE	8	0.261436	0.173734	-0.024331	0.547203	0.261 [-0.0243, 0.547]	0.0662	0.931
47527	2.2	exomewide_scan	not_conditioned	cad	Coronary artery disease (CAD)	pLoF	0.001	low_outlier	ctrl	293337	KHDRBS3	ENSG00000131773	FALSE	FALSE	15	0.197347	0.124875	-0.0080541	0.402748	0.197 [-8.05e-03, 0.403]	0.057	0.931
47689	2.2	exomewide_scan	not_conditioned	cad	Coronary artery disease (CAD)	pLoF	0.001	low_outlier	ctrl	293337	KIRREL3	ENSG00000149571	FALSE	FALSE	33	0.13353	0.0868576	-0.00933804	0.276398	0.134 [-9.34e-03, 0.276]	0.0621	0.931
47706	2.2	exomewide_scan	not_conditioned	cad	Coronary artery disease (CAD)	pLoF	0.001	low_outlier	ctrl	293337	KLC2	ENSG00000174996	FALSE	FALSE	95	0.0822684	0.0511974	-0.00194383	0.166481	0.0823 [-1.94e-03, 0.166]	0.054	0.931
47767	2.2	exomewide_scan	not_conditioned	cad	Coronary artery disease (CAD)	pLoF	0.001	low_outlier	ctrl	293337	KLHL2	ENSG00000109466	FALSE	FALSE	17	0.182539	0.124666	-0.0225183	0.387596	0.183 [-0.0225, 0.388]	0.0716	0.931
47842	2.2	exomewide_scan	not_conditioned	cad	Coronary artery disease (CAD)	pLoF	0.001	low_outlier	ctrl	293337	KLK7	ENSG00000169035	FALSE	FALSE	24	0.154361	0.102835	-0.0147875	0.32351	0.154 [-0.0148, 0.324]	0.0667	0.931
47934	2.2	exomewide_scan	not_conditioned	cad	Coronary artery disease (CAD)	pLoF	0.001	low_outlier	ctrl	293337	KRI1	ENSG00000129347	FALSE	FALSE	150	0.0614746	0.0411426	-0.00619895	0.129148	0.0615 [-6.20e-03, 0.129]	0.0676	0.931
47997	2.2	exomewide_scan	not_conditioned	cad	Coronary artery disease (CAD)	pLoF	0.001	low_outlier	ctrl	293337	KRT39	ENSG00000196859	FALSE	FALSE	253	0.048207	0.0311543	-0.00303726	0.0994513	0.0482 [-3.04e-03, 0.0995]	0.0609	0.931
48080	2.2	exomewide_scan	not_conditioned	cad	Coronary artery disease (CAD)	pLoF	0.001	low_outlier	ctrl	293337	KRTAP19-1	ENSG00000184351	FALSE	FALSE	1	0.783108	0.48008	-0.00655333	1.57277	0.783 [-6.55e-03, 1.57]	0.0514	0.931
48090	2.2	exomewide_scan	not_conditioned	cad	Coronary artery disease (CAD)	pLoF	0.001	low_outlier	ctrl	293286	KRTAP2-3	ENSG00000212724	FALSE	FALSE	218	0.0534207	0.0335602	-0.00178092	0.108622	0.0534 [-1.78e-03, 0.109]	0.0557	0.931
48092	2.2	exomewide_scan	not_conditioned	cad	Coronary artery disease (CAD)	pLoF	0.001	low_outlier	ctrl	293311	KRTAP2-4	ENSG00000213417	FALSE	FALSE	28	0.136501	0.0936122	-0.0174774	0.290479	0.137 [-0.0175, 0.290]	0.0724	0.931
48122	2.2	exomewide_scan	not_conditioned	cad	Coronary artery disease (CAD)	pLoF	0.001	low_outlier	ctrl	293337	KRTAP5-10	ENSG00000204572	FALSE	FALSE	101	0.0780195	0.049654	-0.00365406	0.159693	0.0780 [-3.65e-03, 0.160]	0.0581	0.931
48150	2.2	exomewide_scan	not_conditioned	cad	Coronary artery disease (CAD)	pLoF	0.001	low_outlier	ctrl	293337	KRTAP9-6	ENSG00000212659	FALSE	FALSE	17	0.177386	0.120138	-0.0202234	0.374995	0.177 [-0.0202, 0.375]	0.0699	0.931
48172	2.2	exomewide_scan	not_conditioned	cad	Coronary artery disease (CAD)	pLoF	0.001	low_outlier	ctrl	293337	KY	ENSG00000174611	FALSE	FALSE	83	0.078814	0.0539439	-0.00991582	0.167544	0.0788 [-9.92e-03, 0.168]	0.072	0.931
48222	2.2	exomewide_scan	not_conditioned	cad	Coronary artery disease (CAD)	pLoF	0.001	low_outlier	ctrl	293337	LAMA5	ENSG00000130702	FALSE	FALSE	546	0.0328178	0.0205189	-0.000932787	0.0665684	0.0328 [-9.33e-04, 0.0666]	0.0549	0.931
48248	2.2	exomewide_scan	not_conditioned	cad	Coronary artery disease (CAD)	pLoF	0.001	low_outlier	ctrl	293337	LAMTOR4	ENSG00000188186	FALSE	FALSE	51	0.103748	0.069865	-0.0111697	0.218666	0.104 [-0.0112, 0.219]	0.0688	0.931
48259	2.2	exomewide_scan	not_conditioned	cad	Coronary artery disease (CAD)	pLoF	0.001	low_outlier	ctrl	293337	LAPTM4B	ENSG00000104341	FALSE	FALSE	559	0.0325909	0.0204748	-0.00108715	0.0662689	0.0326 [-1.09e-03, 0.0663]	0.0557	0.931
48277	2.2	exomewide_scan	not_conditioned	cad	Coronary artery disease (CAD)	pLoF	0.001	low_outlier	ctrl	293337	LARP7	ENSG00000174720	FALSE	FALSE	308	0.0463547	0.0293029	-0.00184428	0.0945537	0.0464 [-1.84e-03, 0.0946]	0.0568	0.931
48295	2.2	exomewide_scan	not_conditioned	cad	Coronary artery disease (CAD)	pLoF	0.001	low_outlier	ctrl	293337	LBH	ENSG00000213626	FALSE	FALSE	14	0.209437	0.14251	-0.0249711	0.443845	0.209 [-0.0250, 0.444]	0.0708	0.931
48300	2.2	exomewide_scan	not_conditioned	cad	Coronary artery disease (CAD)	pLoF	0.001	low_outlier	ctrl	293337	LBR	ENSG00000143815	FALSE	FALSE	31	0.150821	0.0967115	-0.00825526	0.309897	0.151 [-8.26e-03, 0.310]	0.0594	0.931
48445	2.2	exomewide_scan	not_conditioned	cad	Coronary artery disease (CAD)	pLoF	0.001	low_outlier	ctrl	293337	LGALS12	ENSG00000133317	FALSE	FALSE	422	0.0356941	0.024305	-0.00428407	0.0756723	0.0357 [-4.28e-03, 0.0757]	0.071	0.931
48677	2.2	exomewide_scan	not_conditioned	cad	Coronary artery disease (CAD)	pLoF	0.001	low_outlier	ctrl	293337	LMOD1	ENSG00000163431	FALSE	FALSE	12	0.237685	0.155437	-0.0179861	0.493356	0.238 [-0.0180, 0.493]	0.0631	0.931
49052	2.2	exomewide_scan	not_conditioned	cad	Coronary artery disease (CAD)	pLoF	0.001	low_outlier	ctrl	293337	LTN1	ENSG00000198862	FALSE	FALSE	110	0.0746528	0.0457826	-0.000652876	0.149958	0.0747 [-6.53e-04, 0.150]	0.0515	0.931
49135	2.2	exomewide_scan	not_conditioned	cad	Coronary artery disease (CAD)	pLoF	0.001	low_outlier	ctrl	293337	LYRM2	ENSG00000083099	FALSE	FALSE	33	0.145665	0.0924376	-0.00638132	0.297711	0.146 [-6.38e-03, 0.298]	0.0575	0.931
49171	2.2	exomewide_scan	not_conditioned	cad	Coronary artery disease (CAD)	pLoF	0.001	low_outlier	ctrl	293337	LZTS2	ENSG00000107816	FALSE	FALSE	45	0.118435	0.0753518	-0.00550768	0.242378	0.118 [-5.51e-03, 0.242]	0.058	0.931
49271	2.2	exomewide_scan	not_conditioned	cad	Coronary artery disease (CAD)	pLoF	0.001	low_outlier	ctrl	293337	MAN2A2	ENSG00000196547	FALSE	FALSE	139	0.0642943	0.0423308	-0.00533367	0.133922	0.0643 [-5.33e-03, 0.134]	0.0644	0.931
49365	2.2	exomewide_scan	not_conditioned	cad	Coronary artery disease (CAD)	pLoF	0.001	low_outlier	ctrl	293337	MAP4K5	ENSG00000012983	FALSE	FALSE	108	0.0696019	0.0460911	-0.00621121	0.145415	0.0696 [-6.21e-03, 0.145]	0.0655	0.931
49377	2.2	exomewide_scan	not_conditioned	cad	Coronary artery disease (CAD)	pLoF	0.001	low_outlier	ctrl	293337	MAPK1	ENSG00000100030	FALSE	FALSE	4	0.349454	0.237043	-0.040447	0.739355	0.349 [-0.0404, 0.739]	0.0702	0.931
49393	2.2	exomewide_scan	not_conditioned	cad	Coronary artery disease (CAD)	pLoF	0.001	low_outlier	ctrl	293337	MAPK4	ENSG00000141639	FALSE	FALSE	41	0.116311	0.0744595	-0.00616398	0.238786	0.116 [-6.16e-03, 0.239]	0.0591	0.931
49448	2.2	exomewide_scan	not_conditioned	cad	Coronary artery disease (CAD)	pLoF	0.001	low_outlier	ctrl	293337	MARCO	ENSG00000019169	FALSE	FALSE	398	0.0412497	0.0267456	-0.0027429	0.0852423	0.0412 [-2.74e-03, 0.0852]	0.0615	0.931
49484	2.2	exomewide_scan	not_conditioned	cad	Coronary artery disease (CAD)	pLoF	0.001	low_outlier	ctrl	293337	MASTL	ENSG00000120539	FALSE	FALSE	289	0.0446419	0.0297463	-0.00428641	0.0935702	0.0446 [-4.29e-03, 0.0936]	0.0667	0.931
49516	2.2	exomewide_scan	not_conditioned	cad	Coronary artery disease (CAD)	pLoF	0.001	low_outlier	ctrl	293337	MBD1	ENSG00000141644	FALSE	FALSE	18	0.166436	0.112372	-0.0183995	0.351271	0.166 [-0.0184, 0.351]	0.0693	0.931
49651	2.2	exomewide_scan	not_conditioned	cad	Coronary artery disease (CAD)	pLoF	0.001	low_outlier	ctrl	293337	MDM1	ENSG00000111554	FALSE	FALSE	383	0.0381072	0.0254022	-0.0036757	0.0798901	0.0381 [-3.68e-03, 0.0799]	0.0668	0.931
49819	2.2	exomewide_scan	not_conditioned	cad	Coronary artery disease (CAD)	pLoF	0.001	low_outlier	ctrl	293337	METTL22	ENSG00000067365	FALSE	FALSE	415	0.0364073	0.0237993	-0.00273906	0.0755537	0.0364 [-2.74e-03, 0.0756]	0.063	0.931
49863	2.2	exomewide_scan	not_conditioned	cad	Coronary artery disease (CAD)	pLoF	0.001	low_outlier	ctrl	293337	MFAP3	ENSG00000037749	FALSE	FALSE	22	0.155253	0.10457	-0.0167493	0.327255	0.155 [-0.0167, 0.327]	0.0688	0.931
50010	2.2	exomewide_scan	not_conditioned	cad	Coronary artery disease (CAD)	pLoF	0.001	low_outlier	ctrl	293337	MIIP	ENSG00000116691	FALSE	FALSE	314	0.0478329	0.0304021	-0.0021741	0.0978399	0.0478 [-2.17e-03, 0.0978]	0.0578	0.931
50186	2.2	exomewide_scan	not_conditioned	cad	Coronary artery disease (CAD)	pLoF	0.001	low_outlier	ctrl	293337	MND1	ENSG00000121211	FALSE	FALSE	100	0.0785984	0.0514083	-0.00596073	0.163158	0.0786 [-5.96e-03, 0.163]	0.0631	0.931
50295	2.2	exomewide_scan	not_conditioned	cad	Coronary artery disease (CAD)	pLoF	0.001	low_outlier	ctrl	293337	MPP7	ENSG00000150054	FALSE	FALSE	175	0.0574497	0.0382189	-0.0054148	0.120314	0.0574 [-5.41e-03, 0.120]	0.0664	0.931
50299	2.2	exomewide_scan	not_conditioned	cad	Coronary artery disease (CAD)	pLoF	0.001	low_outlier	ctrl	293337	MPPED1	ENSG00000186732	FALSE	FALSE	23	0.14282	0.0948189	-0.0131432	0.298783	0.143 [-0.0131, 0.299]	0.066	0.931
50334	2.2	exomewide_scan	not_conditioned	cad	Coronary artery disease (CAD)	pLoF	0.001	low_outlier	ctrl	293337	MRFAP1	ENSG00000179010	FALSE	FALSE	1	0.75925	0.513996	-0.0861982	1.6047	0.759 [-0.0862, 1.60]	0.0698	0.931
50372	2.2	exomewide_scan	not_conditioned	cad	Coronary artery disease (CAD)	pLoF	0.001	low_outlier	ctrl	293337	MRPL11	ENSG00000174547	FALSE	FALSE	50	0.105927	0.0705652	-0.0101424	0.221996	0.106 [-0.0101, 0.222]	0.0667	0.931
50525	2.2	exomewide_scan	not_conditioned	cad	Coronary artery disease (CAD)	pLoF	0.001	low_outlier	ctrl	293337	MS4A10	ENSG00000172689	FALSE	FALSE	69	0.0928232	0.0600713	-0.0059853	0.191632	0.0928 [-5.99e-03, 0.192]	0.0611	0.931
50663	2.2	exomewide_scan	not_conditioned	cad	Coronary artery disease (CAD)	pLoF	0.001	low_outlier	ctrl	293337	MTFP1	ENSG00000242114	FALSE	FALSE	31	0.125319	0.0851514	-0.0147426	0.265381	0.125 [-0.0147, 0.265]	0.0705	0.931
50792	2.2	exomewide_scan	not_conditioned	cad	Coronary artery disease (CAD)	pLoF	0.001	low_outlier	ctrl	293337	MUS81	ENSG00000172732	FALSE	FALSE	178	0.0596792	0.0374079	-0.00185132	0.12121	0.0597 [-1.85e-03, 0.121]	0.0553	0.931
50847	2.2	exomewide_scan	not_conditioned	cad	Coronary artery disease (CAD)	pLoF	0.001	low_outlier	ctrl	293336	MYCBP	ENSG00000214114	FALSE	FALSE	13	0.236248	0.149339	-0.0093928	0.481889	0.236 [-9.39e-03, 0.482]	0.0568	0.931
50899	2.2	exomewide_scan	not_conditioned	cad	Coronary artery disease (CAD)	pLoF	0.001	low_outlier	ctrl	293337	MYH9	ENSG00000100345	FALSE	FALSE	38	0.121279	0.0769107	-0.00522784	0.247786	0.121 [-5.23e-03, 0.248]	0.0574	0.931
50901	2.2	exomewide_scan	not_conditioned	cad	Coronary artery disease (CAD)	pLoF	0.001	low_outlier	ctrl	293337	MYL1	ENSG00000168530	FALSE	FALSE	70	0.10156	0.0637386	-0.00328067	0.206401	0.102 [-3.28e-03, 0.206]	0.0555	0.931
50925	2.2	exomewide_scan	not_conditioned	cad	Coronary artery disease (CAD)	pLoF	0.001	low_outlier	ctrl	293337	MYL9	ENSG00000101335	FALSE	FALSE	22	0.158963	0.10213	-0.0090259	0.326952	0.159 [-9.03e-03, 0.327]	0.0598	0.931
50933	2.2	exomewide_scan	not_conditioned	cad	Coronary artery disease (CAD)	pLoF	0.001	low_outlier	ctrl	293337	MYLK3	ENSG00000140795	FALSE	FALSE	139	0.0642088	0.0411036	-0.00340061	0.131818	0.0642 [-3.40e-03, 0.132]	0.0591	0.931
51157	2.2	exomewide_scan	not_conditioned	cad	Coronary artery disease (CAD)	pLoF	0.001	low_outlier	ctrl	293337	NAPSA	ENSG00000131400	FALSE	FALSE	131	0.0674801	0.0440239	-0.00493277	0.139893	0.0675 [-4.93e-03, 0.140]	0.0627	0.931
51278	2.2	exomewide_scan	not_conditioned	cad	Coronary artery disease (CAD)	pLoF	0.001	low_outlier	ctrl	293337	NCKAP5L	ENSG00000167566	FALSE	FALSE	99	0.0746254	0.0499392	-0.00751727	0.156768	0.0746 [-7.52e-03, 0.157]	0.0675	0.931
51378	2.2	exomewide_scan	not_conditioned	cad	Coronary artery disease (CAD)	pLoF	0.001	low_outlier	ctrl	293337	NDUFAF2	ENSG00000164182	FALSE	FALSE	271	0.0447665	0.0298069	-0.00426149	0.0937945	0.0448 [-4.26e-03, 0.0938]	0.0666	0.931
51386	2.2	exomewide_scan	not_conditioned	cad	Coronary artery disease (CAD)	pLoF	0.001	low_outlier	ctrl	293337	NDUFAF6	ENSG00000156170	FALSE	FALSE	243	0.0453964	0.0310376	-0.00565591	0.0964487	0.0454 [-5.66e-03, 0.0964]	0.0718	0.931
51498	2.2	exomewide_scan	not_conditioned	cad	Coronary artery disease (CAD)	pLoF	0.001	low_outlier	ctrl	293337	NEK8	ENSG00000160602	FALSE	FALSE	241	0.0506626	0.0319198	-0.0018408	0.103166	0.0507 [-1.84e-03, 0.103]	0.0562	0.931
51512	2.2	exomewide_scan	not_conditioned	cad	Coronary artery disease (CAD)	pLoF	0.001	low_outlier	ctrl	293337	NELL2	ENSG00000184613	FALSE	FALSE	29	0.137933	0.0922588	-0.0138192	0.289685	0.138 [-0.0138, 0.290]	0.0674	0.931
51600	2.2	exomewide_scan	not_conditioned	cad	Coronary artery disease (CAD)	pLoF	0.001	low_outlier	ctrl	293337	NFKBIA	ENSG00000100906	FALSE	FALSE	14	0.194018	0.12799	-0.0165068	0.404543	0.194 [-0.0165, 0.405]	0.0648	0.931
51603	2.2	exomewide_scan	not_conditioned	cad	Coronary artery disease (CAD)	pLoF	0.001	low_outlier	ctrl	293337	NFKBID	ENSG00000167604	FALSE	FALSE	34	0.129865	0.0864	-0.0122504	0.27198	0.130 [-0.0123, 0.272]	0.0664	0.931
51734	2.2	exomewide_scan	not_conditioned	cad	Coronary artery disease (CAD)	pLoF	0.001	low_outlier	ctrl	293337	NKX1-2	ENSG00000229544	FALSE	FALSE	10	0.260659	0.159836	-0.00224782	0.523566	0.261 [-2.25e-03, 0.524]	0.0515	0.931
51760	2.2	exomewide_scan	not_conditioned	cad	Coronary artery disease (CAD)	pLoF	0.001	low_outlier	ctrl	293337	NLGN2	ENSG00000169992	FALSE	FALSE	18	0.187716	0.116753	-0.0043256	0.379758	0.188 [-4.33e-03, 0.380]	0.0539	0.931
51813	2.2	exomewide_scan	not_conditioned	cad	Coronary artery disease (CAD)	pLoF	0.001	low_outlier	ctrl	293337	NME5	ENSG00000112981	FALSE	FALSE	68	0.0959352	0.0594834	-0.00190629	0.193777	0.0959 [-1.91e-03, 0.194]	0.0534	0.931
51900	2.2	exomewide_scan	not_conditioned	cad	Coronary artery disease (CAD)	pLoF	0.001	low_outlier	ctrl	293271	NOMO3	ENSG00000103226	FALSE	FALSE	199	0.05211	0.0335236	-0.00303142	0.107251	0.0521 [-3.03e-03, 0.107]	0.06	0.931
51915	2.2	exomewide_scan	not_conditioned	cad	Coronary artery disease (CAD)	pLoF	0.001	low_outlier	ctrl	293337	NOP9	ENSG00000196943	FALSE	FALSE	150	0.0590651	0.039111	-0.00526677	0.123397	0.0591 [-5.27e-03, 0.123]	0.0655	0.931
51938	2.2	exomewide_scan	not_conditioned	cad	Coronary artery disease (CAD)	pLoF	0.001	low_outlier	ctrl	292580	NOTCH2NLC	ENSG00000286219	FALSE	FALSE	777	0.0279771	0.0191214	-0.0034748	0.059429	0.0280 [-3.47e-03, 0.0594]	0.0717	0.931
51979	2.2	exomewide_scan	not_conditioned	cad	Coronary artery disease (CAD)	pLoF	0.001	low_outlier	ctrl	293337	NPC1	ENSG00000141458	FALSE	FALSE	228	0.0461957	0.0315852	-0.00575733	0.0981487	0.0462 [-5.76e-03, 0.0981]	0.0718	0.931
52131	2.2	exomewide_scan	not_conditioned	cad	Coronary artery disease (CAD)	pLoF	0.001	low_outlier	ctrl	293337	NRBP1	ENSG00000115216	FALSE	FALSE	11	0.241082	0.160774	-0.0233677	0.505532	0.241 [-0.0234, 0.506]	0.0669	0.931
52134	2.2	exomewide_scan	not_conditioned	cad	Coronary artery disease (CAD)	pLoF	0.001	low_outlier	ctrl	293337	NRCAM	ENSG00000091129	FALSE	FALSE	112	0.0707673	0.0471499	-0.00678738	0.148322	0.0708 [-6.79e-03, 0.148]	0.0667	0.931
52269	2.2	exomewide_scan	not_conditioned	cad	Coronary artery disease (CAD)	pLoF	0.001	low_outlier	ctrl	293337	NTNG1	ENSG00000162631	FALSE	FALSE	30	0.159755	0.0983098	-0.00195023	0.32146	0.160 [-1.95e-03, 0.321]	0.0521	0.931
52333	2.2	exomewide_scan	not_conditioned	cad	Coronary artery disease (CAD)	pLoF	0.001	low_outlier	ctrl	293337	NUDT3	ENSG00000272325	FALSE	FALSE	32	0.146099	0.0938709	-0.00830489	0.300503	0.146 [-8.30e-03, 0.301]	0.0598	0.931
52449	2.2	exomewide_scan	not_conditioned	cad	Coronary artery disease (CAD)	pLoF	0.001	low_outlier	ctrl	293337	NXPH3	ENSG00000182575	FALSE	FALSE	14	0.196601	0.132384	-0.0211513	0.414353	0.197 [-0.0212, 0.414]	0.0688	0.931
52511	2.2	exomewide_scan	not_conditioned	cad	Coronary artery disease (CAD)	pLoF	0.001	low_outlier	ctrl	293337	ODAD3	ENSG00000198003	FALSE	FALSE	133	0.0698086	0.0436917	-0.00205785	0.141675	0.0698 [-2.06e-03, 0.142]	0.055	0.931
52541	2.2	exomewide_scan	not_conditioned	cad	Coronary artery disease (CAD)	pLoF	0.001	low_outlier	ctrl	293337	OGDHL	ENSG00000197444	FALSE	FALSE	253	0.0466481	0.0317903	-0.00564229	0.0989385	0.0466 [-5.64e-03, 0.0989]	0.0711	0.931
52785	2.2	exomewide_scan	not_conditioned	cad	Coronary artery disease (CAD)	pLoF	0.001	low_outlier	ctrl	293337	OR4C16	ENSG00000279514	FALSE	FALSE	146	0.0624694	0.0413021	-0.00546651	0.130405	0.0625 [-5.47e-03, 0.130]	0.0652	0.931
52864	2.2	exomewide_scan	not_conditioned	cad	Coronary artery disease (CAD)	pLoF	0.001	low_outlier	ctrl	293324	OR52B6	ENSG00000187747	FALSE	FALSE	3	0.441266	0.288058	-0.0325472	0.915079	0.441 [-0.0325, 0.915]	0.0628	0.931
52903	2.2	exomewide_scan	not_conditioned	cad	Coronary artery disease (CAD)	pLoF	0.001	low_outlier	ctrl	293337	OR5A1	ENSG00000172320	FALSE	FALSE	112	0.0697032	0.0471535	-0.00785741	0.147264	0.0697 [-7.86e-03, 0.147]	0.0697	0.931
53184	2.2	exomewide_scan	not_conditioned	cad	Coronary artery disease (CAD)	pLoF	0.001	low_outlier	ctrl	293337	P3H4	ENSG00000141696	FALSE	FALSE	165	0.0581018	0.038572	-0.00534349	0.121547	0.0581 [-5.34e-03, 0.122]	0.066	0.931
53265	2.2	exomewide_scan	not_conditioned	cad	Coronary artery disease (CAD)	pLoF	0.001	low_outlier	ctrl	293337	PAK1IP1	ENSG00000111845	FALSE	FALSE	63	0.103497	0.0669049	-0.00655177	0.213546	0.103 [-6.55e-03, 0.214]	0.0609	0.931
53455	2.2	exomewide_scan	not_conditioned	cad	Coronary artery disease (CAD)	pLoF	0.001	low_outlier	ctrl	293337	PBXIP1	ENSG00000163346	FALSE	FALSE	362	0.0444641	0.028317	-0.00211322	0.0910414	0.0445 [-2.11e-03, 0.0910]	0.0582	0.931
53565	2.2	exomewide_scan	not_conditioned	cad	Coronary artery disease (CAD)	pLoF	0.001	low_outlier	ctrl	293337	PCDHGB6	ENSG00000253305	FALSE	FALSE	411	0.0355884	0.0242096	-0.00423285	0.0754096	0.0356 [-4.23e-03, 0.0754]	0.0708	0.931
53569	2.2	exomewide_scan	not_conditioned	cad	Coronary artery disease (CAD)	pLoF	0.001	low_outlier	ctrl	293337	PCDHGC3	ENSG00000240184	FALSE	FALSE	65	0.0886089	0.0608405	-0.0114648	0.188683	0.0886 [-0.0115, 0.189]	0.0726	0.931
53571	2.2	exomewide_scan	not_conditioned	cad	Coronary artery disease (CAD)	pLoF	0.001	low_outlier	ctrl	293337	PCDHGC4	ENSG00000242419	FALSE	FALSE	29	0.136243	0.09108	-0.0135703	0.286056	0.136 [-0.0136, 0.286]	0.0673	0.931
53600	2.2	exomewide_scan	not_conditioned	cad	Coronary artery disease (CAD)	pLoF	0.001	low_outlier	ctrl	293337	PCMTD1	ENSG00000168300	FALSE	FALSE	15	0.185127	0.124875	-0.0202741	0.390528	0.185 [-0.0203, 0.391]	0.0691	0.931
53925	2.2	exomewide_scan	not_conditioned	cad	Coronary artery disease (CAD)	pLoF	0.001	low_outlier	ctrl	293337	PFKFB4	ENSG00000114268	FALSE	FALSE	195	0.0517967	0.0350211	-0.00580788	0.109401	0.0518 [-5.81e-03, 0.109]	0.0696	0.931
54173	2.2	exomewide_scan	not_conditioned	cad	Coronary artery disease (CAD)	pLoF	0.001	low_outlier	ctrl	293337	PIGP	ENSG00000185808	FALSE	FALSE	56	0.0974103	0.0641596	-0.00812285	0.202943	0.0974 [-8.12e-03, 0.203]	0.0645	0.931
54191	2.2	exomewide_scan	not_conditioned	cad	Coronary artery disease (CAD)	pLoF	0.001	low_outlier	ctrl	293337	PIGY	ENSG00000255072	FALSE	FALSE	4	0.383085	0.256999	-0.0396407	0.805811	0.383 [-0.0396, 0.806]	0.068	0.931
54221	2.2	exomewide_scan	not_conditioned	cad	Coronary artery disease (CAD)	pLoF	0.001	low_outlier	ctrl	293337	PIK3R3	ENSG00000117461	FALSE	FALSE	151	0.0655578	0.0438285	-0.00653367	0.137649	0.0656 [-6.53e-03, 0.138]	0.0674	0.931
54517	2.2	exomewide_scan	not_conditioned	cad	Coronary artery disease (CAD)	pLoF	0.001	low_outlier	ctrl	293337	PLEKHJ1	ENSG00000104886	FALSE	FALSE	101	0.0755907	0.0501356	-0.00687502	0.158056	0.0756 [-6.88e-03, 0.158]	0.0658	0.931
54606	2.2	exomewide_scan	not_conditioned	cad	Coronary artery disease (CAD)	pLoF	0.001	low_outlier	ctrl	293337	PLTP	ENSG00000100979	FALSE	FALSE	127	0.0653225	0.0425145	-0.00460763	0.135253	0.0653 [-4.61e-03, 0.135]	0.0622	0.931
54680	2.2	exomewide_scan	not_conditioned	cad	Coronary artery disease (CAD)	pLoF	0.001	low_outlier	ctrl	293337	PNMA2	ENSG00000240694	FALSE	FALSE	9	0.243961	0.161212	-0.0212091	0.509131	0.244 [-0.0212, 0.509]	0.0651	0.931
54830	2.2	exomewide_scan	not_conditioned	cad	Coronary artery disease (CAD)	pLoF	0.001	low_outlier	ctrl	293337	POLR3C	ENSG00000186141	FALSE	FALSE	214	0.0570237	0.0368202	-0.00354014	0.117588	0.0570 [-3.54e-03, 0.118]	0.0607	0.931
54856	2.2	exomewide_scan	not_conditioned	cad	Coronary artery disease (CAD)	pLoF	0.001	low_outlier	ctrl	293337	POMGNT2	ENSG00000144647	FALSE	FALSE	68	0.095466	0.0595959	-0.00256053	0.193493	0.0955 [-2.56e-03, 0.193]	0.0546	0.931
54889	2.2	exomewide_scan	not_conditioned	cad	Coronary artery disease (CAD)	pLoF	0.001	low_outlier	ctrl	293337	POT1	ENSG00000128513	FALSE	FALSE	188	0.0529657	0.0363971	-0.0069022	0.112834	0.0530 [-6.90e-03, 0.113]	0.0728	0.931
54925	2.2	exomewide_scan	not_conditioned	cad	Coronary artery disease (CAD)	pLoF	0.001	low_outlier	ctrl	293331	POU3F1	ENSG00000185668	FALSE	FALSE	1	0.870212	0.538437	-0.0154381	1.75586	0.870 [-0.0154, 1.76]	0.053	0.931
55027	2.2	exomewide_scan	not_conditioned	cad	Coronary artery disease (CAD)	pLoF	0.001	low_outlier	ctrl	293337	PPM1D	ENSG00000170836	FALSE	FALSE	52	0.105599	0.0686957	-0.00739537	0.218593	0.106 [-7.40e-03, 0.219]	0.0621	0.931
55062	2.2	exomewide_scan	not_conditioned	cad	Coronary artery disease (CAD)	pLoF	0.001	low_outlier	ctrl	293337	PPP1R13B	ENSG00000088808	FALSE	FALSE	49	0.104449	0.068418	-0.0080886	0.216987	0.104 [-8.09e-03, 0.217]	0.0634	0.931
55118	2.2	exomewide_scan	not_conditioned	cad	Coronary artery disease (CAD)	pLoF	0.001	low_outlier	ctrl	293337	PPP1R3G	ENSG00000219607	FALSE	FALSE	24	0.169088	0.108392	-0.00920097	0.347377	0.169 [-9.20e-03, 0.347]	0.0594	0.931
55127	2.2	exomewide_scan	not_conditioned	cad	Coronary artery disease (CAD)	pLoF	0.001	low_outlier	ctrl	293337	PPP1R9B	ENSG00000108819	FALSE	FALSE	9	0.245553	0.165111	-0.0260304	0.517136	0.246 [-0.0260, 0.517]	0.0685	0.931
55135	2.2	exomewide_scan	not_conditioned	cad	Coronary artery disease (CAD)	pLoF	0.001	low_outlier	ctrl	293337	PPP2R2A	ENSG00000221914	FALSE	FALSE	6	0.318884	0.197443	-0.00588083	0.643649	0.319 [-5.88e-03, 0.644]	0.0531	0.931
55184	2.2	exomewide_scan	not_conditioned	cad	Coronary artery disease (CAD)	pLoF	0.001	low_outlier	ctrl	293337	PPTC7	ENSG00000196850	FALSE	FALSE	7	0.282201	0.187777	-0.0266647	0.591067	0.282 [-0.0267, 0.591]	0.0664	0.931
55293	2.2	exomewide_scan	not_conditioned	cad	Coronary artery disease (CAD)	pLoF	0.001	low_outlier	ctrl	293337	PREB	ENSG00000138073	FALSE	FALSE	140	0.0668187	0.0450754	-0.00732374	0.140961	0.0668 [-7.32e-03, 0.141]	0.0691	0.931
55399	2.2	exomewide_scan	not_conditioned	cad	Coronary artery disease (CAD)	pLoF	0.001	low_outlier	ctrl	293337	PRLH	ENSG00000071677	FALSE	FALSE	11	0.244876	0.160772	-0.0195704	0.509322	0.245 [-0.0196, 0.509]	0.0639	0.931
55479	2.2	exomewide_scan	not_conditioned	cad	Coronary artery disease (CAD)	pLoF	0.001	low_outlier	ctrl	293337	PRPF8	ENSG00000174231	FALSE	FALSE	61	0.0922828	0.0634266	-0.0120447	0.19661	0.0923 [-0.0120, 0.197]	0.0728	0.931
55527	2.2	exomewide_scan	not_conditioned	cad	Coronary artery disease (CAD)	pLoF	0.001	low_outlier	ctrl	293337	PRR5	ENSG00000186654	FALSE	FALSE	36	0.124723	0.0790179	-0.00524988	0.254696	0.125 [-5.25e-03, 0.255]	0.0572	0.931
55638	2.2	exomewide_scan	not_conditioned	cad	Coronary artery disease (CAD)	pLoF	0.001	low_outlier	ctrl	293337	PSEN2	ENSG00000143801	FALSE	FALSE	87	0.0871669	0.0577352	-0.00779905	0.182133	0.0872 [-7.80e-03, 0.182]	0.0656	0.931
55691	2.2	exomewide_scan	not_conditioned	cad	Coronary artery disease (CAD)	pLoF	0.001	low_outlier	ctrl	293337	PSMB9	ENSG00000240065	FALSE	FALSE	185	0.0584316	0.039051	-0.00580158	0.122665	0.0584 [-5.80e-03, 0.123]	0.0673	0.931
55878	2.2	exomewide_scan	not_conditioned	cad	Coronary artery disease (CAD)	pLoF	0.001	low_outlier	ctrl	293337	PTPN4	ENSG00000088179	FALSE	FALSE	30	0.15114	0.0973557	-0.00899588	0.311276	0.151 [-9.00e-03, 0.311]	0.0603	0.931
56021	2.2	exomewide_scan	not_conditioned	cad	Coronary artery disease (CAD)	pLoF	0.001	low_outlier	ctrl	293337	PYROXD2	ENSG00000119943	FALSE	FALSE	543	0.0319196	0.0217107	-0.00379132	0.0676305	0.0319 [-3.79e-03, 0.0676]	0.0708	0.931
56089	2.2	exomewide_scan	not_conditioned	cad	Coronary artery disease (CAD)	pLoF	0.001	low_outlier	ctrl	293337	RAB17	ENSG00000124839	FALSE	FALSE	32	0.137931	0.0942651	-0.0171213	0.292983	0.138 [-0.0171, 0.293]	0.0717	0.931
56319	2.2	exomewide_scan	not_conditioned	cad	Coronary artery disease (CAD)	pLoF	0.001	low_outlier	ctrl	293337	RANBP6	ENSG00000137040	FALSE	FALSE	20	0.186991	0.11913	-0.00896041	0.382942	0.187 [-8.96e-03, 0.383]	0.0582	0.931
56347	2.2	exomewide_scan	not_conditioned	cad	Coronary artery disease (CAD)	pLoF	0.001	low_outlier	ctrl	293337	RAPGEFL1	ENSG00000108352	FALSE	FALSE	21	0.166536	0.108093	-0.0112612	0.344333	0.167 [-0.0113, 0.344]	0.0617	0.931
56448	2.2	exomewide_scan	not_conditioned	cad	Coronary artery disease (CAD)	pLoF	0.001	low_outlier	ctrl	293337	RBAK	ENSG00000146587	FALSE	FALSE	88	0.086134	0.05319	-0.00135576	0.173624	0.0861 [-1.36e-03, 0.174]	0.0527	0.931
56475	2.2	exomewide_scan	not_conditioned	cad	Coronary artery disease (CAD)	pLoF	0.001	low_outlier	ctrl	293337	RBL2	ENSG00000103479	FALSE	FALSE	82	0.0786576	0.0535103	-0.00935901	0.166674	0.0787 [-9.36e-03, 0.167]	0.0708	0.931
56568	2.2	exomewide_scan	not_conditioned	cad	Coronary artery disease (CAD)	pLoF	0.001	low_outlier	ctrl	293337	RC3H2	ENSG00000056586	FALSE	FALSE	28	0.162382	0.100685	-0.00323009	0.327994	0.162 [-3.23e-03, 0.328]	0.0534	0.931
56819	2.2	exomewide_scan	not_conditioned	cad	Coronary artery disease (CAD)	pLoF	0.001	low_outlier	ctrl	293337	RGS11	ENSG00000076344	FALSE	FALSE	537	0.0310813	0.0209264	-0.00333956	0.0655022	0.0311 [-3.34e-03, 0.0655]	0.0687	0.931
56866	2.2	exomewide_scan	not_conditioned	cad	Coronary artery disease (CAD)	pLoF	0.001	low_outlier	ctrl	293337	RHBDF2	ENSG00000129667	FALSE	FALSE	48	0.112604	0.0715004	-0.00500369	0.230212	0.113 [-5.00e-03, 0.230]	0.0576	0.931
56940	2.2	exomewide_scan	not_conditioned	cad	Coronary artery disease (CAD)	pLoF	0.001	low_outlier	ctrl	293337	RIIAD1	ENSG00000178796	FALSE	FALSE	35	0.136021	0.0910177	-0.0136898	0.285732	0.136 [-0.0137, 0.286]	0.0675	0.931
56956	2.2	exomewide_scan	not_conditioned	cad	Coronary artery disease (CAD)	pLoF	0.001	low_outlier	ctrl	293337	RIMKLB	ENSG00000166532	FALSE	FALSE	13	0.213155	0.137792	-0.0134927	0.439803	0.213 [-0.0135, 0.440]	0.0609	0.931
57021	2.2	exomewide_scan	not_conditioned	cad	Coronary artery disease (CAD)	pLoF	0.001	low_outlier	ctrl	293337	RMC1	ENSG00000141452	FALSE	FALSE	82	0.0842244	0.0526546	-0.00238471	0.170834	0.0842 [-2.38e-03, 0.171]	0.0548	0.931
57117	2.2	exomewide_scan	not_conditioned	cad	Coronary artery disease (CAD)	pLoF	0.001	low_outlier	ctrl	293337	RNF152	ENSG00000176641	FALSE	FALSE	40	0.119277	0.0753845	-0.00471947	0.243273	0.119 [-4.72e-03, 0.243]	0.0568	0.931
57158	2.2	exomewide_scan	not_conditioned	cad	Coronary artery disease (CAD)	pLoF	0.001	low_outlier	ctrl	293337	RNF207	ENSG00000158286	FALSE	FALSE	232	0.0575214	0.035364	-0.000647204	0.11569	0.0575 [-6.47e-04, 0.116]	0.0519	0.931
57262	2.2	exomewide_scan	not_conditioned	cad	Coronary artery disease (CAD)	pLoF	0.001	low_outlier	ctrl	293337	RORA	ENSG00000069667	FALSE	FALSE	3	0.434759	0.288072	-0.0390773	0.908595	0.435 [-0.0391, 0.909]	0.0656	0.931
57300	2.2	exomewide_scan	not_conditioned	cad	Coronary artery disease (CAD)	pLoF	0.001	low_outlier	ctrl	293337	RPGRIP1L	ENSG00000103494	FALSE	FALSE	334	0.0420991	0.026525	-0.00153064	0.0857288	0.0421 [-1.53e-03, 0.0857]	0.0562	0.931
57377	2.2	exomewide_scan	not_conditioned	cad	Coronary artery disease (CAD)	pLoF	0.001	low_outlier	ctrl	293337	RPP40	ENSG00000124787	FALSE	FALSE	88	0.0876976	0.0566118	-0.00542052	0.180816	0.0877 [-5.42e-03, 0.181]	0.0607	0.931
57450	2.2	exomewide_scan	not_conditioned	cad	Coronary artery disease (CAD)	pLoF	0.001	low_outlier	ctrl	293337	RRBP1	ENSG00000125844	FALSE	FALSE	191	0.051936	0.0346713	-0.00509321	0.108965	0.0519 [-5.09e-03, 0.109]	0.0671	0.931
57541	2.2	exomewide_scan	not_conditioned	cad	Coronary artery disease (CAD)	pLoF	0.001	low_outlier	ctrl	293337	RTKN	ENSG00000114993	FALSE	FALSE	96	0.0800147	0.0544297	-0.00951419	0.169544	0.0800 [-9.51e-03, 0.170]	0.0708	0.931
57633	2.2	exomewide_scan	not_conditioned	cad	Coronary artery disease (CAD)	pLoF	0.001	low_outlier	ctrl	293337	RYR1	ENSG00000196218	FALSE	FALSE	1201	0.0212218	0.0145663	-0.00273763	0.0451812	0.0212 [-2.74e-03, 0.0452]	0.0726	0.931
57721	2.2	exomewide_scan	not_conditioned	cad	Coronary artery disease (CAD)	pLoF	0.001	low_outlier	ctrl	293337	SAMD5	ENSG00000203727	FALSE	FALSE	10	0.254565	0.167915	-0.0216306	0.530761	0.255 [-0.0216, 0.531]	0.0648	0.931
57757	2.2	exomewide_scan	not_conditioned	cad	Coronary artery disease (CAD)	pLoF	0.001	low_outlier	ctrl	293337	SARDH	ENSG00000123453	FALSE	FALSE	748	0.0313059	0.019504	-0.000775325	0.0633871	0.0313 [-7.75e-04, 0.0634]	0.0542	0.931
57823	2.2	exomewide_scan	not_conditioned	cad	Coronary artery disease (CAD)	pLoF	0.001	low_outlier	ctrl	293337	SCAMP4	ENSG00000227500	FALSE	FALSE	35	0.12811	0.0851569	-0.0119606	0.268181	0.128 [-0.0120, 0.268]	0.0662	0.931
57835	2.2	exomewide_scan	not_conditioned	cad	Coronary artery disease (CAD)	pLoF	0.001	low_outlier	ctrl	293337	SCARA5	ENSG00000168079	FALSE	FALSE	163	0.0577068	0.0378914	-0.00461901	0.120033	0.0577 [-4.62e-03, 0.120]	0.0639	0.931
57880	2.2	exomewide_scan	not_conditioned	cad	Coronary artery disease (CAD)	pLoF	0.001	low_outlier	ctrl	293337	SCGB3A1	ENSG00000161055	FALSE	FALSE	260	0.0452128	0.0304303	-0.00484059	0.0952662	0.0452 [-4.84e-03, 0.0953]	0.0687	0.931
57893	2.2	exomewide_scan	not_conditioned	cad	Coronary artery disease (CAD)	pLoF	0.001	low_outlier	ctrl	293337	SCLY	ENSG00000132330	FALSE	FALSE	107	0.0751096	0.0515571	-0.00969428	0.159913	0.0751 [-9.69e-03, 0.160]	0.0726	0.931
57955	2.2	exomewide_scan	not_conditioned	cad	Coronary artery disease (CAD)	pLoF	0.001	low_outlier	ctrl	293337	SCRT1	ENSG00000261678	FALSE	FALSE	4	0.35516	0.241817	-0.0425936	0.752914	0.355 [-0.0426, 0.753]	0.071	0.931
58074	2.2	exomewide_scan	not_conditioned	cad	Coronary artery disease (CAD)	pLoF	0.001	low_outlier	ctrl	293337	SEC31B	ENSG00000075826	FALSE	FALSE	695	0.0278961	0.0191951	-0.00367703	0.0594692	0.0279 [-3.68e-03, 0.0595]	0.0731	0.931
58196	2.2	exomewide_scan	not_conditioned	cad	Coronary artery disease (CAD)	pLoF	0.001	low_outlier	ctrl	293337	SEPTIN11	ENSG00000138758	FALSE	FALSE	21	0.176741	0.112167	-0.0077573	0.361239	0.177 [-7.76e-03, 0.361]	0.0575	0.931
58206	2.2	exomewide_scan	not_conditioned	cad	Coronary artery disease (CAD)	pLoF	0.001	low_outlier	ctrl	293337	SEPTIN4	ENSG00000108387	FALSE	FALSE	191	0.0541215	0.0358524	-0.00485045	0.113093	0.0541 [-4.85e-03, 0.113]	0.0656	0.931
58209	2.2	exomewide_scan	not_conditioned	cad	Coronary artery disease (CAD)	pLoF	0.001	low_outlier	ctrl	293337	SEPTIN7	ENSG00000122545	FALSE	FALSE	7	0.288235	0.188567	-0.0219301	0.5984	0.288 [-0.0219, 0.598]	0.0632	0.931
58306	2.2	exomewide_scan	not_conditioned	cad	Coronary artery disease (CAD)	pLoF	0.001	low_outlier	ctrl	293331	SERTM1	ENSG00000180440	FALSE	FALSE	1	0.798114	0.497	-0.0193783	1.61561	0.798 [-0.0194, 1.62]	0.0542	0.931
58335	2.2	exomewide_scan	not_conditioned	cad	Coronary artery disease (CAD)	pLoF	0.001	low_outlier	ctrl	293337	SETDB1	ENSG00000143379	FALSE	FALSE	34	0.142169	0.0923467	-0.0097278	0.294066	0.142 [-9.73e-03, 0.294]	0.0618	0.931
58352	2.2	exomewide_scan	not_conditioned	cad	Coronary artery disease (CAD)	pLoF	0.001	low_outlier	ctrl	293337	SF3A1	ENSG00000099995	FALSE	FALSE	17	0.174196	0.114984	-0.0149358	0.363328	0.174 [-0.0149, 0.363]	0.0649	0.931
58387	2.2	exomewide_scan	not_conditioned	cad	Coronary artery disease (CAD)	pLoF	0.001	low_outlier	ctrl	293337	SFTA2	ENSG00000196260	FALSE	FALSE	1	0.836586	0.530986	-0.0368082	1.70998	0.837 [-0.0368, 1.71]	0.0576	0.931
58435	2.2	exomewide_scan	not_conditioned	cad	Coronary artery disease (CAD)	pLoF	0.001	low_outlier	ctrl	293337	SGO2	ENSG00000163535	FALSE	FALSE	326	0.0481726	0.0295483	-0.000430028	0.0967752	0.0482 [-4.30e-04, 0.0968]	0.0515	0.931
58445	2.2	exomewide_scan	not_conditioned	cad	Coronary artery disease (CAD)	pLoF	0.001	low_outlier	ctrl	293337	SGSM1	ENSG00000167037	FALSE	FALSE	79	0.0843511	0.0533451	-0.00339378	0.172096	0.0844 [-3.39e-03, 0.172]	0.0569	0.931
58452	2.2	exomewide_scan	not_conditioned	cad	Coronary artery disease (CAD)	pLoF	0.001	low_outlier	ctrl	293337	SGTB	ENSG00000197860	FALSE	FALSE	13	0.21796	0.136031	-0.00579108	0.441711	0.218 [-5.79e-03, 0.442]	0.0545	0.931
58466	2.2	exomewide_scan	not_conditioned	cad	Coronary artery disease (CAD)	pLoF	0.001	low_outlier	ctrl	293337	SH2D3C	ENSG00000095370	FALSE	FALSE	76	0.0933371	0.0611179	-0.0071929	0.193867	0.0933 [-7.19e-03, 0.194]	0.0634	0.931
58527	2.2	exomewide_scan	not_conditioned	cad	Coronary artery disease (CAD)	pLoF	0.001	low_outlier	ctrl	293337	SHANK3	ENSG00000251322	FALSE	FALSE	45	0.110113	0.0706784	-0.00614262	0.226369	0.110 [-6.14e-03, 0.226]	0.0596	0.931
58556	2.2	exomewide_scan	not_conditioned	cad	Coronary artery disease (CAD)	pLoF	0.001	low_outlier	ctrl	293337	SHISA2	ENSG00000180730	FALSE	FALSE	38	0.12483	0.0806293	-0.0077934	0.257453	0.125 [-7.79e-03, 0.257]	0.0608	0.931
58605	2.2	exomewide_scan	not_conditioned	cad	Coronary artery disease (CAD)	pLoF	0.001	low_outlier	ctrl	293337	SIAE	ENSG00000110013	FALSE	FALSE	144	0.06682	0.0415877	-0.00158568	0.135226	0.0668 [-1.59e-03, 0.135]	0.0541	0.931
58608	2.2	exomewide_scan	not_conditioned	cad	Coronary artery disease (CAD)	pLoF	0.001	low_outlier	ctrl	293337	SIAH2	ENSG00000181788	FALSE	FALSE	7	0.288605	0.185728	-0.0168904	0.5941	0.289 [-0.0169, 0.594]	0.0601	0.931
58721	2.2	exomewide_scan	not_conditioned	cad	Coronary artery disease (CAD)	pLoF	0.001	low_outlier	ctrl	293337	SKIL	ENSG00000136603	FALSE	FALSE	19	0.163996	0.112735	-0.0214366	0.349429	0.164 [-0.0214, 0.349]	0.0729	0.931
58725	2.2	exomewide_scan	not_conditioned	cad	Coronary artery disease (CAD)	pLoF	0.001	low_outlier	ctrl	293337	SKOR2	ENSG00000215474	FALSE	FALSE	58	0.0953101	0.0626053	-0.00766645	0.198287	0.0953 [-7.67e-03, 0.198]	0.064	0.931
58821	2.2	exomewide_scan	not_conditioned	cad	Coronary artery disease (CAD)	pLoF	0.001	low_outlier	ctrl	293337	SLC16A5	ENSG00000170190	FALSE	FALSE	87	0.0853779	0.0531125	-0.00198439	0.17274	0.0854 [-1.98e-03, 0.173]	0.054	0.931
58955	2.2	exomewide_scan	not_conditioned	cad	Coronary artery disease (CAD)	pLoF	0.001	low_outlier	ctrl	293337	SLC25A18	ENSG00000182902	FALSE	FALSE	353	0.0367472	0.0251765	-0.00466446	0.0781589	0.0367 [-4.66e-03, 0.0782]	0.0722	0.931
59000	2.2	exomewide_scan	not_conditioned	cad	Coronary artery disease (CAD)	pLoF	0.001	low_outlier	ctrl	293337	SLC25A4	ENSG00000151729	FALSE	FALSE	43	0.126227	0.078389	-0.00271143	0.255165	0.126 [-2.71e-03, 0.255]	0.0537	0.931
59010	2.2	exomewide_scan	not_conditioned	cad	Coronary artery disease (CAD)	pLoF	0.001	low_outlier	ctrl	293337	SLC25A45	ENSG00000162241	FALSE	FALSE	117	0.0743618	0.0461353	-0.00152402	0.150248	0.0744 [-1.52e-03, 0.150]	0.0535	0.931
59058	2.2	exomewide_scan	not_conditioned	cad	Coronary artery disease (CAD)	pLoF	0.001	low_outlier	ctrl	293337	SLC28A3	ENSG00000197506	FALSE	FALSE	257	0.0508538	0.0332463	-0.0038315	0.105539	0.0509 [-3.83e-03, 0.106]	0.0631	0.931
59243	2.2	exomewide_scan	not_conditioned	cad	Coronary artery disease (CAD)	pLoF	0.001	low_outlier	ctrl	293337	SLC39A7	ENSG00000112473	FALSE	FALSE	161	0.0636186	0.0418591	-0.00523349	0.132471	0.0636 [-5.23e-03, 0.132]	0.0643	0.931
59368	2.2	exomewide_scan	not_conditioned	cad	Coronary artery disease (CAD)	pLoF	0.001	low_outlier	ctrl	293337	SLC6A15	ENSG00000072041	FALSE	FALSE	51	0.104851	0.0695726	-0.00958574	0.219288	0.105 [-9.59e-03, 0.219]	0.0659	0.931
59438	2.2	exomewide_scan	not_conditioned	cad	Coronary artery disease (CAD)	pLoF	0.001	low_outlier	ctrl	293337	SLC9A4	ENSG00000180251	FALSE	FALSE	271	0.0499845	0.0324054	-0.00331764	0.103287	0.0500 [-3.32e-03, 0.103]	0.0615	0.931
59498	2.2	exomewide_scan	not_conditioned	cad	Coronary artery disease (CAD)	pLoF	0.001	low_outlier	ctrl	293337	SLIT2	ENSG00000145147	FALSE	FALSE	54	0.108878	0.0699523	-0.00618329	0.223939	0.109 [-6.18e-03, 0.224]	0.0598	0.931
59537	2.2	exomewide_scan	not_conditioned	cad	Coronary artery disease (CAD)	pLoF	0.001	low_outlier	ctrl	293337	SMAD2	ENSG00000175387	FALSE	FALSE	7	0.266955	0.180194	-0.0294378	0.563348	0.267 [-0.0294, 0.563]	0.0692	0.931
59544	2.2	exomewide_scan	not_conditioned	cad	Coronary artery disease (CAD)	pLoF	0.001	low_outlier	ctrl	293337	SMAD6	ENSG00000137834	FALSE	FALSE	328	0.0413676	0.0275655	-0.00397361	0.0867088	0.0414 [-3.97e-03, 0.0867]	0.0667	0.931
59620	2.2	exomewide_scan	not_conditioned	cad	Coronary artery disease (CAD)	pLoF	0.001	low_outlier	ctrl	293337	SMIM12	ENSG00000163866	FALSE	FALSE	4	0.404014	0.26922	-0.0388135	0.846841	0.404 [-0.0388, 0.847]	0.0667	0.931
59702	2.2	exomewide_scan	not_conditioned	cad	Coronary artery disease (CAD)	pLoF	0.001	low_outlier	ctrl	293337	SMYD4	ENSG00000186532	FALSE	FALSE	1159	0.0216069	0.0145784	-0.00237243	0.0455862	0.0216 [-2.37e-03, 0.0456]	0.0692	0.931
59748	2.2	exomewide_scan	not_conditioned	cad	Coronary artery disease (CAD)	pLoF	0.001	low_outlier	ctrl	293337	SNORC	ENSG00000182600	FALSE	FALSE	30	0.148772	0.097356	-0.0113644	0.308908	0.149 [-0.0114, 0.309]	0.0632	0.931
59776	2.2	exomewide_scan	not_conditioned	cad	Coronary artery disease (CAD)	pLoF	0.001	low_outlier	ctrl	293337	SNTA1	ENSG00000101400	FALSE	FALSE	102	0.072722	0.0474373	-0.00530541	0.150749	0.0727 [-5.31e-03, 0.151]	0.0626	0.931
59782	2.2	exomewide_scan	not_conditioned	cad	Coronary artery disease (CAD)	pLoF	0.001	low_outlier	ctrl	293337	SNTG1	ENSG00000147481	FALSE	FALSE	29	0.142272	0.089812	-0.00545559	0.29	0.142 [-5.46e-03, 0.290]	0.0566	0.931
59881	2.2	exomewide_scan	not_conditioned	cad	Coronary artery disease (CAD)	pLoF	0.001	low_outlier	ctrl	293337	SORBS1	ENSG00000095637	FALSE	FALSE	208	0.0555816	0.0350582	-0.00208401	0.113247	0.0556 [-2.08e-03, 0.113]	0.0564	0.931
59895	2.2	exomewide_scan	not_conditioned	cad	Coronary artery disease (CAD)	pLoF	0.001	low_outlier	ctrl	293337	SORL1	ENSG00000137642	FALSE	FALSE	141	0.0637885	0.0420275	-0.00534059	0.132918	0.0638 [-5.34e-03, 0.133]	0.0645	0.931
59926	2.2	exomewide_scan	not_conditioned	cad	Coronary artery disease (CAD)	pLoF	0.001	low_outlier	ctrl	293337	SOX5	ENSG00000134532	FALSE	FALSE	83	0.0805504	0.0545389	-0.00915811	0.170259	0.0806 [-9.16e-03, 0.170]	0.0698	0.931
59928	2.2	exomewide_scan	not_conditioned	cad	Coronary artery disease (CAD)	pLoF	0.001	low_outlier	ctrl	293337	SOX6	ENSG00000110693	FALSE	FALSE	5	0.362844	0.223131	-0.00417383	0.729862	0.363 [-4.17e-03, 0.730]	0.052	0.931
60072	2.2	exomewide_scan	not_conditioned	cad	Coronary artery disease (CAD)	pLoF	0.001	low_outlier	ctrl	293337	SPATS2L	ENSG00000196141	FALSE	FALSE	24	0.162204	0.108846	-0.0168317	0.34124	0.162 [-0.0168, 0.341]	0.0681	0.931
60096	2.2	exomewide_scan	not_conditioned	cad	Coronary artery disease (CAD)	pLoF	0.001	low_outlier	ctrl	36350	SPDYE13	ENSG00000286038	FALSE	FALSE	3	0.430851	0.288048	-0.0429458	0.904648	0.431 [-0.0429, 0.905]	0.0674	0.931
60171	2.2	exomewide_scan	not_conditioned	cad	Coronary artery disease (CAD)	pLoF	0.001	low_outlier	ctrl	293337	SPINK9	ENSG00000204909	FALSE	FALSE	21	0.160177	0.10703	-0.0158717	0.336226	0.160 [-0.0159, 0.336]	0.0673	0.931
60207	2.2	exomewide_scan	not_conditioned	cad	Coronary artery disease (CAD)	pLoF	0.001	low_outlier	ctrl	293337	SPOPL	ENSG00000144228	FALSE	FALSE	43	0.121369	0.0813203	-0.012391	0.255129	0.121 [-0.0124, 0.255]	0.0678	0.931
60324	2.2	exomewide_scan	not_conditioned	cad	Coronary artery disease (CAD)	pLoF	0.001	low_outlier	ctrl	293282	SRGAP2	ENSG00000266028	FALSE	FALSE	3	0.488931	0.310869	-0.022403	1.00027	0.489 [-0.0224, 1.00]	0.0579	0.931
60400	2.2	exomewide_scan	not_conditioned	cad	Coronary artery disease (CAD)	pLoF	0.001	low_outlier	ctrl	293337	SSBP4	ENSG00000130511	FALSE	FALSE	30	0.140616	0.091979	-0.010676	0.291908	0.141 [-0.0107, 0.292]	0.0632	0.931
60402	2.2	exomewide_scan	not_conditioned	cad	Coronary artery disease (CAD)	pLoF	0.001	low_outlier	ctrl	293337	SSC4D	ENSG00000146700	FALSE	FALSE	109	0.0764255	0.047794	-0.00218863	0.15504	0.0764 [-2.19e-03, 0.155]	0.0549	0.931
60482	2.2	exomewide_scan	not_conditioned	cad	Coronary artery disease (CAD)	pLoF	0.001	low_outlier	ctrl	293337	ST8SIA4	ENSG00000113532	FALSE	FALSE	21	0.163667	0.10703	-0.0123817	0.339716	0.164 [-0.0124, 0.340]	0.0631	0.931
60626	2.2	exomewide_scan	not_conditioned	cad	Coronary artery disease (CAD)	pLoF	0.001	low_outlier	ctrl	293337	STMN1	ENSG00000117632	FALSE	FALSE	6	0.326077	0.219819	-0.0354931	0.687647	0.326 [-0.0355, 0.688]	0.069	0.931
60627	2.2	exomewide_scan	not_conditioned	cad	Coronary artery disease (CAD)	pLoF	0.001	low_outlier	ctrl	293337	STMN2	ENSG00000104435	FALSE	FALSE	2	0.509618	0.341978	-0.0528858	1.07212	0.510 [-0.0529, 1.07]	0.0681	0.931
60672	2.2	exomewide_scan	not_conditioned	cad	Coronary artery disease (CAD)	pLoF	0.001	low_outlier	ctrl	293337	STRIP1	ENSG00000143093	FALSE	FALSE	84	0.0925456	0.0587566	-0.00410041	0.189192	0.0925 [-4.10e-03, 0.189]	0.0576	0.931
60680	2.2	exomewide_scan	not_conditioned	cad	Coronary artery disease (CAD)	pLoF	0.001	low_outlier	ctrl	293337	STRN4	ENSG00000090372	FALSE	FALSE	22	0.159372	0.107407	-0.0172968	0.336041	0.159 [-0.0173, 0.336]	0.0689	0.931
60935	2.2	exomewide_scan	not_conditioned	cad	Coronary artery disease (CAD)	pLoF	0.001	low_outlier	ctrl	293337	SYNPR	ENSG00000163630	FALSE	FALSE	23	0.160931	0.102465	-0.00760893	0.329471	0.161 [-7.61e-03, 0.329]	0.0581	0.931
61108	2.2	exomewide_scan	not_conditioned	cad	Coronary artery disease (CAD)	pLoF	0.001	low_outlier	ctrl	293337	TAPBP	ENSG00000231925	FALSE	FALSE	251	0.0538865	0.0335298	-0.00126511	0.109038	0.0539 [-1.27e-03, 0.109]	0.054	0.931
61118	2.2	exomewide_scan	not_conditioned	cad	Coronary artery disease (CAD)	pLoF	0.001	low_outlier	ctrl	293337	TARDBP	ENSG00000120948	FALSE	FALSE	4	0.401614	0.26922	-0.0412135	0.844441	0.402 [-0.0412, 0.844]	0.0679	0.931
61166	2.2	exomewide_scan	not_conditioned	cad	Coronary artery disease (CAD)	pLoF	0.001	low_outlier	ctrl	293337	TASP1	ENSG00000089123	FALSE	FALSE	29	0.132548	0.0889548	-0.0137696	0.278866	0.133 [-0.0138, 0.279]	0.0681	0.931
61358	2.2	exomewide_scan	not_conditioned	cad	Coronary artery disease (CAD)	pLoF	0.001	low_outlier	ctrl	293337	TCF7L2	ENSG00000148737	FALSE	FALSE	96	0.0785726	0.0515945	-0.0062928	0.163438	0.0786 [-6.29e-03, 0.163]	0.0639	0.931
61407	2.2	exomewide_scan	not_conditioned	cad	Coronary artery disease (CAD)	pLoF	0.001	low_outlier	ctrl	293337	TDP2	ENSG00000111802	FALSE	FALSE	180	0.0619018	0.0395897	-0.00321746	0.127021	0.0619 [-3.22e-03, 0.127]	0.059	0.931
61409	2.2	exomewide_scan	not_conditioned	cad	Coronary artery disease (CAD)	pLoF	0.001	low_outlier	ctrl	293337	TDRD1	ENSG00000095627	FALSE	FALSE	57	0.0973176	0.0669532	-0.0128106	0.207446	0.0973 [-0.0128, 0.207]	0.073	0.931
61575	2.2	exomewide_scan	not_conditioned	cad	Coronary artery disease (CAD)	pLoF	0.001	low_outlier	ctrl	293337	TEX55	ENSG00000163424	FALSE	FALSE	158	0.0630636	0.0391032	-0.00125544	0.127383	0.0631 [-1.26e-03, 0.127]	0.0534	0.931
61603	2.2	exomewide_scan	not_conditioned	cad	Coronary artery disease (CAD)	pLoF	0.001	low_outlier	ctrl	293337	TFEC	ENSG00000105967	FALSE	FALSE	50	0.110754	0.0705604	-0.00530753	0.226816	0.111 [-5.31e-03, 0.227]	0.0583	0.931
61760	2.2	exomewide_scan	not_conditioned	cad	Coronary artery disease (CAD)	pLoF	0.001	low_outlier	ctrl	293337	THUMPD3	ENSG00000134077	FALSE	FALSE	368	0.0404621	0.0256313	-0.00169764	0.0826218	0.0405 [-1.70e-03, 0.0826]	0.0572	0.931
61797	2.2	exomewide_scan	not_conditioned	cad	Coronary artery disease (CAD)	pLoF	0.001	low_outlier	ctrl	293337	TIMD4	ENSG00000145850	FALSE	FALSE	186	0.0523924	0.0359735	-0.00677874	0.111564	0.0524 [-6.78e-03, 0.112]	0.0726	0.931
61843	2.2	exomewide_scan	not_conditioned	cad	Coronary artery disease (CAD)	pLoF	0.001	low_outlier	ctrl	293337	TIPRL	ENSG00000143155	FALSE	FALSE	21	0.178607	0.1175	-0.0146633	0.371877	0.179 [-0.0147, 0.372]	0.0642	0.931
61859	2.2	exomewide_scan	not_conditioned	cad	Coronary artery disease (CAD)	pLoF	0.001	low_outlier	ctrl	293337	TKFC	ENSG00000149476	FALSE	FALSE	239	0.0493865	0.0321521	-0.003499	0.102272	0.0494 [-3.50e-03, 0.102]	0.0623	0.931
61989	2.2	exomewide_scan	not_conditioned	cad	Coronary artery disease (CAD)	pLoF	0.001	low_outlier	ctrl	293337	TMCO3	ENSG00000150403	FALSE	FALSE	82	0.0870478	0.0548919	-0.00324134	0.177337	0.0870 [-3.24e-03, 0.177]	0.0564	0.931
62327	2.2	exomewide_scan	not_conditioned	cad	Coronary artery disease (CAD)	pLoF	0.001	low_outlier	ctrl	293337	TMEM30B	ENSG00000182107	FALSE	FALSE	185	0.0520634	0.0352195	-0.00586752	0.109994	0.0521 [-5.87e-03, 0.110]	0.0697	0.931
62333	2.2	exomewide_scan	not_conditioned	cad	Coronary artery disease (CAD)	pLoF	0.001	low_outlier	ctrl	293337	TMEM37	ENSG00000171227	FALSE	FALSE	20	0.174863	0.119234	-0.0212595	0.370985	0.175 [-0.0213, 0.371]	0.0712	0.931
62434	2.2	exomewide_scan	not_conditioned	cad	Coronary artery disease (CAD)	pLoF	0.001	low_outlier	ctrl	293337	TMEM95	ENSG00000182896	FALSE	FALSE	176	0.0564008	0.0373478	-0.00503086	0.117832	0.0564 [-5.03e-03, 0.118]	0.0655	0.931
62515	2.2	exomewide_scan	not_conditioned	cad	Coronary artery disease (CAD)	pLoF	0.001	low_outlier	ctrl	293337	TNC	ENSG00000041982	FALSE	FALSE	173	0.059194	0.040516	-0.00744889	0.125837	0.0592 [-7.45e-03, 0.126]	0.072	0.931
62523	2.2	exomewide_scan	not_conditioned	cad	Coronary artery disease (CAD)	pLoF	0.001	low_outlier	ctrl	293337	TNFAIP3	ENSG00000118503	FALSE	FALSE	4	0.388595	0.265494	-0.0481038	0.825294	0.389 [-0.0481, 0.825]	0.0716	0.931
62587	2.2	exomewide_scan	not_conditioned	cad	Coronary artery disease (CAD)	pLoF	0.001	low_outlier	ctrl	293337	TNIP1	ENSG00000145901	FALSE	FALSE	53	0.101083	0.0673754	-0.00973967	0.211906	0.101 [-9.74e-03, 0.212]	0.0668	0.931
62595	2.2	exomewide_scan	not_conditioned	cad	Coronary artery disease (CAD)	pLoF	0.001	low_outlier	ctrl	293337	TNK2	ENSG00000061938	FALSE	FALSE	414	0.0358156	0.0241672	-0.00393591	0.0755671	0.0358 [-3.94e-03, 0.0756]	0.0692	0.931
62603	2.2	exomewide_scan	not_conditioned	cad	Coronary artery disease (CAD)	pLoF	0.001	low_outlier	ctrl	293337	TNN	ENSG00000120332	FALSE	FALSE	560	0.0369781	0.0227748	-0.000483112	0.0744393	0.0370 [-4.83e-04, 0.0744]	0.0522	0.931
62613	2.2	exomewide_scan	not_conditioned	cad	Coronary artery disease (CAD)	pLoF	0.001	low_outlier	ctrl	293337	TNNI3	ENSG00000129991	FALSE	FALSE	72	0.089233	0.0593765	-0.00843265	0.186899	0.0892 [-8.43e-03, 0.187]	0.0664	0.931
62628	2.2	exomewide_scan	not_conditioned	cad	Coronary artery disease (CAD)	pLoF	0.001	low_outlier	ctrl	293337	TNPO3	ENSG00000064419	FALSE	FALSE	77	0.089318	0.0568614	-0.00421068	0.182847	0.0893 [-4.21e-03, 0.183]	0.0581	0.931
62756	2.2	exomewide_scan	not_conditioned	cad	Coronary artery disease (CAD)	pLoF	0.001	low_outlier	ctrl	293337	TPBG	ENSG00000146242	FALSE	FALSE	81	0.087868	0.0590065	-0.00918906	0.184925	0.0879 [-9.19e-03, 0.185]	0.0682	0.931
62770	2.2	exomewide_scan	not_conditioned	cad	Coronary artery disease (CAD)	pLoF	0.001	low_outlier	ctrl	293337	TPD52L3	ENSG00000170777	FALSE	FALSE	24	0.159289	0.108751	-0.0195905	0.338168	0.159 [-0.0196, 0.338]	0.0715	0.931
62869	2.2	exomewide_scan	not_conditioned	cad	Coronary artery disease (CAD)	pLoF	0.001	low_outlier	ctrl	293337	TRAIP	ENSG00000183763	FALSE	FALSE	170	0.061117	0.0376983	-0.000891185	0.123125	0.0611 [-8.91e-04, 0.123]	0.0525	0.931
62930	2.2	exomewide_scan	not_conditioned	cad	Coronary artery disease (CAD)	pLoF	0.001	low_outlier	ctrl	293337	TREML4	ENSG00000188056	FALSE	FALSE	60	0.104529	0.0685569	-0.00823707	0.217295	0.105 [-8.24e-03, 0.217]	0.0637	0.931
62983	2.2	exomewide_scan	not_conditioned	cad	Coronary artery disease (CAD)	pLoF	0.001	low_outlier	ctrl	293337	TRIM31	ENSG00000204616	FALSE	FALSE	70	0.0973788	0.0634725	-0.00702417	0.201782	0.0974 [-7.02e-03, 0.202]	0.0625	0.931
62997	2.2	exomewide_scan	not_conditioned	cad	Coronary artery disease (CAD)	pLoF	0.001	low_outlier	ctrl	293337	TRIM38	ENSG00000112343	FALSE	FALSE	45	0.121866	0.0791605	-0.00834144	0.252073	0.122 [-8.34e-03, 0.252]	0.0618	0.931
63023	2.2	exomewide_scan	not_conditioned	cad	Coronary artery disease (CAD)	pLoF	0.001	low_outlier	ctrl	293337	TRIM49B	ENSG00000182053	FALSE	FALSE	117	0.0702532	0.0461353	-0.00563262	0.146139	0.0703 [-5.63e-03, 0.146]	0.0639	0.931
63213	2.2	exomewide_scan	not_conditioned	cad	Coronary artery disease (CAD)	pLoF	0.001	low_outlier	ctrl	293337	TSC22D2	ENSG00000196428	FALSE	FALSE	25	0.154129	0.0982811	-0.00752902	0.315787	0.154 [-7.53e-03, 0.316]	0.0584	0.931
63242	2.2	exomewide_scan	not_conditioned	cad	Coronary artery disease (CAD)	pLoF	0.001	low_outlier	ctrl	293337	TSKS	ENSG00000126467	FALSE	FALSE	39	0.126316	0.0806721	-0.0063778	0.25901	0.126 [-6.38e-03, 0.259]	0.0587	0.931
63449	2.2	exomewide_scan	not_conditioned	cad	Coronary artery disease (CAD)	pLoF	0.001	low_outlier	ctrl	293337	TTR	ENSG00000118271	FALSE	FALSE	8	0.256203	0.168555	-0.0210453	0.533451	0.256 [-0.0210, 0.533]	0.0643	0.931
63559	2.2	exomewide_scan	not_conditioned	cad	Coronary artery disease (CAD)	pLoF	0.001	low_outlier	ctrl	293337	TXN2	ENSG00000100348	FALSE	FALSE	116	0.0709317	0.0440259	-0.00148446	0.143348	0.0709 [-1.48e-03, 0.143]	0.0536	0.931
63797	2.2	exomewide_scan	not_conditioned	cad	Coronary artery disease (CAD)	pLoF	0.001	low_outlier	ctrl	293337	UFD1	ENSG00000070010	FALSE	FALSE	15	0.193959	0.122409	-0.00738589	0.395304	0.194 [-7.39e-03, 0.395]	0.0565	0.931
64104	2.2	exomewide_scan	not_conditioned	cad	Coronary artery disease (CAD)	pLoF	0.001	low_outlier	ctrl	293337	USP6	ENSG00000129204	FALSE	FALSE	1103	0.0226857	0.0149425	-0.00189253	0.0472639	0.0227 [-1.89e-03, 0.0473]	0.0645	0.931
64154	2.2	exomewide_scan	not_conditioned	cad	Coronary artery disease (CAD)	pLoF	0.001	low_outlier	ctrl	293337	VAMP4	ENSG00000117533	FALSE	FALSE	21	0.172329	0.117501	-0.0209429	0.365601	0.172 [-0.0209, 0.366]	0.0712	0.931
64300	2.2	exomewide_scan	not_conditioned	cad	Coronary artery disease (CAD)	pLoF	0.001	low_outlier	ctrl	293337	VPS35	ENSG00000069329	FALSE	FALSE	30	0.135461	0.0884591	-0.0100413	0.280963	0.135 [-0.0100, 0.281]	0.0628	0.931
64322	2.2	exomewide_scan	not_conditioned	cad	Coronary artery disease (CAD)	pLoF	0.001	low_outlier	ctrl	293337	VPS4B	ENSG00000119541	FALSE	FALSE	39	0.111374	0.0763446	-0.0142017	0.23695	0.111 [-0.0142, 0.237]	0.0723	0.931
64324	2.2	exomewide_scan	not_conditioned	cad	Coronary artery disease (CAD)	pLoF	0.001	low_outlier	ctrl	293337	VPS50	ENSG00000004766	FALSE	FALSE	111	0.076455	0.0473618	-0.00144823	0.154358	0.0765 [-1.45e-03, 0.154]	0.0532	0.931
64330	2.2	exomewide_scan	not_conditioned	cad	Coronary artery disease (CAD)	pLoF	0.001	low_outlier	ctrl	293337	VPS53	ENSG00000141252	FALSE	FALSE	198	0.0520726	0.0352132	-0.00584796	0.109993	0.0521 [-5.85e-03, 0.110]	0.0696	0.931
64554	2.2	exomewide_scan	not_conditioned	cad	Coronary artery disease (CAD)	pLoF	0.001	low_outlier	ctrl	293337	WDR86	ENSG00000187260	FALSE	FALSE	214	0.0530028	0.0341161	-0.00311319	0.109119	0.0530 [-3.11e-03, 0.109]	0.0601	0.931
64692	2.2	exomewide_scan	not_conditioned	cad	Coronary artery disease (CAD)	pLoF	0.001	low_outlier	ctrl	293337	XAB2	ENSG00000076924	FALSE	FALSE	63	0.102768	0.0634753	-0.00163958	0.207176	0.103 [-1.64e-03, 0.207]	0.0527	0.931
64714	2.2	exomewide_scan	not_conditioned	cad	Coronary artery disease (CAD)	pLoF	0.001	low_outlier	ctrl	293337	XKR7	ENSG00000260903	FALSE	FALSE	12	0.222072	0.138282	-0.00538165	0.449526	0.222 [-5.38e-03, 0.450]	0.0541	0.931
64844	2.2	exomewide_scan	not_conditioned	cad	Coronary artery disease (CAD)	pLoF	0.001	low_outlier	ctrl	293337	ZAP70	ENSG00000115085	FALSE	FALSE	89	0.0852867	0.056529	-0.00769523	0.178269	0.0853 [-7.70e-03, 0.178]	0.0657	0.931
64880	2.2	exomewide_scan	not_conditioned	cad	Coronary artery disease (CAD)	pLoF	0.001	low_outlier	ctrl	293337	ZBTB20	ENSG00000181722	FALSE	FALSE	12	0.220399	0.141853	-0.0129284	0.453726	0.220 [-0.0129, 0.454]	0.0601	0.931
64885	2.2	exomewide_scan	not_conditioned	cad	Coronary artery disease (CAD)	pLoF	0.001	low_outlier	ctrl	293337	ZBTB25	ENSG00000089775	FALSE	FALSE	154	0.0594299	0.0385998	-0.00406112	0.122921	0.0594 [-4.06e-03, 0.123]	0.0618	0.931
64912	2.2	exomewide_scan	not_conditioned	cad	Coronary artery disease (CAD)	pLoF	0.001	low_outlier	ctrl	293337	ZBTB45	ENSG00000119574	FALSE	FALSE	261	0.0471069	0.0311961	-0.00420612	0.0984199	0.0471 [-4.21e-03, 0.0984]	0.0655	0.931
64927	2.2	exomewide_scan	not_conditioned	cad	Coronary artery disease (CAD)	pLoF	0.001	low_outlier	ctrl	293337	ZBTB7B	ENSG00000160685	FALSE	FALSE	13	0.239432	0.149339	-0.0062088	0.485073	0.239 [-6.21e-03, 0.485]	0.0544	0.931
64999	2.2	exomewide_scan	not_conditioned	cad	Coronary artery disease (CAD)	pLoF	0.001	low_outlier	ctrl	293337	ZCRB1	ENSG00000139168	FALSE	FALSE	145	0.0659218	0.0412675	-0.0019572	0.133801	0.0659 [-1.96e-03, 0.134]	0.0551	0.931
65163	2.2	exomewide_scan	not_conditioned	cad	Coronary artery disease (CAD)	pLoF	0.001	low_outlier	ctrl	293337	ZIM2	ENSG00000269699	FALSE	FALSE	18	0.184754	0.118743	-0.0105609	0.380069	0.185 [-0.0106, 0.380]	0.0599	0.931
65270	2.2	exomewide_scan	not_conditioned	cad	Coronary artery disease (CAD)	pLoF	0.001	low_outlier	ctrl	293337	ZNF17	ENSG00000186272	FALSE	FALSE	1	0.811206	0.503766	-0.0174153	1.63983	0.811 [-0.0174, 1.64]	0.0537	0.931
65297	2.2	exomewide_scan	not_conditioned	cad	Coronary artery disease (CAD)	pLoF	0.001	low_outlier	ctrl	293337	ZNF202	ENSG00000166261	FALSE	FALSE	20	0.174553	0.111568	-0.00896003	0.358066	0.175 [-8.96e-03, 0.358]	0.0588	0.931
65306	2.2	exomewide_scan	not_conditioned	cad	Coronary artery disease (CAD)	pLoF	0.001	low_outlier	ctrl	293337	ZNF212	ENSG00000170260	FALSE	FALSE	674	0.0289367	0.0192387	-0.00270815	0.0605815	0.0289 [-2.71e-03, 0.0606]	0.0663	0.931
65312	2.2	exomewide_scan	not_conditioned	cad	Coronary artery disease (CAD)	pLoF	0.001	low_outlier	ctrl	293337	ZNF215	ENSG00000149054	FALSE	FALSE	73	0.0868003	0.0584025	-0.00926326	0.182864	0.0868 [-9.26e-03, 0.183]	0.0686	0.931
65384	2.2	exomewide_scan	not_conditioned	cad	Coronary artery disease (CAD)	pLoF	0.001	low_outlier	ctrl	293336	ZNF280A	ENSG00000169548	FALSE	FALSE	173	0.0566728	0.0360541	-0.00263092	0.115977	0.0567 [-2.63e-03, 0.116]	0.058	0.931
65395	2.2	exomewide_scan	not_conditioned	cad	Coronary artery disease (CAD)	pLoF	0.001	low_outlier	ctrl	293337	ZNF284	ENSG00000186026	FALSE	FALSE	13	0.218716	0.139722	-0.0111062	0.448538	0.219 [-0.0111, 0.449]	0.0587	0.931
65662	2.2	exomewide_scan	not_conditioned	cad	Coronary artery disease (CAD)	pLoF	0.001	low_outlier	ctrl	293337	ZNF546	ENSG00000187187	FALSE	FALSE	794	0.0276987	0.0179022	-0.0017478	0.0571452	0.0277 [-1.75e-03, 0.0571]	0.0609	0.931
65800	2.2	exomewide_scan	not_conditioned	cad	Coronary artery disease (CAD)	pLoF	0.001	low_outlier	ctrl	293337	ZNF629	ENSG00000102870	FALSE	FALSE	7	0.279083	0.183121	-0.0221242	0.58029	0.279 [-0.0221, 0.580]	0.0637	0.931
65878	2.2	exomewide_scan	not_conditioned	cad	Coronary artery disease (CAD)	pLoF	0.001	low_outlier	ctrl	293337	ZNF699	ENSG00000196110	FALSE	FALSE	66	0.100628	0.0620166	-0.00138023	0.202636	0.101 [-1.38e-03, 0.203]	0.0523	0.931
65924	2.2	exomewide_scan	not_conditioned	cad	Coronary artery disease (CAD)	pLoF	0.001	low_outlier	ctrl	293337	ZNF726	ENSG00000213967	FALSE	FALSE	104	0.0771826	0.0494072	-0.00408501	0.15845	0.0772 [-4.09e-03, 0.158]	0.0591	0.931
65953	2.2	exomewide_scan	not_conditioned	cad	Coronary artery disease (CAD)	pLoF	0.001	low_outlier	ctrl	293337	ZNF76	ENSG00000065029	FALSE	FALSE	185	0.0594555	0.0390511	-0.00477784	0.123689	0.0595 [-4.78e-03, 0.124]	0.0639	0.931
66016	2.2	exomewide_scan	not_conditioned	cad	Coronary artery disease (CAD)	pLoF	0.001	low_outlier	ctrl	293337	ZNF814	ENSG00000204514	FALSE	FALSE	19	0.170913	0.115576	-0.0191926	0.361019	0.171 [-0.0192, 0.361]	0.0696	0.931
66100	2.2	exomewide_scan	not_conditioned	cad	Coronary artery disease (CAD)	pLoF	0.001	low_outlier	ctrl	293337	ZNRF1	ENSG00000186187	FALSE	FALSE	271	0.0445857	0.0294443	-0.00384586	0.0930173	0.0446 [-3.85e-03, 0.0930]	0.065	0.931
66133	2.2	exomewide_scan	not_conditioned	cad	Coronary artery disease (CAD)	pLoF	0.001	low_outlier	ctrl	293337	ZSCAN12	ENSG00000158691	FALSE	FALSE	51	0.1159	0.0743591	-0.00640984	0.23821	0.116 [-6.41e-03, 0.238]	0.0595	0.931
66167	2.2	exomewide_scan	not_conditioned	cad	Coronary artery disease (CAD)	pLoF	0.001	low_outlier	ctrl	293337	ZSCAN9	ENSG00000137185	FALSE	FALSE	19	0.184627	0.12182	-0.0157491	0.385003	0.185 [-0.0157, 0.385]	0.0648	0.931
66206	2.2	exomewide_scan	not_conditioned	cad	Coronary artery disease (CAD)	pLoF	0.001	low_outlier	ctrl	293337		ENSG00000284895	FALSE	FALSE	13	0.220736	0.149339	-0.0249048	0.466377	0.221 [-0.0249, 0.466]	0.0697	0.931
66320	2.2	exomewide_scan	not_conditioned	osteoporosis	Osteoporosis (OP)	pLoF	0.001	low_outlier	ctrl	296143	AASDHPPT	ENSG00000149313	FALSE	FALSE	130	0.0726529	0.0475659	-0.00558604	0.150892	0.0727 [-5.59e-03, 0.151]	0.0633	0.931
66370	2.2	exomewide_scan	not_conditioned	osteoporosis	Osteoporosis (OP)	pLoF	0.001	low_outlier	ctrl	296143	ABCC1	ENSG00000103222	FALSE	FALSE	168	0.0570873	0.0384634	-0.00617936	0.120354	0.0571 [-6.18e-03, 0.120]	0.0689	0.931
66398	2.2	exomewide_scan	not_conditioned	osteoporosis	Osteoporosis (OP)	pLoF	0.001	low_outlier	ctrl	296143	ABCE1	ENSG00000164163	FALSE	FALSE	17	0.197291	0.124963	-0.00825484	0.402837	0.197 [-8.25e-03, 0.403]	0.0572	0.931
66530	2.2	exomewide_scan	not_conditioned	osteoporosis	Osteoporosis (OP)	pLoF	0.001	low_outlier	ctrl	296143	ACBD3	ENSG00000182827	FALSE	FALSE	37	0.14246	0.0876168	-0.00165681	0.286577	0.142 [-1.66e-03, 0.287]	0.052	0.931
66603	2.2	exomewide_scan	not_conditioned	osteoporosis	Osteoporosis (OP)	pLoF	0.001	low_outlier	ctrl	296143	ACP4	ENSG00000142513	FALSE	FALSE	278	0.0473439	0.029021	-0.000391397	0.0950792	0.0473 [-3.91e-04, 0.0951]	0.0514	0.931
66658	2.2	exomewide_scan	not_conditioned	osteoporosis	Osteoporosis (OP)	pLoF	0.001	low_outlier	ctrl	296143	ACTC1	ENSG00000159251	FALSE	FALSE	25	0.145817	0.0993146	-0.017541	0.309175	0.146 [-0.0175, 0.309]	0.071	0.931
66713	2.2	exomewide_scan	not_conditioned	osteoporosis	Osteoporosis (OP)	pLoF	0.001	low_outlier	ctrl	296143	ACVR2B	ENSG00000114739	FALSE	FALSE	19	0.183124	0.114353	-0.00496995	0.371218	0.183 [-4.97e-03, 0.371]	0.0546	0.931
66731	2.2	exomewide_scan	not_conditioned	osteoporosis	Osteoporosis (OP)	pLoF	0.001	low_outlier	ctrl	296143	ADAD2	ENSG00000140955	FALSE	FALSE	573	0.0311391	0.0208412	-0.00314162	0.0654198	0.0311 [-3.14e-03, 0.0654]	0.0676	0.931
66764	2.2	exomewide_scan	not_conditioned	osteoporosis	Osteoporosis (OP)	pLoF	0.001	low_outlier	ctrl	296143	ADAM7	ENSG00000069206	FALSE	FALSE	272	0.0438757	0.0301137	-0.00565693	0.0934083	0.0439 [-5.66e-03, 0.0934]	0.0726	0.931
66822	2.2	exomewide_scan	not_conditioned	osteoporosis	Osteoporosis (OP)	pLoF	0.001	low_outlier	ctrl	296143	ADAR	ENSG00000160710	FALSE	FALSE	78	0.0941491	0.0603492	-0.0051165	0.193415	0.0941 [-5.12e-03, 0.193]	0.0594	0.931
66914	2.2	exomewide_scan	not_conditioned	osteoporosis	Osteoporosis (OP)	pLoF	0.001	low_outlier	ctrl	296143	ADGRL4	ENSG00000162618	FALSE	FALSE	267	0.0501457	0.0326288	-0.0035239	0.103815	0.0501 [-3.52e-03, 0.104]	0.0622	0.931
66920	2.2	exomewide_scan	not_conditioned	osteoporosis	Osteoporosis (OP)	pLoF	0.001	low_outlier	ctrl	296143	ADH1B	ENSG00000196616	FALSE	FALSE	127	0.0723758	0.0457281	-0.00284023	0.147592	0.0724 [-2.84e-03, 0.148]	0.0567	0.931
67042	2.2	exomewide_scan	not_conditioned	osteoporosis	Osteoporosis (OP)	pLoF	0.001	low_outlier	ctrl	296143	AGBL2	ENSG00000165923	FALSE	FALSE	312	0.0446335	0.0307132	-0.00588522	0.0951522	0.0446 [-5.89e-03, 0.0952]	0.0731	0.931
67048	2.2	exomewide_scan	not_conditioned	osteoporosis	Osteoporosis (OP)	pLoF	0.001	low_outlier	ctrl	296143	AGBL5	ENSG00000084693	FALSE	FALSE	109	0.0763384	0.0501676	-0.00617996	0.158857	0.0763 [-6.18e-03, 0.159]	0.064	0.931
67261	2.2	exomewide_scan	not_conditioned	osteoporosis	Osteoporosis (OP)	pLoF	0.001	low_outlier	ctrl	296143	ALDH2	ENSG00000111275	FALSE	FALSE	116	0.0773207	0.0474386	-0.000708853	0.15535	0.0773 [-7.09e-04, 0.155]	0.0516	0.931
67292	2.2	exomewide_scan	not_conditioned	osteoporosis	Osteoporosis (OP)	pLoF	0.001	low_outlier	ctrl	296143	ALG10B	ENSG00000175548	FALSE	FALSE	475	0.0345341	0.0234572	-0.00404956	0.0731178	0.0345 [-4.05e-03, 0.0731]	0.0705	0.931
67346	2.2	exomewide_scan	not_conditioned	osteoporosis	Osteoporosis (OP)	pLoF	0.001	low_outlier	ctrl	296143	ALOX5	ENSG00000012779	FALSE	FALSE	109	0.0764337	0.0476301	-0.00191084	0.154778	0.0764 [-1.91e-03, 0.155]	0.0543	0.931
67388	2.2	exomewide_scan	not_conditioned	osteoporosis	Osteoporosis (OP)	pLoF	0.001	low_outlier	ctrl	296143	AMDHD2	ENSG00000162066	FALSE	FALSE	77	0.091331	0.0568056	-0.0021059	0.184768	0.0913 [-2.11e-03, 0.185]	0.0539	0.931
67447	2.2	exomewide_scan	not_conditioned	osteoporosis	Osteoporosis (OP)	pLoF	0.001	low_outlier	ctrl	296143	ANAPC16	ENSG00000166295	FALSE	FALSE	25	0.153042	0.0994403	-0.0105227	0.316607	0.153 [-0.0105, 0.317]	0.0619	0.931
67535	2.2	exomewide_scan	not_conditioned	osteoporosis	Osteoporosis (OP)	pLoF	0.001	low_outlier	ctrl	296143	ANKRD16	ENSG00000134461	FALSE	FALSE	217	0.0529748	0.0337632	-0.00256072	0.10851	0.0530 [-2.56e-03, 0.109]	0.0583	0.931
67547	2.2	exomewide_scan	not_conditioned	osteoporosis	Osteoporosis (OP)	pLoF	0.001	low_outlier	ctrl	296143	ANKRD22	ENSG00000152766	FALSE	FALSE	103	0.0757183	0.0489973	-0.00487509	0.156312	0.0757 [-4.88e-03, 0.156]	0.0611	0.931
67581	2.2	exomewide_scan	not_conditioned	osteoporosis	Osteoporosis (OP)	pLoF	0.001	low_outlier	ctrl	296143	ANKRD36C	ENSG00000174501	FALSE	FALSE	282	0.047891	0.0311989	-0.00342662	0.0992086	0.0479 [-3.43e-03, 0.0992]	0.0624	0.931
67688	2.2	exomewide_scan	not_conditioned	osteoporosis	Osteoporosis (OP)	pLoF	0.001	low_outlier	ctrl	296143	ANXA4	ENSG00000196975	FALSE	FALSE	146	0.0667924	0.0433498	-0.00451168	0.138096	0.0668 [-4.51e-03, 0.138]	0.0617	0.931
67882	2.2	exomewide_scan	not_conditioned	osteoporosis	Osteoporosis (OP)	pLoF	0.001	low_outlier	ctrl	296143	APTX	ENSG00000137074	FALSE	FALSE	332	0.0423016	0.0268442	-0.00185318	0.0864564	0.0423 [-1.85e-03, 0.0865]	0.0575	0.931
67938	2.2	exomewide_scan	not_conditioned	osteoporosis	Osteoporosis (OP)	pLoF	0.001	low_outlier	ctrl	296143	ARFGEF3	ENSG00000112379	FALSE	FALSE	108	0.0887485	0.0546808	-0.00119341	0.17869	0.0887 [-1.19e-03, 0.179]	0.0523	0.931
67958	2.2	exomewide_scan	not_conditioned	osteoporosis	Osteoporosis (OP)	pLoF	0.001	low_outlier	ctrl	296112	ARHGAP11B	ENSG00000285077	FALSE	FALSE	229	0.0510796	0.0325426	-0.00244821	0.104607	0.0511 [-2.45e-03, 0.105]	0.0583	0.931
68094	2.2	exomewide_scan	not_conditioned	osteoporosis	Osteoporosis (OP)	pLoF	0.001	low_outlier	ctrl	296143	ARL14EPL	ENSG00000268223	FALSE	FALSE	75	0.0855131	0.0587277	-0.0110854	0.182112	0.0855 [-0.0111, 0.182]	0.0727	0.931
68145	2.2	exomewide_scan	not_conditioned	osteoporosis	Osteoporosis (OP)	pLoF	0.001	low_outlier	ctrl	296143	ARMC9	ENSG00000135931	FALSE	FALSE	287	0.046821	0.0309262	-0.00404807	0.0976901	0.0468 [-4.05e-03, 0.0977]	0.065	0.931
68160	2.2	exomewide_scan	not_conditioned	osteoporosis	Osteoporosis (OP)	pLoF	0.001	low_outlier	ctrl	296143	ARNT2	ENSG00000172379	FALSE	FALSE	59	0.100562	0.0646525	-0.0057819	0.206906	0.101 [-5.78e-03, 0.207]	0.0599	0.931
68190	2.2	exomewide_scan	not_conditioned	osteoporosis	Osteoporosis (OP)	pLoF	0.001	low_outlier	ctrl	296143	ARSB	ENSG00000113273	FALSE	FALSE	126	0.072386	0.0453135	-0.00214807	0.14692	0.0724 [-2.15e-03, 0.147]	0.0551	0.931
68200	2.2	exomewide_scan	not_conditioned	osteoporosis	Osteoporosis (OP)	pLoF	0.001	low_outlier	ctrl	296143	ART1	ENSG00000129744	FALSE	FALSE	528	0.0369743	0.0236178	-0.00187352	0.0758221	0.0370 [-1.87e-03, 0.0758]	0.0587	0.931
68574	2.2	exomewide_scan	not_conditioned	osteoporosis	Osteoporosis (OP)	pLoF	0.001	low_outlier	ctrl	296143	ATP8B3	ENSG00000130270	FALSE	FALSE	615	0.028453	0.019523	-0.00365948	0.0605655	0.0285 [-3.66e-03, 0.0606]	0.0725	0.931
68673	2.2	exomewide_scan	not_conditioned	osteoporosis	Osteoporosis (OP)	pLoF	0.001	low_outlier	ctrl	296143	B3GAT2	ENSG00000112309	FALSE	FALSE	72	0.106863	0.0669662	-0.0032866	0.217013	0.107 [-3.29e-03, 0.217]	0.0553	0.931
68695	2.2	exomewide_scan	not_conditioned	osteoporosis	Osteoporosis (OP)	pLoF	0.001	low_outlier	ctrl	296143	B4GALNT2	ENSG00000167080	FALSE	FALSE	179	0.0572551	0.0380498	-0.00533125	0.119841	0.0573 [-5.33e-03, 0.120]	0.0662	0.931
68786	2.2	exomewide_scan	not_conditioned	osteoporosis	Osteoporosis (OP)	pLoF	0.001	low_outlier	ctrl	296143	BAZ1B	ENSG00000009954	FALSE	FALSE	47	0.120074	0.0795444	-0.0107649	0.250913	0.120 [-0.0108, 0.251]	0.0656	0.931
68800	2.2	exomewide_scan	not_conditioned	osteoporosis	Osteoporosis (OP)	pLoF	0.001	low_outlier	ctrl	296143	BBS1	ENSG00000174483	FALSE	FALSE	104	0.0779791	0.0531784	-0.00949158	0.16545	0.0780 [-9.49e-03, 0.165]	0.0713	0.931
68981	2.2	exomewide_scan	not_conditioned	osteoporosis	Osteoporosis (OP)	pLoF	0.001	low_outlier	ctrl	296143	BIRC5	ENSG00000089685	FALSE	FALSE	5	0.335234	0.227601	-0.0391363	0.709604	0.335 [-0.0391, 0.710]	0.0704	0.931
69138	2.2	exomewide_scan	not_conditioned	osteoporosis	Osteoporosis (OP)	pLoF	0.001	low_outlier	ctrl	296143	BRD1	ENSG00000100425	FALSE	FALSE	62	0.0986218	0.0617942	-0.00302061	0.200264	0.0986 [-3.02e-03, 0.200]	0.0552	0.931
69163	2.2	exomewide_scan	not_conditioned	osteoporosis	Osteoporosis (OP)	pLoF	0.001	low_outlier	ctrl	296143	BRINP1	ENSG00000078725	FALSE	FALSE	10	0.235157	0.15459	-0.0191209	0.489435	0.235 [-0.0191, 0.489]	0.0641	0.931
69193	2.2	exomewide_scan	not_conditioned	osteoporosis	Osteoporosis (OP)	pLoF	0.001	low_outlier	ctrl	296143	BSG	ENSG00000172270	FALSE	FALSE	57	0.102465	0.0640674	-0.0029165	0.207846	0.102 [-2.92e-03, 0.208]	0.0549	0.931
69293	2.2	exomewide_scan	not_conditioned	osteoporosis	Osteoporosis (OP)	pLoF	0.001	low_outlier	ctrl	296143	C10orf67	ENSG00000179133	FALSE	FALSE	96	0.0750129	0.0507515	-0.00846589	0.158492	0.0750 [-8.47e-03, 0.158]	0.0697	0.931
69316	2.2	exomewide_scan	not_conditioned	osteoporosis	Osteoporosis (OP)	pLoF	0.001	low_outlier	ctrl	296143	C11orf68	ENSG00000175573	FALSE	FALSE	12	0.252181	0.156527	-0.005283	0.509645	0.252 [-5.28e-03, 0.510]	0.0536	0.931
69359	2.2	exomewide_scan	not_conditioned	osteoporosis	Osteoporosis (OP)	pLoF	0.001	low_outlier	ctrl	296143	C14orf180	ENSG00000184601	FALSE	FALSE	39	0.117	0.0789606	-0.0128786	0.246879	0.117 [-0.0129, 0.247]	0.0692	0.931
69369	2.2	exomewide_scan	not_conditioned	osteoporosis	Osteoporosis (OP)	pLoF	0.001	low_outlier	ctrl	296143	C15orf40	ENSG00000169609	FALSE	FALSE	29	0.14453	0.0922123	-0.00714574	0.296206	0.145 [-7.15e-03, 0.296]	0.0585	0.931
69437	2.2	exomewide_scan	not_conditioned	osteoporosis	Osteoporosis (OP)	pLoF	0.001	low_outlier	ctrl	296143	C19orf33	ENSG00000167644	FALSE	FALSE	41	0.112797	0.0755386	-0.0114529	0.237047	0.113 [-0.0115, 0.237]	0.0677	0.931
69541	2.2	exomewide_scan	not_conditioned	osteoporosis	Osteoporosis (OP)	pLoF	0.001	low_outlier	ctrl	296143	C1orf35	ENSG00000143793	FALSE	FALSE	128	0.0750369	0.047114	-0.00245873	0.152533	0.0750 [-2.46e-03, 0.153]	0.0556	0.931
69706	2.2	exomewide_scan	not_conditioned	osteoporosis	Osteoporosis (OP)	pLoF	0.001	low_outlier	ctrl	296143	C5orf47	ENSG00000185056	FALSE	FALSE	481	0.036628	0.023206	-0.00154247	0.0747985	0.0366 [-1.54e-03, 0.0748]	0.0572	0.931
69860	2.2	exomewide_scan	not_conditioned	osteoporosis	Osteoporosis (OP)	pLoF	0.001	low_outlier	ctrl	296143	CACNA1G	ENSG00000006283	FALSE	FALSE	132	0.0693337	0.0443055	-0.00354236	0.14221	0.0693 [-3.54e-03, 0.142]	0.0588	0.931
69897	2.2	exomewide_scan	not_conditioned	osteoporosis	Osteoporosis (OP)	pLoF	0.001	low_outlier	ctrl	296143	CACTIN	ENSG00000105298	FALSE	FALSE	23	0.158563	0.100852	-0.00732378	0.32445	0.159 [-7.32e-03, 0.324]	0.0579	0.931
69941	2.2	exomewide_scan	not_conditioned	osteoporosis	Osteoporosis (OP)	pLoF	0.001	low_outlier	ctrl	296143	CALHM5	ENSG00000178033	FALSE	FALSE	76	0.0964009	0.0651805	-0.0108115	0.203613	0.0964 [-0.0108, 0.204]	0.0696	0.931
70065	2.2	exomewide_scan	not_conditioned	osteoporosis	Osteoporosis (OP)	pLoF	0.001	low_outlier	ctrl	296143	CARD14	ENSG00000141527	FALSE	FALSE	332	0.0435447	0.0279462	-0.00242271	0.0895121	0.0435 [-2.42e-03, 0.0895]	0.0596	0.931
70132	2.2	exomewide_scan	not_conditioned	osteoporosis	Osteoporosis (OP)	pLoF	0.001	low_outlier	ctrl	296143	CASQ1	ENSG00000143318	FALSE	FALSE	116	0.076397	0.04949	-0.00500681	0.157801	0.0764 [-5.01e-03, 0.158]	0.0613	0.931
70157	2.2	exomewide_scan	not_conditioned	osteoporosis	Osteoporosis (OP)	pLoF	0.001	low_outlier	ctrl	296143	CATSPER4	ENSG00000188782	FALSE	FALSE	521	0.0371903	0.0233682	-0.00124697	0.0756276	0.0372 [-1.25e-03, 0.0756]	0.0557	0.931
70187	2.2	exomewide_scan	not_conditioned	osteoporosis	Osteoporosis (OP)	pLoF	0.001	low_outlier	ctrl	296143	CBFB	ENSG00000067955	FALSE	FALSE	7	0.302538	0.18838	-0.00731953	0.612396	0.303 [-7.32e-03, 0.612]	0.0541	0.931
70225	2.2	exomewide_scan	not_conditioned	osteoporosis	Osteoporosis (OP)	pLoF	0.001	low_outlier	ctrl	296143	CBY2	ENSG00000174015	FALSE	FALSE	126	0.0648837	0.0440189	-0.00752095	0.137288	0.0649 [-7.52e-03, 0.137]	0.0702	0.931
70271	2.2	exomewide_scan	not_conditioned	osteoporosis	Osteoporosis (OP)	pLoF	0.001	low_outlier	ctrl	296143	CCDC124	ENSG00000007080	FALSE	FALSE	16	0.185988	0.120916	-0.0129011	0.384877	0.186 [-0.0129, 0.385]	0.062	0.931
70286	2.2	exomewide_scan	not_conditioned	osteoporosis	Osteoporosis (OP)	pLoF	0.001	low_outlier	ctrl	296143	CCDC138	ENSG00000163006	FALSE	FALSE	264	0.0470931	0.032244	-0.00594356	0.10013	0.0471 [-5.94e-03, 0.100]	0.0721	0.931
70300	2.2	exomewide_scan	not_conditioned	osteoporosis	Osteoporosis (OP)	pLoF	0.001	low_outlier	ctrl	296143	CCDC149	ENSG00000181982	FALSE	FALSE	49	0.109917	0.0736085	-0.0111582	0.230992	0.110 [-0.0112, 0.231]	0.0677	0.931
70304	2.2	exomewide_scan	not_conditioned	osteoporosis	Osteoporosis (OP)	pLoF	0.001	low_outlier	ctrl	296143	CCDC150	ENSG00000144395	FALSE	FALSE	392	0.038929	0.0264668	-0.00460501	0.082463	0.0389 [-4.61e-03, 0.0825]	0.0707	0.931
70333	2.2	exomewide_scan	not_conditioned	osteoporosis	Osteoporosis (OP)	pLoF	0.001	low_outlier	ctrl	296143	CCDC174	ENSG00000154781	FALSE	FALSE	72	0.0856473	0.0587486	-0.0109855	0.18228	0.0856 [-0.0110, 0.182]	0.0724	0.931
70373	2.2	exomewide_scan	not_conditioned	osteoporosis	Osteoporosis (OP)	pLoF	0.001	low_outlier	ctrl	296143	CCDC27	ENSG00000162592	FALSE	FALSE	665	0.0309025	0.0206889	-0.00312771	0.0649327	0.0309 [-3.13e-03, 0.0649]	0.0676	0.931
70709	2.2	exomewide_scan	not_conditioned	osteoporosis	Osteoporosis (OP)	pLoF	0.001	low_outlier	ctrl	296134	CD24	ENSG00000272398	FALSE	FALSE	2	0.609201	0.401748	-0.0516157	1.27002	0.609 [-0.0516, 1.27]	0.0647	0.931
70751	2.2	exomewide_scan	not_conditioned	osteoporosis	Osteoporosis (OP)	pLoF	0.001	low_outlier	ctrl	296143	CD38	ENSG00000004468	FALSE	FALSE	281	0.0467788	0.03075	-0.00380045	0.097358	0.0468 [-3.80e-03, 0.0974]	0.0641	0.931
70788	2.2	exomewide_scan	not_conditioned	osteoporosis	Osteoporosis (OP)	pLoF	0.001	low_outlier	ctrl	296143	CD69	ENSG00000110848	FALSE	FALSE	20	0.167085	0.114229	-0.020805	0.354975	0.167 [-0.0208, 0.355]	0.0718	0.931
70939	2.2	exomewide_scan	not_conditioned	osteoporosis	Osteoporosis (OP)	pLoF	0.001	low_outlier	ctrl	296143	CDH7	ENSG00000081138	FALSE	FALSE	26	0.152484	0.0957616	-0.00502982	0.309998	0.152 [-5.03e-03, 0.310]	0.0557	0.931
71103	2.2	exomewide_scan	not_conditioned	osteoporosis	Osteoporosis (OP)	pLoF	0.001	low_outlier	ctrl	296143	CELA1	ENSG00000139610	FALSE	FALSE	262	0.0496459	0.0314531	-0.00208985	0.101382	0.0496 [-2.09e-03, 0.101]	0.0572	0.931
71127	2.2	exomewide_scan	not_conditioned	osteoporosis	Osteoporosis (OP)	pLoF	0.001	low_outlier	ctrl	296143	CEMIP	ENSG00000103888	FALSE	FALSE	146	0.0598671	0.0411051	-0.00774477	0.127479	0.0599 [-7.74e-03, 0.127]	0.0726	0.931
71174	2.2	exomewide_scan	not_conditioned	osteoporosis	Osteoporosis (OP)	pLoF	0.001	low_outlier	ctrl	296143	CEP120	ENSG00000168944	FALSE	FALSE	119	0.0681471	0.0466265	-0.00854667	0.144841	0.0681 [-8.55e-03, 0.145]	0.0719	0.931
71280	2.2	exomewide_scan	not_conditioned	osteoporosis	Osteoporosis (OP)	pLoF	0.001	low_outlier	ctrl	296143	CETN3	ENSG00000153140	FALSE	FALSE	139	0.0649929	0.0431433	-0.00597151	0.135957	0.0650 [-5.97e-03, 0.136]	0.066	0.931
71394	2.2	exomewide_scan	not_conditioned	osteoporosis	Osteoporosis (OP)	pLoF	0.001	low_outlier	ctrl	296143	CFTR	ENSG00000001626	FALSE	FALSE	1482	0.0220311	0.0142	-0.00132582	0.045388	0.0220 [-1.33e-03, 0.0454]	0.0604	0.931
71399	2.2	exomewide_scan	not_conditioned	osteoporosis	Osteoporosis (OP)	pLoF	0.001	low_outlier	ctrl	296142	CGB2	ENSG00000104818	FALSE	FALSE	22	0.165687	0.103118	-0.00392702	0.335301	0.166 [-3.93e-03, 0.335]	0.0541	0.931
71467	2.2	exomewide_scan	not_conditioned	osteoporosis	Osteoporosis (OP)	pLoF	0.001	low_outlier	ctrl	296143	CHDH	ENSG00000016391	FALSE	FALSE	337	0.0417653	0.0271671	-0.0029206	0.0864512	0.0418 [-2.92e-03, 0.0865]	0.0621	0.931
71615	2.2	exomewide_scan	not_conditioned	osteoporosis	Osteoporosis (OP)	pLoF	0.001	low_outlier	ctrl	296143	CHURC1	ENSG00000258289	FALSE	FALSE	107	0.0753796	0.0476763	-0.00304093	0.1538	0.0754 [-3.04e-03, 0.154]	0.0569	0.931
71676	2.2	exomewide_scan	not_conditioned	osteoporosis	Osteoporosis (OP)	pLoF	0.001	low_outlier	ctrl	296143	CITED4	ENSG00000179862	FALSE	FALSE	14	0.222338	0.142432	-0.0119418	0.456618	0.222 [-0.0119, 0.457]	0.0593	0.931
71815	2.2	exomewide_scan	not_conditioned	osteoporosis	Osteoporosis (OP)	pLoF	0.001	low_outlier	ctrl	296143	CLEC4G	ENSG00000182566	FALSE	FALSE	17	0.181055	0.117306	-0.0118962	0.374006	0.181 [-0.0119, 0.374]	0.0614	0.931
71870	2.2	exomewide_scan	not_conditioned	osteoporosis	Osteoporosis (OP)	pLoF	0.001	low_outlier	ctrl	296143	CLNS1A	ENSG00000074201	FALSE	FALSE	63	0.100313	0.0683197	-0.0120629	0.212689	0.100 [-0.0121, 0.213]	0.071	0.931
71914	2.2	exomewide_scan	not_conditioned	osteoporosis	Osteoporosis (OP)	pLoF	0.001	low_outlier	ctrl	296143	CLUH	ENSG00000132361	FALSE	FALSE	117	0.0745317	0.0470588	-0.00287314	0.151937	0.0745 [-2.87e-03, 0.152]	0.0566	0.931
71951	2.2	exomewide_scan	not_conditioned	osteoporosis	Osteoporosis (OP)	pLoF	0.001	low_outlier	ctrl	296143	CMTM4	ENSG00000183723	FALSE	FALSE	10	0.235066	0.157611	-0.024181	0.494313	0.235 [-0.0242, 0.494]	0.0679	0.931
72071	2.2	exomewide_scan	not_conditioned	osteoporosis	Osteoporosis (OP)	pLoF	0.001	low_outlier	ctrl	296143	CNTNAP2	ENSG00000174469	FALSE	FALSE	175	0.0624643	0.0412321	-0.00535647	0.130285	0.0625 [-5.36e-03, 0.130]	0.0649	0.931
72220	2.2	exomewide_scan	not_conditioned	osteoporosis	Osteoporosis (OP)	pLoF	0.001	low_outlier	ctrl	296143	COMMD1	ENSG00000173163	FALSE	FALSE	44	0.128399	0.0789519	-0.00146532	0.258263	0.128 [-1.47e-03, 0.258]	0.0519	0.931
72280	2.2	exomewide_scan	not_conditioned	osteoporosis	Osteoporosis (OP)	pLoF	0.001	low_outlier	ctrl	296143	COQ3	ENSG00000132423	FALSE	FALSE	371	0.0453456	0.0294364	-0.00307297	0.0937642	0.0453 [-3.07e-03, 0.0938]	0.0617	0.931
72442	2.2	exomewide_scan	not_conditioned	osteoporosis	Osteoporosis (OP)	pLoF	0.001	low_outlier	ctrl	296143	CPT1A	ENSG00000110090	FALSE	FALSE	88	0.0875948	0.0578094	-0.0074932	0.182683	0.0876 [-7.49e-03, 0.183]	0.0649	0.931
72591	2.2	exomewide_scan	not_conditioned	osteoporosis	Osteoporosis (OP)	pLoF	0.001	low_outlier	ctrl	296143	CRYBA1	ENSG00000108255	FALSE	FALSE	129	0.0670682	0.0448175	-0.00665003	0.140786	0.0671 [-6.65e-03, 0.141]	0.0673	0.931
72676	2.2	exomewide_scan	not_conditioned	osteoporosis	Osteoporosis (OP)	pLoF	0.001	low_outlier	ctrl	296143	CSNK1E	ENSG00000213923	FALSE	FALSE	16	0.190272	0.121631	-0.00979319	0.390337	0.190 [-9.79e-03, 0.390]	0.0589	0.931
72689	2.2	exomewide_scan	not_conditioned	osteoporosis	Osteoporosis (OP)	pLoF	0.001	low_outlier	ctrl	296143	CSPG4	ENSG00000173546	FALSE	FALSE	232	0.049644	0.0326131	-0.00399978	0.103288	0.0496 [-4.00e-03, 0.103]	0.064	0.931
72695	2.2	exomewide_scan	not_conditioned	osteoporosis	Osteoporosis (OP)	pLoF	0.001	low_outlier	ctrl	296143	CSRNP2	ENSG00000110925	FALSE	FALSE	15	0.191724	0.131899	-0.0252305	0.408679	0.192 [-0.0252, 0.409]	0.073	0.931
72876	2.2	exomewide_scan	not_conditioned	osteoporosis	Osteoporosis (OP)	pLoF	0.001	low_outlier	ctrl	296143	CWC27	ENSG00000153015	FALSE	FALSE	65	0.102412	0.0630827	-0.00134981	0.206174	0.102 [-1.35e-03, 0.206]	0.0522	0.931
72907	2.2	exomewide_scan	not_conditioned	osteoporosis	Osteoporosis (OP)	pLoF	0.001	low_outlier	ctrl	296143	CXCL8	ENSG00000169429	FALSE	FALSE	159	0.060701	0.0408704	-0.00652483	0.127927	0.0607 [-6.52e-03, 0.128]	0.0687	0.931
72911	2.2	exomewide_scan	not_conditioned	osteoporosis	Osteoporosis (OP)	pLoF	0.001	low_outlier	ctrl	296143	CXCR2	ENSG00000180871	FALSE	FALSE	2	0.564012	0.370291	-0.0450625	1.17309	0.564 [-0.0451, 1.17]	0.0639	0.931
73027	2.2	exomewide_scan	not_conditioned	osteoporosis	Osteoporosis (OP)	pLoF	0.001	low_outlier	ctrl	296143	CYP2W1	ENSG00000073067	FALSE	FALSE	66	0.104718	0.0671281	-0.0056979	0.215134	0.105 [-5.70e-03, 0.215]	0.0594	0.931
73143	2.2	exomewide_scan	not_conditioned	osteoporosis	Osteoporosis (OP)	pLoF	0.001	low_outlier	ctrl	296143	DAPP1	ENSG00000070190	FALSE	FALSE	38	0.130134	0.0835846	-0.00735043	0.267618	0.130 [-7.35e-03, 0.268]	0.0597	0.931
73413	2.2	exomewide_scan	not_conditioned	osteoporosis	Osteoporosis (OP)	pLoF	0.001	low_outlier	ctrl	288949	DEFB106B	ENSG00000187082	FALSE	FALSE	21	0.173722	0.108332	-0.00446828	0.351912	0.174 [-4.47e-03, 0.352]	0.0544	0.931
73450	2.2	exomewide_scan	not_conditioned	osteoporosis	Osteoporosis (OP)	pLoF	0.001	low_outlier	ctrl	296143	DENND10	ENSG00000119979	FALSE	FALSE	111	0.0696543	0.0471991	-0.00798131	0.14729	0.0697 [-7.98e-03, 0.147]	0.07	0.931
73554	2.2	exomewide_scan	not_conditioned	osteoporosis	Osteoporosis (OP)	pLoF	0.001	low_outlier	ctrl	296143	DHCR24	ENSG00000116133	FALSE	FALSE	41	0.13415	0.0832336	-0.00275709	0.271057	0.134 [-2.76e-03, 0.271]	0.0535	0.931
73583	2.2	exomewide_scan	not_conditioned	osteoporosis	Osteoporosis (OP)	pLoF	0.001	low_outlier	ctrl	296089	DHRS4L2	ENSG00000187630	FALSE	FALSE	58	0.0902229	0.0606988	-0.00961774	0.190064	0.0902 [-9.62e-03, 0.190]	0.0686	0.931
73597	2.2	exomewide_scan	not_conditioned	osteoporosis	Osteoporosis (OP)	pLoF	0.001	low_outlier	ctrl	296143	DHX16	ENSG00000204560	FALSE	FALSE	369	0.0457662	0.0295954	-0.0029139	0.0944463	0.0458 [-2.91e-03, 0.0944]	0.061	0.931
73657	2.2	exomewide_scan	not_conditioned	osteoporosis	Osteoporosis (OP)	pLoF	0.001	low_outlier	ctrl	296143	DIRAS1	ENSG00000176490	FALSE	FALSE	7	0.270408	0.182805	-0.0302795	0.571095	0.270 [-0.0303, 0.571]	0.0695	0.931
73680	2.2	exomewide_scan	not_conditioned	osteoporosis	Osteoporosis (OP)	pLoF	0.001	low_outlier	ctrl	296143	DKK4	ENSG00000104371	FALSE	FALSE	135	0.0658108	0.0427347	-0.00448153	0.136103	0.0658 [-4.48e-03, 0.136]	0.0618	0.931
73777	2.2	exomewide_scan	not_conditioned	osteoporosis	Osteoporosis (OP)	pLoF	0.001	low_outlier	ctrl	296143	DNAAF10	ENSG00000243667	FALSE	FALSE	48	0.110135	0.0755913	-0.0142016	0.234472	0.110 [-0.0142, 0.234]	0.0726	0.931
73815	2.2	exomewide_scan	not_conditioned	osteoporosis	Osteoporosis (OP)	pLoF	0.001	low_outlier	ctrl	296143	DNAH8	ENSG00000124721	FALSE	FALSE	2027	0.0187504	0.0126628	-0.00207805	0.0395789	0.0188 [-2.08e-03, 0.0396]	0.0693	0.931
73922	2.2	exomewide_scan	not_conditioned	osteoporosis	Osteoporosis (OP)	pLoF	0.001	low_outlier	ctrl	296143	DNASE2	ENSG00000105612	FALSE	FALSE	29	0.132136	0.0898162	-0.0155985	0.279871	0.132 [-0.0156, 0.280]	0.0706	0.931
73924	2.2	exomewide_scan	not_conditioned	osteoporosis	Osteoporosis (OP)	pLoF	0.001	low_outlier	ctrl	296143	DNASE2B	ENSG00000137976	FALSE	FALSE	302	0.0460893	0.0306817	-0.00437761	0.0965562	0.0461 [-4.38e-03, 0.0966]	0.0665	0.931
74019	2.2	exomewide_scan	not_conditioned	osteoporosis	Osteoporosis (OP)	pLoF	0.001	low_outlier	ctrl	296143	DPF1	ENSG00000011332	FALSE	FALSE	13	0.21004	0.134143	-0.0106056	0.430686	0.210 [-0.0106, 0.431]	0.0587	0.931
74029	2.2	exomewide_scan	not_conditioned	osteoporosis	Osteoporosis (OP)	pLoF	0.001	low_outlier	ctrl	296143	DPH5	ENSG00000117543	FALSE	FALSE	52	0.11102	0.0739091	-0.0105497	0.23259	0.111 [-0.0105, 0.233]	0.0665	0.931
74052	2.2	exomewide_scan	not_conditioned	osteoporosis	Osteoporosis (OP)	pLoF	0.001	low_outlier	ctrl	296143	DPP9	ENSG00000142002	FALSE	FALSE	43	0.112144	0.0737613	-0.00918254	0.233471	0.112 [-9.18e-03, 0.233]	0.0642	0.931
74094	2.2	exomewide_scan	not_conditioned	osteoporosis	Osteoporosis (OP)	pLoF	0.001	low_outlier	ctrl	296143	DRAXIN	ENSG00000162490	FALSE	FALSE	271	0.0491607	0.0321507	-0.0037225	0.102044	0.0492 [-3.72e-03, 0.102]	0.0631	0.931
74257	2.2	exomewide_scan	not_conditioned	osteoporosis	Osteoporosis (OP)	pLoF	0.001	low_outlier	ctrl	296143	DYNC1I1	ENSG00000158560	FALSE	FALSE	43	0.132916	0.0831614	-0.00387233	0.269704	0.133 [-3.87e-03, 0.270]	0.055	0.931
74409	2.2	exomewide_scan	not_conditioned	osteoporosis	Osteoporosis (OP)	pLoF	0.001	low_outlier	ctrl	296143	EDN2	ENSG00000127129	FALSE	FALSE	13	0.222177	0.147808	-0.0209455	0.4653	0.222 [-0.0209, 0.465]	0.0664	0.931
74415	2.2	exomewide_scan	not_conditioned	osteoporosis	Osteoporosis (OP)	pLoF	0.001	low_outlier	ctrl	296143	EDRF1	ENSG00000107938	FALSE	FALSE	97	0.0737651	0.0504893	-0.00928241	0.156813	0.0738 [-9.28e-03, 0.157]	0.072	0.931
74453	2.2	exomewide_scan	not_conditioned	osteoporosis	Osteoporosis (OP)	pLoF	0.001	low_outlier	ctrl	296143	EFCAB14	ENSG00000159658	FALSE	FALSE	89	0.086766	0.0564977	-0.00616445	0.179696	0.0868 [-6.16e-03, 0.180]	0.0623	0.931
74489	2.2	exomewide_scan	not_conditioned	osteoporosis	Osteoporosis (OP)	pLoF	0.001	low_outlier	ctrl	296143	EFNA4	ENSG00000243364	FALSE	FALSE	51	0.108813	0.0746299	-0.0139423	0.231568	0.109 [-0.0139, 0.232]	0.0724	0.931
74523	2.2	exomewide_scan	not_conditioned	osteoporosis	Osteoporosis (OP)	pLoF	0.001	low_outlier	ctrl	296143	EHBP1	ENSG00000115504	FALSE	FALSE	67	0.0933091	0.0639837	-0.0119347	0.198553	0.0933 [-0.0119, 0.199]	0.0724	0.931
74609	2.2	exomewide_scan	not_conditioned	osteoporosis	Osteoporosis (OP)	pLoF	0.001	low_outlier	ctrl	296143	EIF4B	ENSG00000063046	FALSE	FALSE	8	0.288072	0.180607	-0.00900008	0.585144	0.288 [-9.00e-03, 0.585]	0.0554	0.931
74618	2.2	exomewide_scan	not_conditioned	osteoporosis	Osteoporosis (OP)	pLoF	0.001	low_outlier	ctrl	296143	EIF4EBP3	ENSG00000243056	FALSE	FALSE	569	0.0310651	0.0213394	-0.00403509	0.0661653	0.0311 [-4.04e-03, 0.0662]	0.0727	0.931
74651	2.2	exomewide_scan	not_conditioned	osteoporosis	Osteoporosis (OP)	pLoF	0.001	low_outlier	ctrl	296143	ELAVL2	ENSG00000107105	FALSE	FALSE	2	0.53479	0.345669	-0.0337849	1.10336	0.535 [-0.0338, 1.10]	0.0609	0.931
74673	2.2	exomewide_scan	not_conditioned	osteoporosis	Osteoporosis (OP)	pLoF	0.001	low_outlier	ctrl	296143	ELMO1	ENSG00000155849	FALSE	FALSE	26	0.156257	0.106944	-0.0196502	0.332164	0.156 [-0.0197, 0.332]	0.072	0.931
74902	2.2	exomewide_scan	not_conditioned	osteoporosis	Osteoporosis (OP)	pLoF	0.001	low_outlier	ctrl	296143	EPHA4	ENSG00000116106	FALSE	FALSE	19	0.192459	0.120142	-0.005157	0.390075	0.192 [-5.16e-03, 0.390]	0.0546	0.931
74904	2.2	exomewide_scan	not_conditioned	osteoporosis	Osteoporosis (OP)	pLoF	0.001	low_outlier	ctrl	296143	EPHA5	ENSG00000145242	FALSE	FALSE	73	0.0919269	0.0603091	-0.00727274	0.191127	0.0919 [-7.27e-03, 0.191]	0.0637	0.931
74921	2.2	exomewide_scan	not_conditioned	osteoporosis	Osteoporosis (OP)	pLoF	0.001	low_outlier	ctrl	296143	EPHX1	ENSG00000143819	FALSE	FALSE	230	0.0532979	0.0351532	-0.00452397	0.11112	0.0533 [-4.52e-03, 0.111]	0.0647	0.931
74941	2.2	exomewide_scan	not_conditioned	osteoporosis	Osteoporosis (OP)	pLoF	0.001	low_outlier	ctrl	296143	EPOP	ENSG00000273604	FALSE	FALSE	15	0.208173	0.131406	-0.00797064	0.424317	0.208 [-7.97e-03, 0.424]	0.0566	0.931
75057	2.2	exomewide_scan	not_conditioned	osteoporosis	Osteoporosis (OP)	pLoF	0.001	low_outlier	ctrl	296143	ERO1B	ENSG00000086619	FALSE	FALSE	166	0.0608273	0.0413742	-0.0072272	0.128882	0.0608 [-7.23e-03, 0.129]	0.0708	0.931
75059	2.2	exomewide_scan	not_conditioned	osteoporosis	Osteoporosis (OP)	pLoF	0.001	low_outlier	ctrl	296143	ERP27	ENSG00000139055	FALSE	FALSE	173	0.0608469	0.0388489	-0.00305385	0.124748	0.0608 [-3.05e-03, 0.125]	0.0586	0.931
75116	2.2	exomewide_scan	not_conditioned	osteoporosis	Osteoporosis (OP)	pLoF	0.001	low_outlier	ctrl	296143	ETFRF1	ENSG00000205707	FALSE	FALSE	100	0.0786476	0.0510916	-0.0053906	0.162686	0.0786 [-5.39e-03, 0.163]	0.0619	0.931
75131	2.2	exomewide_scan	not_conditioned	osteoporosis	Osteoporosis (OP)	pLoF	0.001	low_outlier	ctrl	296143	ETV2	ENSG00000105672	FALSE	FALSE	72	0.0874843	0.0570056	-0.00628157	0.18125	0.0875 [-6.28e-03, 0.181]	0.0624	0.931
75197	2.2	exomewide_scan	not_conditioned	osteoporosis	Osteoporosis (OP)	pLoF	0.001	low_outlier	ctrl	296143	EXOC5	ENSG00000070367	FALSE	FALSE	12	0.230408	0.142341	-0.00372211	0.464538	0.230 [-3.72e-03, 0.465]	0.0528	0.931
75313	2.2	exomewide_scan	not_conditioned	osteoporosis	Osteoporosis (OP)	pLoF	0.001	low_outlier	ctrl	296143	FADS6	ENSG00000172782	FALSE	FALSE	47	0.113925	0.0742403	-0.00818943	0.236039	0.114 [-8.19e-03, 0.236]	0.0624	0.931
75398	2.2	exomewide_scan	not_conditioned	osteoporosis	Osteoporosis (OP)	pLoF	0.001	low_outlier	ctrl	296143	FAM161A	ENSG00000170264	FALSE	FALSE	515	0.0363484	0.0230957	-0.00164065	0.0743374	0.0363 [-1.64e-03, 0.0743]	0.0578	0.931
75417	2.2	exomewide_scan	not_conditioned	osteoporosis	Osteoporosis (OP)	pLoF	0.001	low_outlier	ctrl	296143	FAM167B	ENSG00000183615	FALSE	FALSE	83	0.0897109	0.0585043	-0.00652011	0.185942	0.0897 [-6.52e-03, 0.186]	0.0626	0.931
75642	2.2	exomewide_scan	not_conditioned	osteoporosis	Osteoporosis (OP)	pLoF	0.001	low_outlier	ctrl	296143	FANCL	ENSG00000115392	FALSE	FALSE	167	0.0612417	0.0405343	-0.00543129	0.127915	0.0612 [-5.43e-03, 0.128]	0.0654	0.931
75646	2.2	exomewide_scan	not_conditioned	osteoporosis	Osteoporosis (OP)	pLoF	0.001	low_outlier	ctrl	296143	FANK1	ENSG00000203780	FALSE	FALSE	264	0.0464523	0.0306131	-0.00390177	0.0968064	0.0465 [-3.90e-03, 0.0968]	0.0646	0.931
75654	2.2	exomewide_scan	not_conditioned	osteoporosis	Osteoporosis (OP)	pLoF	0.001	low_outlier	ctrl	296143	FARP1	ENSG00000152767	FALSE	FALSE	107	0.0710495	0.0477657	-0.00751808	0.149617	0.0710 [-7.52e-03, 0.150]	0.0684	0.931
75785	2.2	exomewide_scan	not_conditioned	osteoporosis	Osteoporosis (OP)	pLoF	0.001	low_outlier	ctrl	296143	FBXO36	ENSG00000153832	FALSE	FALSE	137	0.0704049	0.0447505	-0.00320312	0.144013	0.0704 [-3.20e-03, 0.144]	0.0578	0.931
75795	2.2	exomewide_scan	not_conditioned	osteoporosis	Osteoporosis (OP)	pLoF	0.001	low_outlier	ctrl	296143	FBXO41	ENSG00000163013	FALSE	FALSE	32	0.150135	0.0925777	-0.00214177	0.302412	0.150 [-2.14e-03, 0.302]	0.0524	0.931
75807	2.2	exomewide_scan	not_conditioned	osteoporosis	Osteoporosis (OP)	pLoF	0.001	low_outlier	ctrl	296143	FBXO48	ENSG00000204923	FALSE	FALSE	88	0.0882642	0.055832	-0.00357127	0.1801	0.0883 [-3.57e-03, 0.180]	0.057	0.931
75856	2.2	exomewide_scan	not_conditioned	osteoporosis	Osteoporosis (OP)	pLoF	0.001	low_outlier	ctrl	296143	FCGR3A	ENSG00000203747	FALSE	FALSE	124	0.0739368	0.0474859	-0.00417055	0.152044	0.0739 [-4.17e-03, 0.152]	0.0597	0.931
75940	2.2	exomewide_scan	not_conditioned	osteoporosis	Osteoporosis (OP)	pLoF	0.001	low_outlier	ctrl	296143	FEZ2	ENSG00000171055	FALSE	FALSE	241	0.0510178	0.0337465	-0.00449025	0.106526	0.0510 [-4.49e-03, 0.107]	0.0653	0.931
75949	2.2	exomewide_scan	not_conditioned	osteoporosis	Osteoporosis (OP)	pLoF	0.001	low_outlier	ctrl	296143	FGA	ENSG00000171560	FALSE	FALSE	133	0.0673014	0.044685	-0.00619888	0.140802	0.0673 [-6.20e-03, 0.141]	0.066	0.931
76021	2.2	exomewide_scan	not_conditioned	osteoporosis	Osteoporosis (OP)	pLoF	0.001	low_outlier	ctrl	296143	FH	ENSG00000091483	FALSE	FALSE	51	0.114045	0.0746301	-0.00871059	0.236801	0.114 [-8.71e-03, 0.237]	0.0632	0.931
76115	2.2	exomewide_scan	not_conditioned	osteoporosis	Osteoporosis (OP)	pLoF	0.001	low_outlier	ctrl	296143	FLAD1	ENSG00000160688	FALSE	FALSE	65	0.105409	0.0661079	-0.00332882	0.214147	0.105 [-3.33e-03, 0.214]	0.0554	0.931
76141	2.2	exomewide_scan	not_conditioned	osteoporosis	Osteoporosis (OP)	pLoF	0.001	low_outlier	ctrl	296143	FLT3	ENSG00000122025	FALSE	FALSE	32	0.128637	0.087333	-0.015013	0.272287	0.129 [-0.0150, 0.272]	0.0704	0.931
76158	2.2	exomewide_scan	not_conditioned	osteoporosis	Osteoporosis (OP)	pLoF	0.001	low_outlier	ctrl	296143	FMN2	ENSG00000155816	FALSE	FALSE	535	0.0348388	0.0224792	-0.00213619	0.0718138	0.0348 [-2.14e-03, 0.0718]	0.0606	0.931
76204	2.2	exomewide_scan	not_conditioned	osteoporosis	Osteoporosis (OP)	pLoF	0.001	low_outlier	ctrl	296143	FNDC8	ENSG00000073598	FALSE	FALSE	96	0.076489	0.0519499	-0.00896098	0.161939	0.0765 [-8.96e-03, 0.162]	0.0705	0.931
76229	2.2	exomewide_scan	not_conditioned	osteoporosis	Osteoporosis (OP)	pLoF	0.001	low_outlier	ctrl	296143	FOSL1	ENSG00000175592	FALSE	FALSE	64	0.109573	0.0677842	-0.00192209	0.221068	0.110 [-1.92e-03, 0.221]	0.053	0.931
76312	2.2	exomewide_scan	not_conditioned	osteoporosis	Osteoporosis (OP)	pLoF	0.001	low_outlier	ctrl	296143	FOXS1	ENSG00000179772	FALSE	FALSE	16	0.18013	0.122719	-0.0217248	0.381985	0.180 [-0.0217, 0.382]	0.0711	0.931
76330	2.2	exomewide_scan	not_conditioned	osteoporosis	Osteoporosis (OP)	pLoF	0.001	low_outlier	ctrl	296143	FRG1	ENSG00000109536	FALSE	FALSE	79	0.0902946	0.0579745	-0.00506497	0.185654	0.0903 [-5.06e-03, 0.186]	0.0597	0.931
76437	2.2	exomewide_scan	not_conditioned	osteoporosis	Osteoporosis (OP)	pLoF	0.001	low_outlier	ctrl	296143	FXN	ENSG00000165060	FALSE	FALSE	37	0.117924	0.0803713	-0.014275	0.250123	0.118 [-0.0143, 0.250]	0.0712	0.931
76480	2.2	exomewide_scan	not_conditioned	osteoporosis	Osteoporosis (OP)	pLoF	0.001	low_outlier	ctrl	296143	FZR1	ENSG00000105325	FALSE	FALSE	36	0.129302	0.0806132	-0.00329491	0.261899	0.129 [-3.29e-03, 0.262]	0.0544	0.931
76496	2.2	exomewide_scan	not_conditioned	osteoporosis	Osteoporosis (OP)	pLoF	0.001	low_outlier	ctrl	296143	GAB1	ENSG00000109458	FALSE	FALSE	17	0.190239	0.124963	-0.0153068	0.395785	0.190 [-0.0153, 0.396]	0.064	0.931
76566	2.2	exomewide_scan	not_conditioned	osteoporosis	Osteoporosis (OP)	pLoF	0.001	low_outlier	ctrl	296143	GALK1	ENSG00000108479	FALSE	FALSE	64	0.0979811	0.0636216	-0.00666712	0.202629	0.0980 [-6.67e-03, 0.203]	0.0618	0.931
76712	2.2	exomewide_scan	not_conditioned	osteoporosis	Osteoporosis (OP)	pLoF	0.001	low_outlier	ctrl	296143	GBF1	ENSG00000107862	FALSE	FALSE	206	0.0550572	0.0346524	-0.00194093	0.112055	0.0551 [-1.94e-03, 0.112]	0.056	0.931
76821	2.2	exomewide_scan	not_conditioned	osteoporosis	Osteoporosis (OP)	pLoF	0.001	low_outlier	ctrl	296143	GDPGP1	ENSG00000183208	FALSE	FALSE	102	0.0794703	0.0491745	-0.00141455	0.160355	0.0795 [-1.41e-03, 0.160]	0.053	0.931
76877	2.2	exomewide_scan	not_conditioned	osteoporosis	Osteoporosis (OP)	pLoF	0.001	low_outlier	ctrl	296143	GGA3	ENSG00000125447	FALSE	FALSE	245	0.0476194	0.0325271	-0.00588292	0.101122	0.0476 [-5.88e-03, 0.101]	0.0716	0.931
76909	2.2	exomewide_scan	not_conditioned	osteoporosis	Osteoporosis (OP)	pLoF	0.001	low_outlier	ctrl	296143	GHDC	ENSG00000167925	FALSE	FALSE	328	0.0440253	0.0280304	-0.00208061	0.0901312	0.0440 [-2.08e-03, 0.0901]	0.0581	0.931
76935	2.2	exomewide_scan	not_conditioned	osteoporosis	Osteoporosis (OP)	pLoF	0.001	low_outlier	ctrl	296143	GIMAP5	ENSG00000196329	FALSE	FALSE	29	0.155079	0.101262	-0.0114822	0.32164	0.155 [-0.0115, 0.322]	0.0628	0.931
77001	2.2	exomewide_scan	not_conditioned	osteoporosis	Osteoporosis (OP)	pLoF	0.001	low_outlier	ctrl	296143	GK5	ENSG00000175066	FALSE	FALSE	166	0.0611276	0.0386971	-0.00252347	0.124779	0.0611 [-2.52e-03, 0.125]	0.0571	0.931
77040	2.2	exomewide_scan	not_conditioned	osteoporosis	Osteoporosis (OP)	pLoF	0.001	low_outlier	ctrl	296143	GLIPR1L2	ENSG00000180481	FALSE	FALSE	214	0.055988	0.0349321	-0.00147019	0.113446	0.0560 [-1.47e-03, 0.113]	0.0545	0.931
77103	2.2	exomewide_scan	not_conditioned	osteoporosis	Osteoporosis (OP)	pLoF	0.001	low_outlier	ctrl	296143	GLYCTK	ENSG00000168237	FALSE	FALSE	133	0.0668963	0.0432299	-0.00421056	0.138003	0.0669 [-4.21e-03, 0.138]	0.0609	0.931
77152	2.2	exomewide_scan	not_conditioned	osteoporosis	Osteoporosis (OP)	pLoF	0.001	low_outlier	ctrl	296143	GNAS	ENSG00000087460	FALSE	FALSE	4	0.388555	0.245432	-0.0151447	0.792255	0.389 [-0.0151, 0.792]	0.0567	0.931
77175	2.2	exomewide_scan	not_conditioned	osteoporosis	Osteoporosis (OP)	pLoF	0.001	low_outlier	ctrl	296143	GNG10	ENSG00000242616	FALSE	FALSE	13	0.220005	0.135585	-0.00301248	0.443022	0.220 [-3.01e-03, 0.443]	0.0523	0.931
77332	2.2	exomewide_scan	not_conditioned	osteoporosis	Osteoporosis (OP)	pLoF	0.001	low_outlier	ctrl	296143	GPA33	ENSG00000143167	FALSE	FALSE	90	0.0878218	0.0561832	-0.00459134	0.180235	0.0878 [-4.59e-03, 0.180]	0.059	0.931
77492	2.2	exomewide_scan	not_conditioned	osteoporosis	Osteoporosis (OP)	pLoF	0.001	low_outlier	ctrl	296143	GPR63	ENSG00000112218	FALSE	FALSE	52	0.115702	0.0787966	-0.0139069	0.245311	0.116 [-0.0139, 0.245]	0.071	0.931
77503	2.2	exomewide_scan	not_conditioned	osteoporosis	Osteoporosis (OP)	pLoF	0.001	low_outlier	ctrl	296143	GPR84	ENSG00000139572	FALSE	FALSE	69	0.089772	0.0615035	-0.0113923	0.190936	0.0898 [-0.0114, 0.191]	0.0722	0.931
77519	2.2	exomewide_scan	not_conditioned	osteoporosis	Osteoporosis (OP)	pLoF	0.001	low_outlier	ctrl	296143	GPRC5C	ENSG00000170412	FALSE	FALSE	75	0.0941469	0.0587723	-0.00252493	0.190819	0.0941 [-2.52e-03, 0.191]	0.0546	0.931
77580	2.2	exomewide_scan	not_conditioned	osteoporosis	Osteoporosis (OP)	pLoF	0.001	low_outlier	ctrl	296143	GREB1	ENSG00000196208	FALSE	FALSE	171	0.0652933	0.0400575	-0.000595424	0.131182	0.0653 [-5.95e-04, 0.131]	0.0516	0.931
77649	2.2	exomewide_scan	not_conditioned	osteoporosis	Osteoporosis (OP)	pLoF	0.001	low_outlier	ctrl	296143	GRM2	ENSG00000164082	FALSE	FALSE	65	0.0943644	0.0618305	-0.00733772	0.196067	0.0944 [-7.34e-03, 0.196]	0.0635	0.931
77694	2.2	exomewide_scan	not_conditioned	osteoporosis	Osteoporosis (OP)	pLoF	0.001	low_outlier	ctrl	296143	GSE1	ENSG00000131149	FALSE	FALSE	59	0.101364	0.0648928	-0.00537516	0.208103	0.101 [-5.38e-03, 0.208]	0.0591	0.931
77905	2.2	exomewide_scan	not_conditioned	osteoporosis	Osteoporosis (OP)	pLoF	0.001	low_outlier	ctrl	296143	H2AC4	ENSG00000278463	FALSE	FALSE	67	0.11254	0.0694191	-0.00164426	0.226724	0.113 [-1.64e-03, 0.227]	0.0525	0.931
77981	2.2	exomewide_scan	not_conditioned	osteoporosis	Osteoporosis (OP)	pLoF	0.001	low_outlier	ctrl	296143	H4C11	ENSG00000197238	FALSE	FALSE	44	0.128822	0.0856592	-0.0120748	0.269719	0.129 [-0.0121, 0.270]	0.0663	0.931
78047	2.2	exomewide_scan	not_conditioned	osteoporosis	Osteoporosis (OP)	pLoF	0.001	low_outlier	ctrl	296143	HAPLN2	ENSG00000132702	FALSE	FALSE	99	0.0832633	0.0535694	-0.00485052	0.171377	0.0833 [-4.85e-03, 0.171]	0.0601	0.931
78211	2.2	exomewide_scan	not_conditioned	osteoporosis	Osteoporosis (OP)	pLoF	0.001	low_outlier	ctrl	296143	HELT	ENSG00000187821	FALSE	FALSE	18	0.184492	0.121442	-0.0152623	0.384246	0.184 [-0.0153, 0.384]	0.0644	0.931
78379	2.2	exomewide_scan	not_conditioned	osteoporosis	Osteoporosis (OP)	pLoF	0.001	low_outlier	ctrl	296143	HLA-DPA1	ENSG00000231389	FALSE	FALSE	174	0.0685485	0.0430844	-0.00231903	0.139416	0.0685 [-2.32e-03, 0.139]	0.0558	0.931
78389	2.2	exomewide_scan	not_conditioned	osteoporosis	Osteoporosis (OP)	pLoF	0.001	low_outlier	ctrl	296143	HLA-DQB2	ENSG00000232629	FALSE	FALSE	57	0.116303	0.0752613	-0.00749082	0.240097	0.116 [-7.49e-03, 0.240]	0.0611	0.931
78393	2.2	exomewide_scan	not_conditioned	osteoporosis	Osteoporosis (OP)	pLoF	0.001	low_outlier	ctrl	296129	HLA-DRB1	ENSG00000196126	FALSE	FALSE	447	0.0409978	0.0258702	-0.00155489	0.0835505	0.0410 [-1.55e-03, 0.0836]	0.0565	0.931
78426	2.2	exomewide_scan	not_conditioned	osteoporosis	Osteoporosis (OP)	pLoF	0.001	low_outlier	ctrl	293925	HMGB1P1	ENSG00000124097	FALSE	FALSE	205	0.0523128	0.0342951	-0.00409762	0.108723	0.0523 [-4.10e-03, 0.109]	0.0636	0.931
78495	2.2	exomewide_scan	not_conditioned	osteoporosis	Osteoporosis (OP)	pLoF	0.001	low_outlier	ctrl	296143	HNRNPH3	ENSG00000096746	FALSE	FALSE	15	0.198192	0.128375	-0.0129661	0.40935	0.198 [-0.0130, 0.409]	0.0613	0.931
78552	2.2	exomewide_scan	not_conditioned	osteoporosis	Osteoporosis (OP)	pLoF	0.001	low_outlier	ctrl	296143	HOXB13	ENSG00000159184	FALSE	FALSE	37	0.134218	0.0836709	-0.00340838	0.271844	0.134 [-3.41e-03, 0.272]	0.0543	0.931
78620	2.2	exomewide_scan	not_conditioned	osteoporosis	Osteoporosis (OP)	pLoF	0.001	low_outlier	ctrl	296143	HPN	ENSG00000105707	FALSE	FALSE	9	0.236482	0.16122	-0.0287013	0.501665	0.236 [-0.0287, 0.502]	0.0712	0.931
78718	2.2	exomewide_scan	not_conditioned	osteoporosis	Osteoporosis (OP)	pLoF	0.001	low_outlier	ctrl	296143	HSDL2	ENSG00000119471	FALSE	FALSE	56	0.0995615	0.0653318	-0.00789975	0.207023	0.0996 [-7.90e-03, 0.207]	0.0638	0.931
78737	2.2	exomewide_scan	not_conditioned	osteoporosis	Osteoporosis (OP)	pLoF	0.001	low_outlier	ctrl	296143	HSPA12A	ENSG00000165868	FALSE	FALSE	29	0.148485	0.092329	-0.00338269	0.300353	0.148 [-3.38e-03, 0.300]	0.0539	0.931
78819	2.2	exomewide_scan	not_conditioned	osteoporosis	Osteoporosis (OP)	pLoF	0.001	low_outlier	ctrl	296143	HTRA1	ENSG00000166033	FALSE	FALSE	169	0.0595309	0.0382556	-0.00339396	0.122456	0.0595 [-3.39e-03, 0.122]	0.0598	0.931
78846	2.2	exomewide_scan	not_conditioned	osteoporosis	Osteoporosis (OP)	pLoF	0.001	low_outlier	ctrl	296143	HYCC2	ENSG00000155744	FALSE	FALSE	51	0.117057	0.0733352	-0.00356867	0.237683	0.117 [-3.57e-03, 0.238]	0.0552	0.931
78917	2.2	exomewide_scan	not_conditioned	osteoporosis	Osteoporosis (OP)	pLoF	0.001	low_outlier	ctrl	296143	IDNK	ENSG00000148057	FALSE	FALSE	62	0.0983914	0.0620902	-0.00373789	0.200521	0.0984 [-3.74e-03, 0.201]	0.0565	0.931
78929	2.2	exomewide_scan	not_conditioned	osteoporosis	Osteoporosis (OP)	pLoF	0.001	low_outlier	ctrl	296143	IER5L	ENSG00000188483	FALSE	FALSE	4	0.355738	0.244425	-0.0463053	0.757781	0.356 [-0.0463, 0.758]	0.0728	0.931
79001	2.2	exomewide_scan	not_conditioned	osteoporosis	Osteoporosis (OP)	pLoF	0.001	low_outlier	ctrl	296143	IFT20	ENSG00000109083	FALSE	FALSE	3	0.441315	0.293826	-0.0419858	0.924616	0.441 [-0.0420, 0.925]	0.0666	0.931
79152	2.2	exomewide_scan	not_conditioned	osteoporosis	Osteoporosis (OP)	pLoF	0.001	low_outlier	ctrl	296143	IL17RB	ENSG00000056736	FALSE	FALSE	373	0.0375188	0.0258251	-0.00495971	0.0799973	0.0375 [-4.96e-03, 0.0800]	0.0731	0.931
79260	2.2	exomewide_scan	not_conditioned	osteoporosis	Osteoporosis (OP)	pLoF	0.001	low_outlier	ctrl	296143	ILDR2	ENSG00000143195	FALSE	FALSE	37	0.129621	0.0876173	-0.0144966	0.273739	0.130 [-0.0145, 0.274]	0.0695	0.931
79275	2.2	exomewide_scan	not_conditioned	osteoporosis	Osteoporosis (OP)	pLoF	0.001	low_outlier	ctrl	296143	IMMT	ENSG00000132305	FALSE	FALSE	55	0.107153	0.0706182	-0.0090036	0.22331	0.107 [-9.00e-03, 0.223]	0.0646	0.931
79448	2.2	exomewide_scan	not_conditioned	osteoporosis	Osteoporosis (OP)	pLoF	0.001	low_outlier	ctrl	296143	IQCD	ENSG00000166578	FALSE	FALSE	115	0.069827	0.0476443	-0.0085409	0.148195	0.0698 [-8.54e-03, 0.148]	0.0714	0.931
79599	2.2	exomewide_scan	not_conditioned	osteoporosis	Osteoporosis (OP)	pLoF	0.001	low_outlier	ctrl	296143	ITGA8	ENSG00000077943	FALSE	FALSE	118	0.0730464	0.0457784	-0.00225237	0.148345	0.0730 [-2.25e-03, 0.148]	0.0553	0.931
79662	2.2	exomewide_scan	not_conditioned	osteoporosis	Osteoporosis (OP)	pLoF	0.001	low_outlier	ctrl	296143	ITPKB	ENSG00000143772	FALSE	FALSE	23	0.175478	0.111125	-0.00730636	0.358262	0.175 [-7.31e-03, 0.358]	0.0572	0.931
79678	2.2	exomewide_scan	not_conditioned	osteoporosis	Osteoporosis (OP)	pLoF	0.001	low_outlier	ctrl	296143	ITPRIPL1	ENSG00000198885	FALSE	FALSE	125	0.0757958	0.0468483	-0.0012628	0.152854	0.0758 [-1.26e-03, 0.153]	0.0528	0.931
79771	2.2	exomewide_scan	not_conditioned	osteoporosis	Osteoporosis (OP)	pLoF	0.001	low_outlier	ctrl	296143	JRK	ENSG00000234616	FALSE	FALSE	11	0.222648	0.149679	-0.023552	0.468848	0.223 [-0.0236, 0.469]	0.0684	0.931
79844	2.2	exomewide_scan	not_conditioned	osteoporosis	Osteoporosis (OP)	pLoF	0.001	low_outlier	ctrl	296143	KBTBD3	ENSG00000182359	FALSE	FALSE	138	0.0748745	0.0461672	-0.00106379	0.150813	0.0749 [-1.06e-03, 0.151]	0.0524	0.931
79930	2.2	exomewide_scan	not_conditioned	osteoporosis	Osteoporosis (OP)	pLoF	0.001	low_outlier	ctrl	296143	KCNJ18	ENSG00000260458	FALSE	FALSE	648	0.0325305	0.0200141	-0.000389765	0.0654508	0.0325 [-3.90e-04, 0.0655]	0.052	0.931
80013	2.2	exomewide_scan	not_conditioned	osteoporosis	Osteoporosis (OP)	pLoF	0.001	low_outlier	ctrl	296143	KCTD10	ENSG00000110906	FALSE	FALSE	10	0.242535	0.161541	-0.0231763	0.508246	0.243 [-0.0232, 0.508]	0.0666	0.931
80017	2.2	exomewide_scan	not_conditioned	osteoporosis	Osteoporosis (OP)	pLoF	0.001	low_outlier	ctrl	296143	KCTD12	ENSG00000178695	FALSE	FALSE	37	0.131876	0.0812187	-0.00171687	0.265469	0.132 [-1.72e-03, 0.265]	0.0522	0.931
80090	2.2	exomewide_scan	not_conditioned	osteoporosis	Osteoporosis (OP)	pLoF	0.001	low_outlier	ctrl	296143	KERA	ENSG00000139330	FALSE	FALSE	45	0.123886	0.0761557	-0.00137898	0.249151	0.124 [-1.38e-03, 0.249]	0.0519	0.931
80116	2.2	exomewide_scan	not_conditioned	osteoporosis	Osteoporosis (OP)	pLoF	0.001	low_outlier	ctrl	296143	KIAA0408	ENSG00000189367	FALSE	FALSE	764	0.0334866	0.0205818	-0.000367448	0.0673406	0.0335 [-3.67e-04, 0.0673]	0.0519	0.931
80192	2.2	exomewide_scan	not_conditioned	osteoporosis	Osteoporosis (OP)	pLoF	0.001	low_outlier	ctrl	296143	KIF21A	ENSG00000139116	FALSE	FALSE	132	0.0676819	0.0444718	-0.0054677	0.140832	0.0677 [-5.47e-03, 0.141]	0.064	0.931
80199	2.2	exomewide_scan	not_conditioned	osteoporosis	Osteoporosis (OP)	pLoF	0.001	low_outlier	ctrl	296143	KIF24	ENSG00000186638	FALSE	FALSE	820	0.0275021	0.017095	-0.000616673	0.0556209	0.0275 [-6.17e-04, 0.0556]	0.0538	0.931
80218	2.2	exomewide_scan	not_conditioned	osteoporosis	Osteoporosis (OP)	pLoF	0.001	low_outlier	ctrl	296143	KIF4B	ENSG00000226650	FALSE	FALSE	339	0.0433339	0.0276356	-0.00212262	0.0887904	0.0433 [-2.12e-03, 0.0888]	0.0584	0.931
80300	2.2	exomewide_scan	not_conditioned	osteoporosis	Osteoporosis (OP)	pLoF	0.001	low_outlier	ctrl	296143	KLF5	ENSG00000102554	FALSE	FALSE	5	0.344251	0.220928	-0.0191432	0.707645	0.344 [-0.0191, 0.708]	0.0596	0.931
80326	2.2	exomewide_scan	not_conditioned	osteoporosis	Osteoporosis (OP)	pLoF	0.001	low_outlier	ctrl	296143	KLHL11	ENSG00000178502	FALSE	FALSE	77	0.0879836	0.0580041	-0.00742465	0.183392	0.0880 [-7.42e-03, 0.183]	0.0647	0.931
80364	2.2	exomewide_scan	not_conditioned	osteoporosis	Osteoporosis (OP)	pLoF	0.001	low_outlier	ctrl	296143	KLHL35	ENSG00000149243	FALSE	FALSE	470	0.0408108	0.0250303	-0.00036038	0.081982	0.0408 [-3.60e-04, 0.0820]	0.0515	0.931
80402	2.2	exomewide_scan	not_conditioned	osteoporosis	Osteoporosis (OP)	pLoF	0.001	low_outlier	ctrl	296143	KLK3	ENSG00000142515	FALSE	FALSE	60	0.101069	0.0624453	-0.00164438	0.203782	0.101 [-1.64e-03, 0.204]	0.0528	0.931
80599	2.2	exomewide_scan	not_conditioned	osteoporosis	Osteoporosis (OP)	pLoF	0.001	low_outlier	ctrl	296143	KRT82	ENSG00000161850	FALSE	FALSE	258	0.0505108	0.031817	-0.00182351	0.102845	0.0505 [-1.82e-03, 0.103]	0.0562	0.931
80624	2.2	exomewide_scan	not_conditioned	osteoporosis	Osteoporosis (OP)	pLoF	0.001	low_outlier	ctrl	296143	KRTAP10-5	ENSG00000241123	FALSE	FALSE	302	0.0430375	0.0283097	-0.00352781	0.0896028	0.0430 [-3.53e-03, 0.0896]	0.0642	0.931
80677	2.2	exomewide_scan	not_conditioned	osteoporosis	Osteoporosis (OP)	pLoF	0.001	low_outlier	ctrl	296143	KRTAP4-6	ENSG00000198090	FALSE	FALSE	23	0.154705	0.106121	-0.0198485	0.329259	0.155 [-0.0198, 0.329]	0.0724	0.931
80719	2.2	exomewide_scan	not_conditioned	osteoporosis	Osteoporosis (OP)	pLoF	0.001	low_outlier	ctrl	296143	KRTDAP	ENSG00000188508	FALSE	FALSE	13	0.210008	0.134143	-0.0106376	0.430654	0.210 [-0.0106, 0.431]	0.0587	0.931
80760	2.2	exomewide_scan	not_conditioned	osteoporosis	Osteoporosis (OP)	pLoF	0.001	low_outlier	ctrl	296143	LACTBL1	ENSG00000215906	FALSE	FALSE	520	0.0347769	0.0233906	-0.00369721	0.073251	0.0348 [-3.70e-03, 0.0733]	0.0685	0.931
80852	2.2	exomewide_scan	not_conditioned	osteoporosis	Osteoporosis (OP)	pLoF	0.001	low_outlier	ctrl	296143	LBH	ENSG00000213626	FALSE	FALSE	14	0.22825	0.13996	-0.00196371	0.458464	0.228 [-1.96e-03, 0.458]	0.0515	0.931
80991	2.2	exomewide_scan	not_conditioned	osteoporosis	Osteoporosis (OP)	pLoF	0.001	low_outlier	ctrl	296143	LETM2	ENSG00000165046	FALSE	FALSE	293	0.0434711	0.0290157	-0.00425548	0.0911977	0.0435 [-4.26e-03, 0.0912]	0.067	0.931
81002	2.2	exomewide_scan	not_conditioned	osteoporosis	Osteoporosis (OP)	pLoF	0.001	low_outlier	ctrl	296143	LGALS12	ENSG00000133317	FALSE	FALSE	431	0.0394433	0.0261365	-0.00354742	0.082434	0.0394 [-3.55e-03, 0.0824]	0.0656	0.931
81061	2.2	exomewide_scan	not_conditioned	osteoporosis	Osteoporosis (OP)	pLoF	0.001	low_outlier	ctrl	296143	LHX1	ENSG00000273706	FALSE	FALSE	10	0.249201	0.160938	-0.0155185	0.51392	0.249 [-0.0155, 0.514]	0.0608	0.931
81197	2.2	exomewide_scan	not_conditioned	osteoporosis	Osteoporosis (OP)	pLoF	0.001	low_outlier	ctrl	296143	LMBRD2	ENSG00000164187	FALSE	FALSE	147	0.067682	0.0419535	-0.00132537	0.136689	0.0677 [-1.33e-03, 0.137]	0.0533	0.931
81296	2.2	exomewide_scan	not_conditioned	osteoporosis	Osteoporosis (OP)	pLoF	0.001	low_outlier	ctrl	296143	LPP	ENSG00000145012	FALSE	FALSE	147	0.0664875	0.0411209	-0.00115036	0.134125	0.0665 [-1.15e-03, 0.134]	0.053	0.931
81335	2.2	exomewide_scan	not_conditioned	osteoporosis	Osteoporosis (OP)	pLoF	0.001	low_outlier	ctrl	296143	LRIT1	ENSG00000148602	FALSE	FALSE	291	0.0461187	0.0291597	-0.00184474	0.0940821	0.0461 [-1.84e-03, 0.0941]	0.0569	0.931
81453	2.2	exomewide_scan	not_conditioned	osteoporosis	Osteoporosis (OP)	pLoF	0.001	low_outlier	ctrl	296143	LRRC52	ENSG00000162763	FALSE	FALSE	110	0.0810838	0.0508213	-0.0025098	0.164677	0.0811 [-2.51e-03, 0.165]	0.0553	0.931
81484	2.2	exomewide_scan	not_conditioned	osteoporosis	Osteoporosis (OP)	pLoF	0.001	low_outlier	ctrl	296143	LRRC75B	ENSG00000178026	FALSE	FALSE	97	0.0779145	0.0494063	-0.00335163	0.159181	0.0779 [-3.35e-03, 0.159]	0.0574	0.931
81494	2.2	exomewide_scan	not_conditioned	osteoporosis	Osteoporosis (OP)	pLoF	0.001	low_outlier	ctrl	296143	LRRC8E	ENSG00000171017	FALSE	FALSE	17	0.180212	0.117307	-0.0127408	0.373165	0.180 [-0.0127, 0.373]	0.0622	0.931
81523	2.2	exomewide_scan	not_conditioned	osteoporosis	Osteoporosis (OP)	pLoF	0.001	low_outlier	ctrl	296143	LRRTM3	ENSG00000198739	FALSE	FALSE	59	0.100365	0.0647338	-0.00611263	0.206843	0.100 [-6.11e-03, 0.207]	0.0605	0.931
81538	2.2	exomewide_scan	not_conditioned	osteoporosis	Osteoporosis (OP)	pLoF	0.001	low_outlier	ctrl	296143	LSM1	ENSG00000175324	FALSE	FALSE	19	0.168378	0.11389	-0.0189544	0.35571	0.168 [-0.0190, 0.356]	0.0696	0.931
81591	2.2	exomewide_scan	not_conditioned	osteoporosis	Osteoporosis (OP)	pLoF	0.001	low_outlier	ctrl	296143	LTF	ENSG00000012223	FALSE	FALSE	379	0.0387834	0.0256194	-0.00335676	0.0809236	0.0388 [-3.36e-03, 0.0809]	0.065	0.931
81660	2.2	exomewide_scan	not_conditioned	osteoporosis	Osteoporosis (OP)	pLoF	0.001	low_outlier	ctrl	296143	LYPD1	ENSG00000150551	FALSE	FALSE	88	0.087983	0.0558316	-0.00385181	0.179818	0.0880 [-3.85e-03, 0.180]	0.0575	0.931
81669	2.2	exomewide_scan	not_conditioned	osteoporosis	Osteoporosis (OP)	pLoF	0.001	low_outlier	ctrl	296143	LYPD6	ENSG00000187123	FALSE	FALSE	153	0.0659638	0.0423471	-0.00369098	0.135619	0.0660 [-3.69e-03, 0.136]	0.0597	0.931
81788	2.2	exomewide_scan	not_conditioned	osteoporosis	Osteoporosis (OP)	pLoF	0.001	low_outlier	ctrl	296143	MAL2	ENSG00000147676	FALSE	FALSE	50	0.112603	0.0702103	-0.00288267	0.228089	0.113 [-2.88e-03, 0.228]	0.0544	0.931
81830	2.2	exomewide_scan	not_conditioned	osteoporosis	Osteoporosis (OP)	pLoF	0.001	low_outlier	ctrl	296143	MANEA	ENSG00000172469	FALSE	FALSE	102	0.0886848	0.0562657	-0.00386404	0.181234	0.0887 [-3.86e-03, 0.181]	0.0575	0.931
81957	2.2	exomewide_scan	not_conditioned	osteoporosis	Osteoporosis (OP)	pLoF	0.001	low_outlier	ctrl	296143	MAPKAPK5	ENSG00000089022	FALSE	FALSE	30	0.140508	0.0932689	-0.0129057	0.293922	0.141 [-0.0129, 0.294]	0.066	0.931
81969	2.2	exomewide_scan	not_conditioned	osteoporosis	Osteoporosis (OP)	pLoF	0.001	low_outlier	ctrl	296143	MARCHF10	ENSG00000173838	FALSE	FALSE	568	0.0319932	0.0213742	-0.00316423	0.0671506	0.0320 [-3.16e-03, 0.0672]	0.0672	0.931
81987	2.2	exomewide_scan	not_conditioned	osteoporosis	Osteoporosis (OP)	pLoF	0.001	low_outlier	ctrl	296143	MARCKS	ENSG00000277443	FALSE	FALSE	12	0.256761	0.164015	-0.0130197	0.526542	0.257 [-0.0130, 0.527]	0.0587	0.931
82033	2.2	exomewide_scan	not_conditioned	osteoporosis	Osteoporosis (OP)	pLoF	0.001	low_outlier	ctrl	296143	MATCAP1	ENSG00000196123	FALSE	FALSE	68	0.0878606	0.0604472	-0.0115662	0.187287	0.0879 [-0.0116, 0.187]	0.073	0.931
82073	2.2	exomewide_scan	not_conditioned	osteoporosis	Osteoporosis (OP)	pLoF	0.001	low_outlier	ctrl	296143	MBLAC2	ENSG00000176055	FALSE	FALSE	49	0.112455	0.0726537	-0.0070497	0.23196	0.112 [-7.05e-03, 0.232]	0.0608	0.931
82371	2.2	exomewide_scan	not_conditioned	osteoporosis	Osteoporosis (OP)	pLoF	0.001	low_outlier	ctrl	296143	METTL27	ENSG00000165171	FALSE	FALSE	1002	0.0269605	0.0170189	-0.0010331	0.0549541	0.0270 [-1.03e-03, 0.0550]	0.0566	0.931
82597	2.2	exomewide_scan	not_conditioned	osteoporosis	Osteoporosis (OP)	pLoF	0.001	low_outlier	ctrl	296143	MKNK1	ENSG00000079277	FALSE	FALSE	65	0.0978381	0.0661076	-0.0108992	0.206575	0.0978 [-0.0109, 0.207]	0.0694	0.931
82617	2.2	exomewide_scan	not_conditioned	osteoporosis	Osteoporosis (OP)	pLoF	0.001	low_outlier	ctrl	296143	MLF2	ENSG00000089693	FALSE	FALSE	11	0.233036	0.154024	-0.0203109	0.486383	0.233 [-0.0203, 0.486]	0.0651	0.931
82621	2.2	exomewide_scan	not_conditioned	osteoporosis	Osteoporosis (OP)	pLoF	0.001	low_outlier	ctrl	296143	MLH3	ENSG00000119684	FALSE	FALSE	465	0.0371437	0.0228838	-0.000496801	0.0747842	0.0371 [-4.97e-04, 0.0748]	0.0523	0.931
82810	2.2	exomewide_scan	not_conditioned	osteoporosis	Osteoporosis (OP)	pLoF	0.001	low_outlier	ctrl	296143	MPHOSPH10	ENSG00000124383	FALSE	FALSE	62	0.102716	0.066513	-0.00668815	0.21212	0.103 [-6.69e-03, 0.212]	0.0613	0.931
83102	2.2	exomewide_scan	not_conditioned	osteoporosis	Osteoporosis (OP)	pLoF	0.001	low_outlier	ctrl	296143	MSANTD3	ENSG00000066697	FALSE	FALSE	6	0.303808	0.199574	-0.024462	0.632078	0.304 [-0.0245, 0.632]	0.064	0.931
83332	2.2	exomewide_scan	not_conditioned	osteoporosis	Osteoporosis (OP)	pLoF	0.001	low_outlier	ctrl	296143	MUCL1	ENSG00000172551	FALSE	FALSE	217	0.0559147	0.0346899	-0.00114511	0.112975	0.0559 [-1.15e-03, 0.113]	0.0535	0.931
83407	2.2	exomewide_scan	not_conditioned	osteoporosis	Osteoporosis (OP)	pLoF	0.001	low_outlier	ctrl	296143	MYF5	ENSG00000111049	FALSE	FALSE	23	0.170372	0.106519	-0.00483616	0.34558	0.170 [-4.84e-03, 0.346]	0.0549	0.931
83478	2.2	exomewide_scan	not_conditioned	osteoporosis	Osteoporosis (OP)	pLoF	0.001	low_outlier	ctrl	296143	MYNN	ENSG00000085274	FALSE	FALSE	63	0.0962592	0.062804	-0.00704419	0.199563	0.0963 [-7.04e-03, 0.200]	0.0627	0.931
83522	2.2	exomewide_scan	not_conditioned	osteoporosis	Osteoporosis (OP)	pLoF	0.001	low_outlier	ctrl	296143	MYO7B	ENSG00000169994	FALSE	FALSE	741	0.0303775	0.0192616	-0.00130501	0.06206	0.0304 [-1.31e-03, 0.0621]	0.0574	0.931
83670	2.2	exomewide_scan	not_conditioned	osteoporosis	Osteoporosis (OP)	pLoF	0.001	low_outlier	ctrl	296142	NANOS2	ENSG00000188425	FALSE	FALSE	1	0.7504	0.483651	-0.0451351	1.54594	0.750 [-0.0451, 1.55]	0.0604	0.931
83808	2.2	exomewide_scan	not_conditioned	osteoporosis	Osteoporosis (OP)	pLoF	0.001	low_outlier	ctrl	296143	NCKAP1	ENSG00000061676	FALSE	FALSE	6	0.325136	0.21379	-0.0265173	0.676789	0.325 [-0.0265, 0.677]	0.0642	0.931
83824	2.2	exomewide_scan	not_conditioned	osteoporosis	Osteoporosis (OP)	pLoF	0.001	low_outlier	ctrl	296143	NCOA3	ENSG00000124151	FALSE	FALSE	265	0.0448716	0.0301669	-0.00474853	0.0944917	0.0449 [-4.75e-03, 0.0945]	0.0684	0.931
83840	2.2	exomewide_scan	not_conditioned	osteoporosis	Osteoporosis (OP)	pLoF	0.001	low_outlier	ctrl	296143	NCR2	ENSG00000096264	FALSE	FALSE	132	0.0738104	0.0494626	-0.00754834	0.155169	0.0738 [-7.55e-03, 0.155]	0.0678	0.931
83896	2.2	exomewide_scan	not_conditioned	osteoporosis	Osteoporosis (OP)	pLoF	0.001	low_outlier	ctrl	296143	NDUFA5	ENSG00000128609	FALSE	FALSE	32	0.147727	0.096399	-0.0108352	0.306289	0.148 [-0.0108, 0.306]	0.0627	0.931
83913	2.2	exomewide_scan	not_conditioned	osteoporosis	Osteoporosis (OP)	pLoF	0.001	low_outlier	ctrl	296143	NDUFAF4	ENSG00000123545	FALSE	FALSE	70	0.108836	0.0679156	-0.00287522	0.220547	0.109 [-2.88e-03, 0.221]	0.0545	0.931
83927	2.2	exomewide_scan	not_conditioned	osteoporosis	Osteoporosis (OP)	pLoF	0.001	low_outlier	ctrl	296143	NDUFB2	ENSG00000090266	FALSE	FALSE	126	0.076304	0.0485887	-0.0036173	0.156225	0.0763 [-3.62e-03, 0.156]	0.0582	0.931
84025	2.2	exomewide_scan	not_conditioned	osteoporosis	Osteoporosis (OP)	pLoF	0.001	low_outlier	ctrl	296143	NEK8	ENSG00000160602	FALSE	FALSE	248	0.0524359	0.0323298	-0.000741889	0.105614	0.0524 [-7.42e-04, 0.106]	0.0524	0.931
84062	2.2	exomewide_scan	not_conditioned	osteoporosis	Osteoporosis (OP)	pLoF	0.001	low_outlier	ctrl	296143	NEU3	ENSG00000162139	FALSE	FALSE	110	0.0761815	0.0517076	-0.00886993	0.161233	0.0762 [-8.87e-03, 0.161]	0.0703	0.931
84102	2.2	exomewide_scan	not_conditioned	osteoporosis	Osteoporosis (OP)	pLoF	0.001	low_outlier	ctrl	296143	NFATC3	ENSG00000072736	FALSE	FALSE	70	0.0944944	0.0595774	-0.0035017	0.192491	0.0945 [-3.50e-03, 0.192]	0.0564	0.931
84158	2.2	exomewide_scan	not_conditioned	osteoporosis	Osteoporosis (OP)	pLoF	0.001	low_outlier	ctrl	296143	NGFR	ENSG00000064300	FALSE	FALSE	30	0.149526	0.0929203	-0.00331429	0.302366	0.150 [-3.31e-03, 0.302]	0.0538	0.931
84198	2.2	exomewide_scan	not_conditioned	osteoporosis	Osteoporosis (OP)	pLoF	0.001	low_outlier	ctrl	296143	NINJ1	ENSG00000131669	FALSE	FALSE	8	0.269304	0.172836	-0.0149859	0.553594	0.269 [-0.0150, 0.554]	0.0596	0.931
84220	2.2	exomewide_scan	not_conditioned	osteoporosis	Osteoporosis (OP)	pLoF	0.001	low_outlier	ctrl	296143	NIPSNAP3A	ENSG00000136783	FALSE	FALSE	959	0.0244378	0.0158113	-0.00156947	0.0504451	0.0244 [-1.57e-03, 0.0504]	0.0611	0.931
84230	2.2	exomewide_scan	not_conditioned	osteoporosis	Osteoporosis (OP)	pLoF	0.001	low_outlier	ctrl	296143	NKAIN1	ENSG00000084628	FALSE	FALSE	17	0.190448	0.129256	-0.0221592	0.403055	0.190 [-0.0222, 0.403]	0.0703	0.931
84261	2.2	exomewide_scan	not_conditioned	osteoporosis	Osteoporosis (OP)	pLoF	0.001	low_outlier	ctrl	296143	NKX2-8	ENSG00000136327	FALSE	FALSE	16	0.179527	0.123272	-0.0232374	0.382291	0.180 [-0.0232, 0.382]	0.0726	0.931
84271	2.2	exomewide_scan	not_conditioned	osteoporosis	Osteoporosis (OP)	pLoF	0.001	low_outlier	ctrl	296143	NKX6-3	ENSG00000165066	FALSE	FALSE	75	0.0883571	0.0573289	-0.00594055	0.182655	0.0884 [-5.94e-03, 0.183]	0.0616	0.931
84329	2.2	exomewide_scan	not_conditioned	osteoporosis	Osteoporosis (OP)	pLoF	0.001	low_outlier	ctrl	296143	NME4	ENSG00000103202	FALSE	FALSE	68	0.0981563	0.0604469	-0.00127	0.197583	0.0982 [-1.27e-03, 0.198]	0.0522	0.931
84618	2.2	exomewide_scan	not_conditioned	osteoporosis	Osteoporosis (OP)	pLoF	0.001	low_outlier	ctrl	296143	NR1H3	ENSG00000025434	FALSE	FALSE	189	0.0593765	0.0394527	-0.00551742	0.12427	0.0594 [-5.52e-03, 0.124]	0.0662	0.931
84648	2.2	exomewide_scan	not_conditioned	osteoporosis	Osteoporosis (OP)	pLoF	0.001	low_outlier	ctrl	296142	NRARP	ENSG00000198435	FALSE	FALSE	9	0.255747	0.162952	-0.0122852	0.523779	0.256 [-0.0123, 0.524]	0.0583	0.931
84667	2.2	exomewide_scan	not_conditioned	osteoporosis	Osteoporosis (OP)	pLoF	0.001	low_outlier	ctrl	296143	NRG2	ENSG00000158458	FALSE	FALSE	73	0.0965811	0.0595266	-0.00133144	0.194494	0.0966 [-1.33e-03, 0.194]	0.0523	0.931
84731	2.2	exomewide_scan	not_conditioned	osteoporosis	Osteoporosis (OP)	pLoF	0.001	low_outlier	ctrl	296143	NSRP1	ENSG00000126653	FALSE	FALSE	81	0.0822751	0.0565542	-0.0107483	0.175298	0.0823 [-0.0107, 0.175]	0.0729	0.931
84761	2.2	exomewide_scan	not_conditioned	osteoporosis	Osteoporosis (OP)	pLoF	0.001	low_outlier	ctrl	296143	NT5DC3	ENSG00000111696	FALSE	FALSE	433	0.038157	0.0245668	-0.00225179	0.0785658	0.0382 [-2.25e-03, 0.0786]	0.0602	0.931
84763	2.2	exomewide_scan	not_conditioned	osteoporosis	Osteoporosis (OP)	pLoF	0.001	low_outlier	ctrl	296143	NT5E	ENSG00000135318	FALSE	FALSE	255	0.0547583	0.0355946	-0.00378961	0.113306	0.0548 [-3.79e-03, 0.113]	0.062	0.931
84808	2.2	exomewide_scan	not_conditioned	osteoporosis	Osteoporosis (OP)	pLoF	0.001	low_outlier	ctrl	296143	NUAK1	ENSG00000074590	FALSE	FALSE	37	0.135826	0.0839849	-0.00231687	0.273969	0.136 [-2.32e-03, 0.274]	0.0529	0.931
84822	2.2	exomewide_scan	not_conditioned	osteoporosis	Osteoporosis (OP)	pLoF	0.001	low_outlier	ctrl	296143	NUCB2	ENSG00000070081	FALSE	FALSE	65	0.10438	0.0672606	-0.00625384	0.215014	0.104 [-6.25e-03, 0.215]	0.0603	0.931
84885	2.2	exomewide_scan	not_conditioned	osteoporosis	Osteoporosis (OP)	pLoF	0.001	low_outlier	ctrl	296143	NUP133	ENSG00000069248	FALSE	FALSE	94	0.0888856	0.0549751	-0.00154039	0.179312	0.0889 [-1.54e-03, 0.179]	0.053	0.931
84961	2.2	exomewide_scan	not_conditioned	osteoporosis	Osteoporosis (OP)	pLoF	0.001	low_outlier	ctrl	296143	NXPE2	ENSG00000204361	FALSE	FALSE	403	0.0402421	0.027028	-0.004215	0.0846992	0.0402 [-4.22e-03, 0.0847]	0.0683	0.931
85037	2.2	exomewide_scan	not_conditioned	osteoporosis	Osteoporosis (OP)	pLoF	0.001	low_outlier	ctrl	296121	ODAPH	ENSG00000174792	FALSE	FALSE	1	0.827564	0.515218	-0.0198942	1.67502	0.828 [-0.0199, 1.68]	0.0541	0.931
85103	2.2	exomewide_scan	not_conditioned	osteoporosis	Osteoporosis (OP)	pLoF	0.001	low_outlier	ctrl	296143	OLIG3	ENSG00000177468	FALSE	FALSE	11	0.267357	0.171308	-0.0144196	0.549134	0.267 [-0.0144, 0.549]	0.0593	0.931
85148	2.2	exomewide_scan	not_conditioned	osteoporosis	Osteoporosis (OP)	pLoF	0.001	low_outlier	ctrl	296143	OPTN	ENSG00000123240	FALSE	FALSE	185	0.0571498	0.036565	-0.00299427	0.117294	0.0571 [-2.99e-03, 0.117]	0.059	0.931
85252	2.2	exomewide_scan	not_conditioned	osteoporosis	Osteoporosis (OP)	pLoF	0.001	low_outlier	ctrl	296143	OR2F1	ENSG00000213215	FALSE	FALSE	245	0.05113	0.0348515	-0.00619562	0.108456	0.0511 [-6.20e-03, 0.108]	0.0712	0.931
85285	2.2	exomewide_scan	not_conditioned	osteoporosis	Osteoporosis (OP)	pLoF	0.001	low_outlier	ctrl	18814	OR2T35	ENSG00000177151	FALSE	FALSE	8	0.27652	0.188455	-0.0334609	0.586501	0.277 [-0.0335, 0.587]	0.0711	0.931
85345	2.2	exomewide_scan	not_conditioned	osteoporosis	Osteoporosis (OP)	pLoF	0.001	low_outlier	ctrl	198933	OR4N4C	ENSG00000279408	FALSE	FALSE	13	0.209506	0.137723	-0.0170282	0.43604	0.210 [-0.0170, 0.436]	0.0641	0.931
85494	2.2	exomewide_scan	not_conditioned	osteoporosis	Osteoporosis (OP)	pLoF	0.001	low_outlier	ctrl	296143	OR9A4	ENSG00000258083	FALSE	FALSE	259	0.0512631	0.0338972	-0.00449283	0.107019	0.0513 [-4.49e-03, 0.107]	0.0652	0.931
85516	2.2	exomewide_scan	not_conditioned	osteoporosis	Osteoporosis (OP)	pLoF	0.001	low_outlier	ctrl	296143	ORC3	ENSG00000135336	FALSE	FALSE	325	0.0499755	0.0315332	-0.001892	0.101843	0.0500 [-1.89e-03, 0.102]	0.0565	0.931
85524	2.2	exomewide_scan	not_conditioned	osteoporosis	Osteoporosis (OP)	pLoF	0.001	low_outlier	ctrl	296142	ORM1	ENSG00000229314	FALSE	FALSE	25	0.153624	0.0977734	-0.00719893	0.314447	0.154 [-7.20e-03, 0.314]	0.0581	0.931
85729	2.2	exomewide_scan	not_conditioned	osteoporosis	Osteoporosis (OP)	pLoF	0.001	low_outlier	ctrl	296143	PACSIN2	ENSG00000100266	FALSE	FALSE	35	0.12441	0.0822412	-0.0108647	0.259685	0.124 [-0.0109, 0.260]	0.0652	0.931
85739	2.2	exomewide_scan	not_conditioned	osteoporosis	Osteoporosis (OP)	pLoF	0.001	low_outlier	ctrl	296143	PADI4	ENSG00000159339	FALSE	FALSE	226	0.0550793	0.035463	-0.00325214	0.113411	0.0551 [-3.25e-03, 0.113]	0.0602	0.931
85930	2.2	exomewide_scan	not_conditioned	osteoporosis	Osteoporosis (OP)	pLoF	0.001	low_outlier	ctrl	296143	PAX6	ENSG00000007372	FALSE	FALSE	5	0.363414	0.242488	-0.0354433	0.762271	0.363 [-0.0354, 0.762]	0.067	0.931
86006	2.2	exomewide_scan	not_conditioned	osteoporosis	Osteoporosis (OP)	pLoF	0.001	low_outlier	ctrl	296143	PCDHA4	ENSG00000204967	FALSE	FALSE	163	0.0614901	0.0388988	-0.00249273	0.125473	0.0615 [-2.49e-03, 0.125]	0.057	0.931
86150	2.2	exomewide_scan	not_conditioned	osteoporosis	Osteoporosis (OP)	pLoF	0.001	low_outlier	ctrl	296143	PDAP1	ENSG00000106244	FALSE	FALSE	8	0.303722	0.192792	-0.0133926	0.620837	0.304 [-0.0134, 0.621]	0.0576	0.931
86243	2.2	exomewide_scan	not_conditioned	osteoporosis	Osteoporosis (OP)	pLoF	0.001	low_outlier	ctrl	296143	PDGFRL	ENSG00000104213	FALSE	FALSE	525	0.032653	0.0216848	-0.00301532	0.0683213	0.0327 [-3.02e-03, 0.0683]	0.0661	0.931
86279	2.2	exomewide_scan	not_conditioned	osteoporosis	Osteoporosis (OP)	pLoF	0.001	low_outlier	ctrl	296143	PDLIM5	ENSG00000163110	FALSE	FALSE	70	0.092622	0.0615876	-0.00868059	0.193925	0.0926 [-8.68e-03, 0.194]	0.0663	0.931
86299	2.2	exomewide_scan	not_conditioned	osteoporosis	Osteoporosis (OP)	pLoF	0.001	low_outlier	ctrl	296143	PDSS2	ENSG00000164494	FALSE	FALSE	72	0.0999032	0.0669659	-0.0102459	0.210052	0.0999 [-0.0102, 0.210]	0.0679	0.931
86488	2.2	exomewide_scan	not_conditioned	osteoporosis	Osteoporosis (OP)	pLoF	0.001	low_outlier	ctrl	296143	PGLYRP4	ENSG00000163218	FALSE	FALSE	183	0.057928	0.0394068	-0.00689042	0.122746	0.0579 [-6.89e-03, 0.123]	0.0708	0.931
86552	2.2	exomewide_scan	not_conditioned	osteoporosis	Osteoporosis (OP)	pLoF	0.001	low_outlier	ctrl	296143	PHF21B	ENSG00000056487	FALSE	FALSE	69	0.0942488	0.0585764	-0.0021008	0.190598	0.0942 [-2.10e-03, 0.191]	0.0538	0.931
86617	2.2	exomewide_scan	not_conditioned	osteoporosis	Osteoporosis (OP)	pLoF	0.001	low_outlier	ctrl	296143	PI4K2A	ENSG00000155252	FALSE	FALSE	14	0.193382	0.132881	-0.0251878	0.411952	0.193 [-0.0252, 0.412]	0.0728	0.931
86628	2.2	exomewide_scan	not_conditioned	osteoporosis	Osteoporosis (OP)	pLoF	0.001	low_outlier	ctrl	296143	PIAS2	ENSG00000078043	FALSE	FALSE	15	0.199725	0.126074	-0.00764828	0.407098	0.200 [-7.65e-03, 0.407]	0.0566	0.931
86691	2.2	exomewide_scan	not_conditioned	osteoporosis	Osteoporosis (OP)	pLoF	0.001	low_outlier	ctrl	296143	PIGX	ENSG00000163964	FALSE	FALSE	293	0.0462251	0.0291336	-0.00169541	0.0941456	0.0462 [-1.70e-03, 0.0941]	0.0563	0.931
86822	2.2	exomewide_scan	not_conditioned	osteoporosis	Osteoporosis (OP)	pLoF	0.001	low_outlier	ctrl	296143	PKIB	ENSG00000135549	FALSE	FALSE	4	0.458993	0.284079	-0.00827537	0.926261	0.459 [-8.28e-03, 0.926]	0.0531	0.931
86825	2.2	exomewide_scan	not_conditioned	osteoporosis	Osteoporosis (OP)	pLoF	0.001	low_outlier	ctrl	296143	PKLR	ENSG00000143627	FALSE	FALSE	133	0.0732438	0.0462202	-0.00278166	0.149269	0.0732 [-2.78e-03, 0.149]	0.0565	0.931
86858	2.2	exomewide_scan	not_conditioned	osteoporosis	Osteoporosis (OP)	pLoF	0.001	low_outlier	ctrl	296143	PLA2G2A	ENSG00000188257	FALSE	FALSE	86	0.0887712	0.0574745	-0.00576594	0.183308	0.0888 [-5.77e-03, 0.183]	0.0612	0.931
86919	2.2	exomewide_scan	not_conditioned	osteoporosis	Osteoporosis (OP)	pLoF	0.001	low_outlier	ctrl	296143	PLBD2	ENSG00000151176	FALSE	FALSE	118	0.0714413	0.0470348	-0.00592406	0.148807	0.0714 [-5.92e-03, 0.149]	0.0644	0.931
86931	2.2	exomewide_scan	not_conditioned	osteoporosis	Osteoporosis (OP)	pLoF	0.001	low_outlier	ctrl	296143	PLCD3	ENSG00000161714	FALSE	FALSE	191	0.0567467	0.0368361	-0.00384329	0.117337	0.0567 [-3.84e-03, 0.117]	0.0617	0.931
86964	2.2	exomewide_scan	not_conditioned	osteoporosis	Osteoporosis (OP)	pLoF	0.001	low_outlier	ctrl	296143	PLD6	ENSG00000179598	FALSE	FALSE	101	0.0741258	0.0506479	-0.00918258	0.157434	0.0741 [-9.18e-03, 0.157]	0.0717	0.931
87073	2.2	exomewide_scan	not_conditioned	osteoporosis	Osteoporosis (OP)	pLoF	0.001	low_outlier	ctrl	296143	PLPP3	ENSG00000162407	FALSE	FALSE	7	0.315546	0.201427	-0.0157719	0.646864	0.316 [-0.0158, 0.647]	0.0586	0.931
87507	2.2	exomewide_scan	not_conditioned	osteoporosis	Osteoporosis (OP)	pLoF	0.001	low_outlier	ctrl	296143	PPIL6	ENSG00000185250	FALSE	FALSE	428	0.0426228	0.0274826	-0.00258205	0.0878277	0.0426 [-2.58e-03, 0.0878]	0.0605	0.931
87511	2.2	exomewide_scan	not_conditioned	osteoporosis	Osteoporosis (OP)	pLoF	0.001	low_outlier	ctrl	296143	PPIP5K2	ENSG00000145725	FALSE	FALSE	340	0.0421075	0.0275952	-0.00328256	0.0874976	0.0421 [-3.28e-03, 0.0875]	0.0635	0.931
87592	2.2	exomewide_scan	not_conditioned	osteoporosis	Osteoporosis (OP)	pLoF	0.001	low_outlier	ctrl	296143	PPP1R32	ENSG00000162148	FALSE	FALSE	615	0.0320532	0.0218868	-0.00394738	0.0680538	0.0321 [-3.95e-03, 0.0681]	0.0715	0.931
87621	2.2	exomewide_scan	not_conditioned	osteoporosis	Osteoporosis (OP)	pLoF	0.001	low_outlier	ctrl	296143	PPP2CA	ENSG00000113575	FALSE	FALSE	1	0.746725	0.508534	-0.089739	1.58319	0.747 [-0.0897, 1.58]	0.071	0.931
87643	2.2	exomewide_scan	not_conditioned	osteoporosis	Osteoporosis (OP)	pLoF	0.001	low_outlier	ctrl	296143	PPP2R5C	ENSG00000078304	FALSE	FALSE	17	0.176282	0.119592	-0.0204293	0.372993	0.176 [-0.0204, 0.373]	0.0702	0.931
87676	2.2	exomewide_scan	not_conditioned	osteoporosis	Osteoporosis (OP)	pLoF	0.001	low_outlier	ctrl	296143	PPT1	ENSG00000131238	FALSE	FALSE	522	0.0362463	0.0233459	-0.00215429	0.0746469	0.0362 [-2.15e-03, 0.0746]	0.0603	0.931
87697	2.2	exomewide_scan	not_conditioned	osteoporosis	Osteoporosis (OP)	pLoF	0.001	low_outlier	ctrl	296143	PRAMEF10	ENSG00000187545	FALSE	FALSE	158	0.0656393	0.0421421	-0.00367829	0.134957	0.0656 [-3.68e-03, 0.135]	0.0597	0.931
87729	2.2	exomewide_scan	not_conditioned	osteoporosis	Osteoporosis (OP)	pLoF	0.001	low_outlier	ctrl	294472	PRAMEF5	ENSG00000270601	FALSE	FALSE	23	0.162758	0.111125	-0.0200264	0.345542	0.163 [-0.0200, 0.346]	0.0715	0.931
87745	2.2	exomewide_scan	not_conditioned	osteoporosis	Osteoporosis (OP)	pLoF	0.001	low_outlier	ctrl	296143	PRB3	ENSG00000197870	FALSE	FALSE	221	0.0527371	0.0343749	-0.00380458	0.109279	0.0527 [-3.80e-03, 0.109]	0.0625	0.931
87815	2.2	exomewide_scan	not_conditioned	osteoporosis	Osteoporosis (OP)	pLoF	0.001	low_outlier	ctrl	296143	PRG2	ENSG00000186652	FALSE	FALSE	40	0.126534	0.0857371	-0.014491	0.267559	0.127 [-0.0145, 0.268]	0.07	0.931
87834	2.2	exomewide_scan	not_conditioned	osteoporosis	Osteoporosis (OP)	pLoF	0.001	low_outlier	ctrl	296143	PRIMA1	ENSG00000175785	FALSE	FALSE	5	0.358812	0.220512	-0.00389796	0.721522	0.359 [-3.90e-03, 0.722]	0.0518	0.931
88026	2.2	exomewide_scan	not_conditioned	osteoporosis	Osteoporosis (OP)	pLoF	0.001	low_outlier	ctrl	296143	PRR7	ENSG00000131188	FALSE	FALSE	2	0.527851	0.359589	-0.0636203	1.11932	0.528 [-0.0636, 1.12]	0.0711	0.931
88087	2.2	exomewide_scan	not_conditioned	osteoporosis	Osteoporosis (OP)	pLoF	0.001	low_outlier	ctrl	296143	PRSS54	ENSG00000103023	FALSE	FALSE	61	0.0932721	0.0638203	-0.011703	0.198247	0.0933 [-0.0117, 0.198]	0.0719	0.931
88167	2.2	exomewide_scan	not_conditioned	osteoporosis	Osteoporosis (OP)	pLoF	0.001	low_outlier	ctrl	296143	PSMA7	ENSG00000101182	FALSE	FALSE	30	0.133893	0.0896231	-0.0135239	0.28131	0.134 [-0.0135, 0.281]	0.0676	0.931
88194	2.2	exomewide_scan	not_conditioned	osteoporosis	Osteoporosis (OP)	pLoF	0.001	low_outlier	ctrl	296143	PSMC3IP	ENSG00000131470	FALSE	FALSE	179	0.0573261	0.0380498	-0.00526025	0.119912	0.0573 [-5.26e-03, 0.120]	0.066	0.931
88238	2.2	exomewide_scan	not_conditioned	osteoporosis	Osteoporosis (OP)	pLoF	0.001	low_outlier	ctrl	296143	PSMG3	ENSG00000157778	FALSE	FALSE	30	0.145429	0.0995603	-0.0183331	0.309191	0.145 [-0.0183, 0.309]	0.072	0.931
88442	2.2	exomewide_scan	not_conditioned	osteoporosis	Osteoporosis (OP)	pLoF	0.001	low_outlier	ctrl	296140	PUF60	ENSG00000179950	FALSE	FALSE	27	0.154473	0.0955406	-0.0026773	0.311623	0.154 [-2.68e-03, 0.312]	0.053	0.931
88519	2.2	exomewide_scan	not_conditioned	osteoporosis	Osteoporosis (OP)	pLoF	0.001	low_outlier	ctrl	296143	PYM1	ENSG00000170473	FALSE	FALSE	8	0.28457	0.180607	-0.0125021	0.581642	0.285 [-0.0125, 0.582]	0.0576	0.931
88610	2.2	exomewide_scan	not_conditioned	osteoporosis	Osteoporosis (OP)	pLoF	0.001	low_outlier	ctrl	296143	RAB26	ENSG00000167964	FALSE	FALSE	119	0.0709543	0.0456975	-0.0042114	0.14612	0.0710 [-4.21e-03, 0.146]	0.0602	0.931
88638	2.2	exomewide_scan	not_conditioned	osteoporosis	Osteoporosis (OP)	pLoF	0.001	low_outlier	ctrl	296143	RAB38	ENSG00000123892	FALSE	FALSE	23	0.176316	0.113064	-0.00965773	0.36229	0.176 [-9.66e-03, 0.362]	0.0594	0.931
88659	2.2	exomewide_scan	not_conditioned	osteoporosis	Osteoporosis (OP)	pLoF	0.001	low_outlier	ctrl	296143	RAB42	ENSG00000188060	FALSE	FALSE	100	0.0798027	0.0533008	-0.00786931	0.167475	0.0798 [-7.87e-03, 0.167]	0.0672	0.931
88666	2.2	exomewide_scan	not_conditioned	osteoporosis	Osteoporosis (OP)	pLoF	0.001	low_outlier	ctrl	296143	RAB4B	ENSG00000167578	FALSE	FALSE	28	0.14408	0.0914063	-0.00626998	0.29443	0.144 [-6.27e-03, 0.294]	0.0575	0.931
88703	2.2	exomewide_scan	not_conditioned	osteoporosis	Osteoporosis (OP)	pLoF	0.001	low_outlier	ctrl	296143	RABIF	ENSG00000183155	FALSE	FALSE	80	0.0935108	0.0595903	-0.00450652	0.191528	0.0935 [-4.51e-03, 0.192]	0.0583	0.931
88805	2.2	exomewide_scan	not_conditioned	osteoporosis	Osteoporosis (OP)	pLoF	0.001	low_outlier	ctrl	296143	RANBP1	ENSG00000099901	FALSE	FALSE	48	0.102435	0.0702277	-0.0130793	0.217949	0.102 [-0.0131, 0.218]	0.0723	0.931
89146	2.2	exomewide_scan	not_conditioned	osteoporosis	Osteoporosis (OP)	pLoF	0.001	low_outlier	ctrl	296143	REEP5	ENSG00000129625	FALSE	FALSE	35	0.133128	0.0859644	-0.00827086	0.274527	0.133 [-8.27e-03, 0.275]	0.0607	0.931
89172	2.2	exomewide_scan	not_conditioned	osteoporosis	Osteoporosis (OP)	pLoF	0.001	low_outlier	ctrl	296143	RELN	ENSG00000189056	FALSE	FALSE	100	0.0881456	0.0545381	-0.00156159	0.177853	0.0881 [-1.56e-03, 0.178]	0.053	0.931
89194	2.2	exomewide_scan	not_conditioned	osteoporosis	Osteoporosis (OP)	pLoF	0.001	low_outlier	ctrl	296143	RESF1	ENSG00000174718	FALSE	FALSE	257	0.0483232	0.0318784	-0.0041121	0.100759	0.0483 [-4.11e-03, 0.101]	0.0648	0.931
89495	2.2	exomewide_scan	not_conditioned	osteoporosis	Osteoporosis (OP)	pLoF	0.001	low_outlier	ctrl	296143	RIPPLY2	ENSG00000203877	FALSE	FALSE	133	0.0780365	0.0492764	-0.00301597	0.159089	0.0780 [-3.02e-03, 0.159]	0.0566	0.931
89501	2.2	exomewide_scan	not_conditioned	osteoporosis	Osteoporosis (OP)	pLoF	0.001	low_outlier	ctrl	296143	RIT2	ENSG00000152214	FALSE	FALSE	38	0.124884	0.0792128	-0.00540946	0.255177	0.125 [-5.41e-03, 0.255]	0.0574	0.931
89752	2.2	exomewide_scan	not_conditioned	osteoporosis	Osteoporosis (OP)	pLoF	0.001	low_outlier	ctrl	296143	ROR2	ENSG00000169071	FALSE	FALSE	47	0.115735	0.0713113	-0.00156165	0.233032	0.116 [-1.56e-03, 0.233]	0.0523	0.931
89944	2.2	exomewide_scan	not_conditioned	osteoporosis	Osteoporosis (OP)	pLoF	0.001	low_outlier	ctrl	296143	RRH	ENSG00000180245	FALSE	FALSE	235	0.0512855	0.0336225	-0.00401859	0.10659	0.0513 [-4.02e-03, 0.107]	0.0636	0.931
89969	2.2	exomewide_scan	not_conditioned	osteoporosis	Osteoporosis (OP)	pLoF	0.001	low_outlier	ctrl	296143	RRS1	ENSG00000179041	FALSE	FALSE	21	0.169355	0.108331	-0.00883364	0.347544	0.169 [-8.83e-03, 0.348]	0.059	0.931
90061	2.2	exomewide_scan	not_conditioned	osteoporosis	Osteoporosis (OP)	pLoF	0.001	low_outlier	ctrl	296143	RTTN	ENSG00000176225	FALSE	FALSE	560	0.0314146	0.0206528	-0.00255623	0.0653854	0.0314 [-2.56e-03, 0.0654]	0.0641	0.931
90536	2.2	exomewide_scan	not_conditioned	osteoporosis	Osteoporosis (OP)	pLoF	0.001	low_outlier	ctrl	296143	SEC14L4	ENSG00000133488	FALSE	FALSE	812	0.0253835	0.0170967	-0.00273807	0.0535051	0.0254 [-2.74e-03, 0.0535]	0.0688	0.931
90576	2.2	exomewide_scan	not_conditioned	osteoporosis	Osteoporosis (OP)	pLoF	0.001	low_outlier	ctrl	296143	SEC62	ENSG00000008952	FALSE	FALSE	6	0.317093	0.203489	-0.0176166	0.651803	0.317 [-0.0176, 0.652]	0.0596	0.931
90705	2.2	exomewide_scan	not_conditioned	osteoporosis	Osteoporosis (OP)	pLoF	0.001	low_outlier	ctrl	296143	SEPTIN7	ENSG00000122545	FALSE	FALSE	7	0.329475	0.206102	-0.00953262	0.668483	0.329 [-9.53e-03, 0.668]	0.055	0.931
90739	2.2	exomewide_scan	not_conditioned	osteoporosis	Osteoporosis (OP)	pLoF	0.001	low_outlier	ctrl	296143	SERPINA4	ENSG00000100665	FALSE	FALSE	316	0.0436768	0.0277524	-0.00197184	0.0893254	0.0437 [-1.97e-03, 0.0893]	0.0578	0.931
90741	2.2	exomewide_scan	not_conditioned	osteoporosis	Osteoporosis (OP)	pLoF	0.001	low_outlier	ctrl	296143	SERPINA5	ENSG00000188488	FALSE	FALSE	32	0.132652	0.0871689	-0.0107281	0.276032	0.133 [-0.0107, 0.276]	0.064	0.931
90867	2.2	exomewide_scan	not_conditioned	osteoporosis	Osteoporosis (OP)	pLoF	0.001	low_outlier	ctrl	296143	SFR1	ENSG00000156384	FALSE	FALSE	87	0.0779898	0.0533112	-0.00969932	0.165679	0.0780 [-9.70e-03, 0.166]	0.0717	0.931
91015	2.2	exomewide_scan	not_conditioned	osteoporosis	Osteoporosis (OP)	pLoF	0.001	low_outlier	ctrl	296143	SH3YL1	ENSG00000035115	FALSE	FALSE	217	0.055521	0.035562	-0.00297328	0.114015	0.0555 [-2.97e-03, 0.114]	0.0592	0.931
91199	2.2	exomewide_scan	not_conditioned	osteoporosis	Osteoporosis (OP)	pLoF	0.001	low_outlier	ctrl	296143	SKA2	ENSG00000182628	FALSE	FALSE	39	0.122863	0.0814975	-0.0111885	0.256914	0.123 [-0.0112, 0.257]	0.0658	0.931
91292	2.2	exomewide_scan	not_conditioned	osteoporosis	Osteoporosis (OP)	pLoF	0.001	low_outlier	ctrl	296143	SLC15A3	ENSG00000110446	FALSE	FALSE	692	0.0313483	0.020636	-0.0025949	0.0652915	0.0313 [-2.59e-03, 0.0653]	0.0644	0.931
91336	2.2	exomewide_scan	not_conditioned	osteoporosis	Osteoporosis (OP)	pLoF	0.001	low_outlier	ctrl	296143	SLC17A8	ENSG00000179520	FALSE	FALSE	230	0.0529177	0.0336961	-0.00250745	0.108343	0.0529 [-2.51e-03, 0.108]	0.0582	0.931
91352	2.2	exomewide_scan	not_conditioned	osteoporosis	Osteoporosis (OP)	pLoF	0.001	low_outlier	ctrl	296143	SLC19A3	ENSG00000135917	FALSE	FALSE	82	0.0870965	0.0578376	-0.00803789	0.182231	0.0871 [-8.04e-03, 0.182]	0.066	0.931
91421	2.2	exomewide_scan	not_conditioned	osteoporosis	Osteoporosis (OP)	pLoF	0.001	low_outlier	ctrl	296143	SLC24A1	ENSG00000074621	FALSE	FALSE	278	0.0461676	0.0296885	-0.00266564	0.0950008	0.0462 [-2.67e-03, 0.0950]	0.06	0.931
91435	2.2	exomewide_scan	not_conditioned	osteoporosis	Osteoporosis (OP)	pLoF	0.001	low_outlier	ctrl	296143	SLC25A11	ENSG00000108528	FALSE	FALSE	9	0.275298	0.169642	-0.00373826	0.554334	0.275 [-3.74e-03, 0.554]	0.0523	0.931
91479	2.2	exomewide_scan	not_conditioned	osteoporosis	Osteoporosis (OP)	pLoF	0.001	low_outlier	ctrl	296143	SLC25A33	ENSG00000171612	FALSE	FALSE	30	0.142062	0.0973024	-0.0179862	0.30211	0.142 [-0.0180, 0.302]	0.0721	0.931
91545	2.2	exomewide_scan	not_conditioned	osteoporosis	Osteoporosis (OP)	pLoF	0.001	low_outlier	ctrl	296143	SLC28A1	ENSG00000156222	FALSE	FALSE	258	0.0459417	0.0308082	-0.00473328	0.0966167	0.0459 [-4.73e-03, 0.0966]	0.068	0.931
91606	2.2	exomewide_scan	not_conditioned	osteoporosis	Osteoporosis (OP)	pLoF	0.001	low_outlier	ctrl	296143	SLC30A9	ENSG00000014824	FALSE	FALSE	139	0.0645953	0.0437106	-0.00730224	0.136493	0.0646 [-7.30e-03, 0.136]	0.0697	0.931
91650	2.2	exomewide_scan	not_conditioned	osteoporosis	Osteoporosis (OP)	pLoF	0.001	low_outlier	ctrl	296142	SLC35E2B	ENSG00000189339	FALSE	FALSE	44	0.127028	0.0785802	-0.00222493	0.256281	0.127 [-2.22e-03, 0.256]	0.053	0.931
91880	2.2	exomewide_scan	not_conditioned	osteoporosis	Osteoporosis (OP)	pLoF	0.001	low_outlier	ctrl	296143	SLC6A9	ENSG00000196517	FALSE	FALSE	71	0.0964189	0.0632534	-0.00762368	0.200461	0.0964 [-7.62e-03, 0.200]	0.0637	0.931
92013	2.2	exomewide_scan	not_conditioned	osteoporosis	Osteoporosis (OP)	pLoF	0.001	low_outlier	ctrl	296143	SLX4	ENSG00000188827	FALSE	FALSE	437	0.0386407	0.0238594	-0.000604521	0.0778859	0.0386 [-6.05e-04, 0.0779]	0.0527	0.931
92167	2.2	exomewide_scan	not_conditioned	osteoporosis	Osteoporosis (OP)	pLoF	0.001	low_outlier	ctrl	296143	SMTNL2	ENSG00000188176	FALSE	FALSE	139	0.0669891	0.043176	-0.0040291	0.138007	0.0670 [-4.03e-03, 0.138]	0.0604	0.931
92489	2.2	exomewide_scan	not_conditioned	osteoporosis	Osteoporosis (OP)	pLoF	0.001	low_outlier	ctrl	296143	SPATA22	ENSG00000141255	FALSE	FALSE	241	0.0501743	0.0327956	-0.00376966	0.104118	0.0502 [-3.77e-03, 0.104]	0.063	0.931
92627	2.2	exomewide_scan	not_conditioned	osteoporosis	Osteoporosis (OP)	pLoF	0.001	low_outlier	ctrl	296143	SPINDOC	ENSG00000168005	FALSE	FALSE	18	0.19521	0.127805	-0.0150105	0.405431	0.195 [-0.0150, 0.405]	0.0633	0.931
92638	2.2	exomewide_scan	not_conditioned	osteoporosis	Osteoporosis (OP)	pLoF	0.001	low_outlier	ctrl	296143	SPINK5	ENSG00000133710	FALSE	FALSE	674	0.0294586	0.0196103	-0.00279747	0.0617147	0.0295 [-2.80e-03, 0.0617]	0.0665	0.931
92664	2.2	exomewide_scan	not_conditioned	osteoporosis	Osteoporosis (OP)	pLoF	0.001	low_outlier	ctrl	296143	SPNS3	ENSG00000182557	FALSE	FALSE	161	0.0648692	0.0401192	-0.00112101	0.130859	0.0649 [-1.12e-03, 0.131]	0.0529	0.931
92683	2.2	exomewide_scan	not_conditioned	osteoporosis	Osteoporosis (OP)	pLoF	0.001	low_outlier	ctrl	296143	SPOUT1	ENSG00000198917	FALSE	FALSE	105	0.0736472	0.0477151	-0.00483716	0.152132	0.0736 [-4.84e-03, 0.152]	0.0614	0.931
92727	2.2	exomewide_scan	not_conditioned	osteoporosis	Osteoporosis (OP)	pLoF	0.001	low_outlier	ctrl	296143	SPRY4	ENSG00000187678	FALSE	FALSE	20	0.172435	0.113716	-0.0146112	0.359481	0.172 [-0.0146, 0.359]	0.0647	0.931
92803	2.2	exomewide_scan	not_conditioned	osteoporosis	Osteoporosis (OP)	pLoF	0.001	low_outlier	ctrl	296086	SRGAP2	ENSG00000266028	FALSE	FALSE	4	0.392991	0.266461	-0.0452983	0.83128	0.393 [-0.0453, 0.831]	0.0701	0.931
93009	2.2	exomewide_scan	not_conditioned	osteoporosis	Osteoporosis (OP)	pLoF	0.001	low_outlier	ctrl	296143	STAT2	ENSG00000170581	FALSE	FALSE	79	0.0875715	0.0574802	-0.00697502	0.182118	0.0876 [-6.98e-03, 0.182]	0.0638	0.931
93127	2.2	exomewide_scan	not_conditioned	osteoporosis	Osteoporosis (OP)	pLoF	0.001	low_outlier	ctrl	296143	STPG2	ENSG00000163116	FALSE	FALSE	537	0.0343111	0.0222123	-0.00222488	0.0708471	0.0343 [-2.22e-03, 0.0708]	0.0612	0.931
93141	2.2	exomewide_scan	not_conditioned	osteoporosis	Osteoporosis (OP)	pLoF	0.001	low_outlier	ctrl	296143	STRAP	ENSG00000023734	FALSE	FALSE	14	0.212629	0.136528	-0.0119396	0.437198	0.213 [-0.0119, 0.437]	0.0597	0.931
93143	2.2	exomewide_scan	not_conditioned	osteoporosis	Osteoporosis (OP)	pLoF	0.001	low_outlier	ctrl	296143	STRBP	ENSG00000165209	FALSE	FALSE	5	0.336263	0.218621	-0.0233365	0.695863	0.336 [-0.0233, 0.696]	0.062	0.931
93220	2.2	exomewide_scan	not_conditioned	osteoporosis	Osteoporosis (OP)	pLoF	0.001	low_outlier	ctrl	296143	SUCLG2	ENSG00000172340	FALSE	FALSE	205	0.0529043	0.0348248	-0.0043774	0.110186	0.0529 [-4.38e-03, 0.110]	0.0644	0.931
93426	2.2	exomewide_scan	not_conditioned	osteoporosis	Osteoporosis (OP)	pLoF	0.001	low_outlier	ctrl	296143	SYT10	ENSG00000110975	FALSE	FALSE	135	0.0641227	0.0439752	-0.00821007	0.136455	0.0641 [-8.21e-03, 0.136]	0.0724	0.931
93449	2.2	exomewide_scan	not_conditioned	osteoporosis	Osteoporosis (OP)	pLoF	0.001	low_outlier	ctrl	296143	SYT6	ENSG00000134207	FALSE	FALSE	41	0.124365	0.0832342	-0.0125431	0.261273	0.124 [-0.0125, 0.261]	0.0676	0.931
93525	2.2	exomewide_scan	not_conditioned	osteoporosis	Osteoporosis (OP)	pLoF	0.001	low_outlier	ctrl	296143	TAF2	ENSG00000064313	FALSE	FALSE	98	0.0787218	0.0501544	-0.00377485	0.161218	0.0787 [-3.77e-03, 0.161]	0.0583	0.931
93547	2.2	exomewide_scan	not_conditioned	osteoporosis	Osteoporosis (OP)	pLoF	0.001	low_outlier	ctrl	296143	TAFA1	ENSG00000183662	FALSE	FALSE	4	0.380595	0.249221	-0.0293371	0.790527	0.381 [-0.0293, 0.791]	0.0634	0.931
93714	2.2	exomewide_scan	not_conditioned	osteoporosis	Osteoporosis (OP)	pLoF	0.001	low_outlier	ctrl	288975	TBC1D3L	ENSG00000274512	FALSE	FALSE	87	0.0719482	0.0462704	-0.00415984	0.148056	0.0719 [-4.16e-03, 0.148]	0.06	0.931
93745	2.2	exomewide_scan	not_conditioned	osteoporosis	Osteoporosis (OP)	pLoF	0.001	low_outlier	ctrl	296143	TBKBP1	ENSG00000198933	FALSE	FALSE	520	0.0334142	0.0223403	-0.00333232	0.0701607	0.0334 [-3.33e-03, 0.0702]	0.0674	0.931
93890	2.2	exomewide_scan	not_conditioned	osteoporosis	Osteoporosis (OP)	pLoF	0.001	low_outlier	ctrl	296143	TDRD3	ENSG00000083544	FALSE	FALSE	106	0.0734105	0.0479904	-0.00552668	0.152348	0.0734 [-5.53e-03, 0.152]	0.063	0.931
93940	2.2	exomewide_scan	not_conditioned	osteoporosis	Osteoporosis (OP)	pLoF	0.001	low_outlier	ctrl	296143	TEKT2	ENSG00000092850	FALSE	FALSE	260	0.0483876	0.0330648	-0.00599916	0.102774	0.0484 [-6.00e-03, 0.103]	0.0717	0.931
93964	2.2	exomewide_scan	not_conditioned	osteoporosis	Osteoporosis (OP)	pLoF	0.001	low_outlier	ctrl	296143	TENT4B	ENSG00000121274	FALSE	FALSE	8	0.260575	0.176214	-0.0292712	0.550421	0.261 [-0.0293, 0.550]	0.0696	0.931
94096	2.2	exomewide_scan	not_conditioned	osteoporosis	Osteoporosis (OP)	pLoF	0.001	low_outlier	ctrl	296143	TG	ENSG00000042832	FALSE	FALSE	1254	0.021999	0.0140258	-0.00107139	0.0450694	0.0220 [-1.07e-03, 0.0451]	0.0584	0.931
94114	2.2	exomewide_scan	not_conditioned	osteoporosis	Osteoporosis (OP)	pLoF	0.001	low_outlier	ctrl	296143	TGFBR3	ENSG00000069702	FALSE	FALSE	79	0.0935641	0.0599662	-0.00507152	0.1922	0.0936 [-5.07e-03, 0.192]	0.0593	0.931
94134	2.2	exomewide_scan	not_conditioned	osteoporosis	Osteoporosis (OP)	pLoF	0.001	low_outlier	ctrl	296143	TGM7	ENSG00000159495	FALSE	FALSE	438	0.037922	0.0237441	-0.00113357	0.0769776	0.0379 [-1.13e-03, 0.0770]	0.0551	0.931
94161	2.2	exomewide_scan	not_conditioned	osteoporosis	Osteoporosis (OP)	pLoF	0.001	low_outlier	ctrl	296143	THAP7	ENSG00000184436	FALSE	FALSE	51	0.108808	0.0681313	-0.00325802	0.220874	0.109 [-3.26e-03, 0.221]	0.0551	0.931
94274	2.2	exomewide_scan	not_conditioned	osteoporosis	Osteoporosis (OP)	pLoF	0.001	low_outlier	ctrl	296143	TIMM13	ENSG00000099800	FALSE	FALSE	30	0.135987	0.0883065	-0.00926427	0.281238	0.136 [-9.26e-03, 0.281]	0.0618	0.931
94296	2.2	exomewide_scan	not_conditioned	osteoporosis	Osteoporosis (OP)	pLoF	0.001	low_outlier	ctrl	296143	TIMP3	ENSG00000100234	FALSE	FALSE	12	0.219298	0.140447	-0.0117168	0.450313	0.219 [-0.0117, 0.450]	0.0592	0.931
94312	2.2	exomewide_scan	not_conditioned	osteoporosis	Osteoporosis (OP)	pLoF	0.001	low_outlier	ctrl	296143	TIRAP	ENSG00000150455	FALSE	FALSE	110	0.080423	0.0517076	-0.00462843	0.165474	0.0804 [-4.63e-03, 0.165]	0.0599	0.931
94348	2.2	exomewide_scan	not_conditioned	osteoporosis	Osteoporosis (OP)	pLoF	0.001	low_outlier	ctrl	296143	TLE3	ENSG00000140332	FALSE	FALSE	11	0.223781	0.149719	-0.0224848	0.470047	0.224 [-0.0225, 0.470]	0.0675	0.931
94368	2.2	exomewide_scan	not_conditioned	osteoporosis	Osteoporosis (OP)	pLoF	0.001	low_outlier	ctrl	296143	TLR10	ENSG00000174123	FALSE	FALSE	42	0.116345	0.0795071	-0.0144325	0.247123	0.116 [-0.0144, 0.247]	0.0717	0.931
94372	2.2	exomewide_scan	not_conditioned	osteoporosis	Osteoporosis (OP)	pLoF	0.001	low_outlier	ctrl	296143	TLR3	ENSG00000164342	FALSE	FALSE	118	0.0753649	0.0474391	-0.00266548	0.153395	0.0754 [-2.67e-03, 0.153]	0.0561	0.931
94471	2.2	exomewide_scan	not_conditioned	osteoporosis	Osteoporosis (OP)	pLoF	0.001	low_outlier	ctrl	296143	TMED6	ENSG00000157315	FALSE	FALSE	196	0.0574973	0.0356119	-0.00107906	0.116074	0.0575 [-1.08e-03, 0.116]	0.0532	0.931
94522	2.2	exomewide_scan	not_conditioned	osteoporosis	Osteoporosis (OP)	pLoF	0.001	low_outlier	ctrl	296143	TMEM127	ENSG00000135956	FALSE	FALSE	51	0.115281	0.0733347	-0.00534385	0.235906	0.115 [-5.34e-03, 0.236]	0.058	0.931
94553	2.2	exomewide_scan	not_conditioned	osteoporosis	Osteoporosis (OP)	pLoF	0.001	low_outlier	ctrl	296143	TMEM141	ENSG00000244187	FALSE	FALSE	37	0.130577	0.0803709	-0.00162137	0.262775	0.131 [-1.62e-03, 0.263]	0.0521	0.931
94654	2.2	exomewide_scan	not_conditioned	osteoporosis	Osteoporosis (OP)	pLoF	0.001	low_outlier	ctrl	296143	TMEM199	ENSG00000244045	FALSE	FALSE	52	0.103265	0.0705805	-0.0128296	0.21936	0.103 [-0.0128, 0.219]	0.0717	0.931
94713	2.2	exomewide_scan	not_conditioned	osteoporosis	Osteoporosis (OP)	pLoF	0.001	low_outlier	ctrl	296143	TMEM233	ENSG00000224982	FALSE	FALSE	7	0.305728	0.193077	-0.0118554	0.623311	0.306 [-0.0119, 0.623]	0.0567	0.931
94730	2.2	exomewide_scan	not_conditioned	osteoporosis	Osteoporosis (OP)	pLoF	0.001	low_outlier	ctrl	296143	TMEM243	ENSG00000135185	FALSE	FALSE	162	0.0661865	0.0428534	-0.00430107	0.136674	0.0662 [-4.30e-03, 0.137]	0.0612	0.931
94914	2.2	exomewide_scan	not_conditioned	osteoporosis	Osteoporosis (OP)	pLoF	0.001	low_outlier	ctrl	296143	TMOD4	ENSG00000163157	FALSE	FALSE	102	0.0785861	0.0527759	-0.00822253	0.165395	0.0786 [-8.22e-03, 0.165]	0.0682	0.931
94964	2.2	exomewide_scan	not_conditioned	osteoporosis	Osteoporosis (OP)	pLoF	0.001	low_outlier	ctrl	296143	TMX2	ENSG00000213593	FALSE	FALSE	67	0.105805	0.0662492	-0.00316524	0.214775	0.106 [-3.17e-03, 0.215]	0.0551	0.931
94997	2.2	exomewide_scan	not_conditioned	osteoporosis	Osteoporosis (OP)	pLoF	0.001	low_outlier	ctrl	296143	TNFRSF13B	ENSG00000240505	FALSE	FALSE	376	0.0384003	0.0261925	-0.00468253	0.0814831	0.0384 [-4.68e-03, 0.0815]	0.0713	0.931
95102	2.2	exomewide_scan	not_conditioned	osteoporosis	Osteoporosis (OP)	pLoF	0.001	low_outlier	ctrl	296143	TNS4	ENSG00000131746	FALSE	FALSE	310	0.0430012	0.02892	-0.00456797	0.0905704	0.0430 [-4.57e-03, 0.0906]	0.0685	0.931
95148	2.2	exomewide_scan	not_conditioned	osteoporosis	Osteoporosis (OP)	pLoF	0.001	low_outlier	ctrl	296143	TOP2B	ENSG00000077097	FALSE	FALSE	77	0.0854851	0.0568096	-0.00795838	0.178929	0.0855 [-7.96e-03, 0.179]	0.0662	0.931
95184	2.2	exomewide_scan	not_conditioned	osteoporosis	Osteoporosis (OP)	pLoF	0.001	low_outlier	ctrl	296143	TP53BP1	ENSG00000067369	FALSE	FALSE	139	0.0634252	0.0421272	-0.00586788	0.132718	0.0634 [-5.87e-03, 0.133]	0.0661	0.931
95312	2.2	exomewide_scan	not_conditioned	osteoporosis	Osteoporosis (OP)	pLoF	0.001	low_outlier	ctrl	296143	TRAF6	ENSG00000175104	FALSE	FALSE	18	0.196899	0.127805	-0.0133215	0.40712	0.197 [-0.0133, 0.407]	0.0617	0.931
95326	2.2	exomewide_scan	not_conditioned	osteoporosis	Osteoporosis (OP)	pLoF	0.001	low_outlier	ctrl	296143	TRAM2	ENSG00000065308	FALSE	FALSE	14	0.223259	0.15185	-0.026512	0.47303	0.223 [-0.0265, 0.473]	0.0707	0.931
95398	2.2	exomewide_scan	not_conditioned	osteoporosis	Osteoporosis (OP)	pLoF	0.001	low_outlier	ctrl	296143	TRIL	ENSG00000255690	FALSE	FALSE	87	0.0938472	0.0584693	-0.00232624	0.190021	0.0938 [-2.33e-03, 0.190]	0.0542	0.931
95442	2.2	exomewide_scan	not_conditioned	osteoporosis	Osteoporosis (OP)	pLoF	0.001	low_outlier	ctrl	296143	TRIM36	ENSG00000152503	FALSE	FALSE	67	0.100692	0.0621345	-0.00151016	0.202894	0.101 [-1.51e-03, 0.203]	0.0526	0.931
95584	2.2	exomewide_scan	not_conditioned	osteoporosis	Osteoporosis (OP)	pLoF	0.001	low_outlier	ctrl	296143	TRMT6	ENSG00000089195	FALSE	FALSE	54	0.106592	0.0668038	-0.00329047	0.216474	0.107 [-3.29e-03, 0.216]	0.0553	0.931
95689	2.2	exomewide_scan	not_conditioned	osteoporosis	Osteoporosis (OP)	pLoF	0.001	low_outlier	ctrl	296143	TSKU	ENSG00000182704	FALSE	FALSE	27	0.155983	0.104354	-0.0156641	0.32763	0.156 [-0.0157, 0.328]	0.0675	0.931
95705	2.2	exomewide_scan	not_conditioned	osteoporosis	Osteoporosis (OP)	pLoF	0.001	low_outlier	ctrl	296143	TSPAN12	ENSG00000106025	FALSE	FALSE	30	0.149902	0.0995601	-0.0138598	0.313664	0.150 [-0.0139, 0.314]	0.0661	0.931
95796	2.2	exomewide_scan	not_conditioned	osteoporosis	Osteoporosis (OP)	pLoF	0.001	low_outlier	ctrl	296143	TTC23	ENSG00000103852	FALSE	FALSE	290	0.0450358	0.0291729	-0.00294935	0.093021	0.0450 [-2.95e-03, 0.0930]	0.0613	0.931
95826	2.2	exomewide_scan	not_conditioned	osteoporosis	Osteoporosis (OP)	pLoF	0.001	low_outlier	ctrl	296143	TTC38	ENSG00000075234	FALSE	FALSE	242	0.0505764	0.031287	-0.000886135	0.102039	0.0506 [-8.86e-04, 0.102]	0.053	0.931
95844	2.2	exomewide_scan	not_conditioned	osteoporosis	Osteoporosis (OP)	pLoF	0.001	low_outlier	ctrl	296143	TTC8	ENSG00000165533	FALSE	FALSE	69	0.0869525	0.0593674	-0.0106982	0.184603	0.0870 [-0.0107, 0.185]	0.0715	0.931
95891	2.2	exomewide_scan	not_conditioned	osteoporosis	Osteoporosis (OP)	pLoF	0.001	low_outlier	ctrl	296143	TTPA	ENSG00000137561	FALSE	FALSE	276	0.0445029	0.029895	-0.00467	0.0936758	0.0445 [-4.67e-03, 0.0937]	0.0683	0.931
95972	2.2	exomewide_scan	not_conditioned	osteoporosis	Osteoporosis (OP)	pLoF	0.001	low_outlier	ctrl	296143	TUT1	ENSG00000149016	FALSE	FALSE	129	0.0741921	0.0477495	-0.00434884	0.152733	0.0742 [-4.35e-03, 0.153]	0.0601	0.931
96154	2.2	exomewide_scan	not_conditioned	osteoporosis	Osteoporosis (OP)	pLoF	0.001	low_outlier	ctrl	296143	UBE4B	ENSG00000130939	FALSE	FALSE	28	0.159929	0.100717	-0.00573572	0.325594	0.160 [-5.74e-03, 0.326]	0.0562	0.931
96213	2.2	exomewide_scan	not_conditioned	osteoporosis	Osteoporosis (OP)	pLoF	0.001	low_outlier	ctrl	296143	UCHL1	ENSG00000154277	FALSE	FALSE	8	0.288933	0.18216	-0.0106935	0.58856	0.289 [-0.0107, 0.589]	0.0564	0.931
96281	2.2	exomewide_scan	not_conditioned	osteoporosis	Osteoporosis (OP)	pLoF	0.001	low_outlier	ctrl	296143	UGT2A3	ENSG00000135220	FALSE	FALSE	206	0.0540991	0.0359095	-0.00496677	0.113165	0.0541 [-4.97e-03, 0.113]	0.066	0.931
96330	2.2	exomewide_scan	not_conditioned	osteoporosis	Osteoporosis (OP)	pLoF	0.001	low_outlier	ctrl	296143	UNC119	ENSG00000109103	FALSE	FALSE	211	0.0529518	0.0350478	-0.0046967	0.1106	0.0530 [-4.70e-03, 0.111]	0.0654	0.931
96368	2.2	exomewide_scan	not_conditioned	osteoporosis	Osteoporosis (OP)	pLoF	0.001	low_outlier	ctrl	296143	UNK	ENSG00000132478	FALSE	FALSE	23	0.163593	0.106121	-0.0109605	0.338147	0.164 [-0.0110, 0.338]	0.0616	0.931
96510	2.2	exomewide_scan	not_conditioned	osteoporosis	Osteoporosis (OP)	pLoF	0.001	low_outlier	ctrl	296143	USP35	ENSG00000118369	FALSE	FALSE	541	0.0368182	0.023333	-0.00156117	0.0751976	0.0368 [-1.56e-03, 0.0752]	0.0573	0.931
96575	2.2	exomewide_scan	not_conditioned	osteoporosis	Osteoporosis (OP)	pLoF	0.001	low_outlier	ctrl	296143	UTP6	ENSG00000108651	FALSE	FALSE	226	0.0544268	0.0338656	-0.00127715	0.110131	0.0544 [-1.28e-03, 0.110]	0.054	0.931
96815	2.2	exomewide_scan	not_conditioned	osteoporosis	Osteoporosis (OP)	pLoF	0.001	low_outlier	ctrl	296143	VTI1A	ENSG00000151532	FALSE	FALSE	84	0.0808817	0.0542545	-0.00835901	0.170122	0.0809 [-8.36e-03, 0.170]	0.068	0.931
96848	2.2	exomewide_scan	not_conditioned	osteoporosis	Osteoporosis (OP)	pLoF	0.001	low_outlier	ctrl	296143	WAC	ENSG00000095787	FALSE	FALSE	17	0.193613	0.120588	-0.00473661	0.391963	0.194 [-4.74e-03, 0.392]	0.0542	0.931
96909	2.2	exomewide_scan	not_conditioned	osteoporosis	Osteoporosis (OP)	pLoF	0.001	low_outlier	ctrl	296143	WDR20	ENSG00000140153	FALSE	FALSE	3	0.42125	0.284678	-0.0470036	0.889504	0.421 [-0.0470, 0.890]	0.0695	0.931
96966	2.2	exomewide_scan	not_conditioned	osteoporosis	Osteoporosis (OP)	pLoF	0.001	low_outlier	ctrl	296143	WDR72	ENSG00000166415	FALSE	FALSE	282	0.0478596	0.0295833	-0.000800598	0.0965198	0.0479 [-8.01e-04, 0.0965]	0.0529	0.931
97120	2.2	exomewide_scan	not_conditioned	osteoporosis	Osteoporosis (OP)	pLoF	0.001	low_outlier	ctrl	296143	XAF1	ENSG00000132530	FALSE	FALSE	102	0.0803653	0.050399	-0.00253368	0.163264	0.0804 [-2.53e-03, 0.163]	0.0554	0.931
97194	2.2	exomewide_scan	not_conditioned	osteoporosis	Osteoporosis (OP)	pLoF	0.001	low_outlier	ctrl	296143	YARS1	ENSG00000134684	FALSE	FALSE	117	0.0782742	0.0492786	-0.00278188	0.15933	0.0783 [-2.78e-03, 0.159]	0.0561	0.931
97498	2.2	exomewide_scan	not_conditioned	osteoporosis	Osteoporosis (OP)	pLoF	0.001	low_outlier	ctrl	296143	ZFHX3	ENSG00000140836	FALSE	FALSE	279	0.0452284	0.0298526	-0.00387476	0.0943316	0.0452 [-3.87e-03, 0.0943]	0.0649	0.931
97608	2.2	exomewide_scan	not_conditioned	osteoporosis	Osteoporosis (OP)	pLoF	0.001	low_outlier	ctrl	296143	ZMIZ1	ENSG00000108175	FALSE	FALSE	5	0.327824	0.222348	-0.0379059	0.693554	0.328 [-0.0379, 0.694]	0.0702	0.931
97861	2.2	exomewide_scan	not_conditioned	osteoporosis	Osteoporosis (OP)	pLoF	0.001	low_outlier	ctrl	296143	ZNF34	ENSG00000196378	FALSE	FALSE	12	0.213151	0.143307	-0.022568	0.44887	0.213 [-0.0226, 0.449]	0.0685	0.931
97970	2.2	exomewide_scan	not_conditioned	osteoporosis	Osteoporosis (OP)	pLoF	0.001	low_outlier	ctrl	296143	ZNF445	ENSG00000185219	FALSE	FALSE	26	0.145138	0.0977563	-0.0156568	0.305933	0.145 [-0.0157, 0.306]	0.0688	0.931
98083	2.2	exomewide_scan	not_conditioned	osteoporosis	Osteoporosis (OP)	pLoF	0.001	low_outlier	ctrl	296143	ZNF551	ENSG00000204519	FALSE	FALSE	29	0.136606	0.089816	-0.0111282	0.28434	0.137 [-0.0111, 0.284]	0.0641	0.931
98121	2.2	exomewide_scan	not_conditioned	osteoporosis	Osteoporosis (OP)	pLoF	0.001	low_outlier	ctrl	296143	ZNF572	ENSG00000180938	FALSE	FALSE	4	0.373172	0.248211	-0.0350988	0.781443	0.373 [-0.0351, 0.781]	0.0664	0.931
98162	2.2	exomewide_scan	not_conditioned	osteoporosis	Osteoporosis (OP)	pLoF	0.001	low_outlier	ctrl	296143	ZNF598	ENSG00000167962	FALSE	FALSE	590591	0.0126255	0.00866425	-0.00162592	0.0268769	0.0126 [-1.63e-03, 0.0269]	0.0725	0.931
98268	2.2	exomewide_scan	not_conditioned	osteoporosis	Osteoporosis (OP)	pLoF	0.001	low_outlier	ctrl	296143	ZNF688	ENSG00000229809	FALSE	FALSE	68	0.0891812	0.0604473	-0.0102458	0.188608	0.0892 [-0.0102, 0.189]	0.0701	0.931
98270	2.2	exomewide_scan	not_conditioned	osteoporosis	Osteoporosis (OP)	pLoF	0.001	low_outlier	ctrl	296143	ZNF689	ENSG00000156853	FALSE	FALSE	36	0.123739	0.0830721	-0.0129024	0.26038	0.124 [-0.0129, 0.260]	0.0682	0.931
98313	2.2	exomewide_scan	not_conditioned	osteoporosis	Osteoporosis (OP)	pLoF	0.001	low_outlier	ctrl	296143	ZNF714	ENSG00000160352	FALSE	FALSE	365	0.0404147	0.025331	-0.00125109	0.0820805	0.0404 [-1.25e-03, 0.0821]	0.0553	0.931
98362	2.2	exomewide_scan	not_conditioned	osteoporosis	Osteoporosis (OP)	pLoF	0.001	low_outlier	ctrl	296143	ZNF764	ENSG00000169951	FALSE	FALSE	127	0.0705871	0.0442356	-0.00217399	0.143348	0.0706 [-2.17e-03, 0.143]	0.0553	0.931
98438	2.2	exomewide_scan	not_conditioned	osteoporosis	Osteoporosis (OP)	pLoF	0.001	low_outlier	ctrl	296143	ZNF836	ENSG00000196267	FALSE	FALSE	33	0.129451	0.084198	-0.00904239	0.267944	0.129 [-9.04e-03, 0.268]	0.0621	0.931
98476	2.2	exomewide_scan	not_conditioned	osteoporosis	Osteoporosis (OP)	pLoF	0.001	low_outlier	ctrl	296140	ZNF891	ENSG00000214029	FALSE	FALSE	3	0.440326	0.294928	-0.0447874	0.925439	0.440 [-0.0448, 0.925]	0.0677	0.931
98485	2.2	exomewide_scan	not_conditioned	osteoporosis	Osteoporosis (OP)	pLoF	0.001	low_outlier	ctrl	296143	ZNF99	ENSG00000213973	FALSE	FALSE	14	0.200665	0.129264	-0.0119554	0.413285	0.201 [-0.0120, 0.413]	0.0603	0.931
98607	2.2	exomewide_scan	not_conditioned	osteoporosis	Osteoporosis (OP)	pLoF	0.001	low_outlier	ctrl	296143	ZYX	ENSG00000159840	FALSE	FALSE	116	0.0825007	0.0506385	-0.00079222	0.165794	0.0825 [-7.92e-04, 0.166]	0.0516	0.931
98633	2.2	exomewide_scan	not_conditioned	osteoporosis	Osteoporosis (OP)	pLoF	0.001	low_outlier	ctrl	296141		ENSG00000291303	FALSE	FALSE	9	0.241383	0.162951	-0.0266475	0.509414	0.241 [-0.0266, 0.509]	0.0693	0.931
18867	2.2	exomewide_scan	not_conditioned	t2d	Type 2 diabetes (T2D)	pLoF	0.001	low_outlier	ctrl	284661	NPHP4	ENSG00000131697	FALSE	FALSE	523	0.0343792	0.0236803	-0.00457143	0.0733298	0.0344 [-4.57e-03, 0.0733]	0.0733	0.932
31230	2.2	exomewide_scan	not_conditioned	t2d	Type 2 diabetes (T2D)	pLoF	0.001	low_outlier	ctrl	284661	USP35	ENSG00000118369	FALSE	FALSE	526	0.0347682	0.0239408	-0.00461091	0.0741473	0.0348 [-4.61e-03, 0.0741]	0.0732	0.932
52666	2.2	exomewide_scan	not_conditioned	cad	Coronary artery disease (CAD)	pLoF	0.001	low_outlier	ctrl	293336	OR11H12	ENSG00000257115	FALSE	FALSE	208	0.0475442	0.0327473	-0.00632032	0.101409	0.0475 [-6.32e-03, 0.101]	0.0733	0.932
18769	2.2	exomewide_scan	not_conditioned	t2d	Type 2 diabetes (T2D)	pLoF	0.001	low_outlier	ctrl	284661	NOP14	ENSG00000087269	FALSE	FALSE	177	0.0576302	0.0397337	-0.00772592	0.122986	0.0576 [-7.73e-03, 0.123]	0.0735	0.933
20679	2.2	exomewide_scan	not_conditioned	t2d	Type 2 diabetes (T2D)	pLoF	0.001	low_outlier	ctrl	284661	PDLIM2	ENSG00000120913	FALSE	FALSE	67	0.0943759	0.065223	-0.0129064	0.201658	0.0944 [-0.0129, 0.202]	0.074	0.933
21927	2.2	exomewide_scan	not_conditioned	t2d	Type 2 diabetes (T2D)	pLoF	0.001	low_outlier	ctrl	284661	PPIB	ENSG00000166794	FALSE	FALSE	57	0.101632	0.0701565	-0.0137652	0.217029	0.102 [-0.0138, 0.217]	0.0737	0.933
22831	2.2	exomewide_scan	not_conditioned	t2d	Type 2 diabetes (T2D)	pLoF	0.001	low_outlier	ctrl	284661	PTPN11	ENSG00000179295	FALSE	FALSE	6	0.318045	0.219308	-0.0426846	0.678775	0.318 [-0.0427, 0.679]	0.0735	0.933
22859	2.2	exomewide_scan	not_conditioned	t2d	Type 2 diabetes (T2D)	pLoF	0.001	low_outlier	ctrl	284661	PTPN7	ENSG00000143851	FALSE	FALSE	558	0.0331154	0.0228859	-0.00452856	0.0707594	0.0331 [-4.53e-03, 0.0708]	0.074	0.933
23179	2.2	exomewide_scan	not_conditioned	t2d	Type 2 diabetes (T2D)	pLoF	0.001	low_outlier	ctrl	284661	RABEPK	ENSG00000136933	FALSE	FALSE	267	0.0486813	0.0336144	-0.00660947	0.103972	0.0487 [-6.61e-03, 0.104]	0.0738	0.933
28311	2.2	exomewide_scan	not_conditioned	t2d	Type 2 diabetes (T2D)	pLoF	0.001	low_outlier	ctrl	284661	TBC1D19	ENSG00000109680	FALSE	FALSE	97	0.0777827	0.0536665	-0.0104908	0.166056	0.0778 [-0.0105, 0.166]	0.0736	0.933
36414	2.2	exomewide_scan	not_conditioned	cad	Coronary artery disease (CAD)	pLoF	0.001	low_outlier	ctrl	293337	BRF2	ENSG00000104221	FALSE	FALSE	164	0.0546873	0.0377757	-0.0074482	0.116823	0.0547 [-7.45e-03, 0.117]	0.0739	0.933
38986	2.2	exomewide_scan	not_conditioned	cad	Coronary artery disease (CAD)	pLoF	0.001	low_outlier	ctrl	293317	CKMT1B	ENSG00000237289	FALSE	FALSE	107	0.0680854	0.0469458	-0.00913357	0.145304	0.0681 [-9.13e-03, 0.145]	0.0735	0.933
39037	2.2	exomewide_scan	not_conditioned	cad	Coronary artery disease (CAD)	pLoF	0.001	low_outlier	ctrl	293337	CLDN17	ENSG00000156282	FALSE	FALSE	4	0.347824	0.240041	-0.0470083	0.742656	0.348 [-0.0470, 0.743]	0.0737	0.933
40568	2.2	exomewide_scan	not_conditioned	cad	Coronary artery disease (CAD)	pLoF	0.001	low_outlier	ctrl	293337	DCT	ENSG00000080166	FALSE	FALSE	492	0.0325238	0.0224253	-0.00436254	0.0694101	0.0325 [-4.36e-03, 0.0694]	0.0735	0.933
40733	2.2	exomewide_scan	not_conditioned	cad	Coronary artery disease (CAD)	pLoF	0.001	low_outlier	ctrl	293337	DEFB115	ENSG00000215547	FALSE	FALSE	112	0.0656648	0.0452709	-0.0087992	0.140129	0.0657 [-8.80e-03, 0.140]	0.0735	0.933
46342	2.2	exomewide_scan	not_conditioned	cad	Coronary artery disease (CAD)	pLoF	0.001	low_outlier	ctrl	293337	IFI27L1	ENSG00000165948	FALSE	FALSE	243	0.0445068	0.0307332	-0.00604482	0.0950584	0.0445 [-6.04e-03, 0.0951]	0.0738	0.933
51904	2.2	exomewide_scan	not_conditioned	cad	Coronary artery disease (CAD)	pLoF	0.001	low_outlier	ctrl	293337	NOP14	ENSG00000087269	FALSE	FALSE	176	0.0560803	0.0387553	-0.0076665	0.119827	0.0561 [-7.67e-03, 0.120]	0.0739	0.933
52236	2.2	exomewide_scan	not_conditioned	cad	Coronary artery disease (CAD)	pLoF	0.001	low_outlier	ctrl	293337	NT5DC1	ENSG00000178425	FALSE	FALSE	97	0.0782456	0.0539224	-0.0104489	0.16694	0.0782 [-0.0104, 0.167]	0.0734	0.933
53575	2.2	exomewide_scan	not_conditioned	cad	Coronary artery disease (CAD)	pLoF	0.001	low_outlier	ctrl	293337	PCED1A	ENSG00000132635	FALSE	FALSE	133	0.0602066	0.0415457	-0.00813	0.128543	0.0602 [-8.13e-03, 0.129]	0.0736	0.933
54297	2.2	exomewide_scan	not_conditioned	cad	Coronary artery disease (CAD)	pLoF	0.001	low_outlier	ctrl	293337	PIWIL4	ENSG00000134627	FALSE	FALSE	100	0.0723514	0.0499014	-0.0097291	0.154432	0.0724 [-9.73e-03, 0.154]	0.0735	0.933
58635	2.2	exomewide_scan	not_conditioned	cad	Coronary artery disease (CAD)	pLoF	0.001	low_outlier	ctrl	293337	SIGLEC8	ENSG00000105366	FALSE	FALSE	135	0.0627627	0.0433672	-0.00857	0.134095	0.0628 [-8.57e-03, 0.134]	0.0739	0.933
64296	2.2	exomewide_scan	not_conditioned	cad	Coronary artery disease (CAD)	pLoF	0.001	low_outlier	ctrl	293337	VPS33A	ENSG00000139719	FALSE	FALSE	35	0.121725	0.0839813	-0.0164119	0.259862	0.122 [-0.0164, 0.260]	0.0736	0.933
64647	2.2	exomewide_scan	not_conditioned	cad	Coronary artery disease (CAD)	pLoF	0.001	low_outlier	ctrl	293337	WNT7A	ENSG00000154764	FALSE	FALSE	19	0.163514	0.112735	-0.0219186	0.348947	0.164 [-0.0219, 0.349]	0.0735	0.933
64688	2.2	exomewide_scan	not_conditioned	cad	Coronary artery disease (CAD)	pLoF	0.001	low_outlier	ctrl	293337	WWP2	ENSG00000198373	FALSE	FALSE	56	0.0937484	0.0647484	-0.0127532	0.20025	0.0937 [-0.0128, 0.200]	0.0738	0.933
65114	2.2	exomewide_scan	not_conditioned	cad	Coronary artery disease (CAD)	pLoF	0.001	low_outlier	ctrl	293337	ZFPM1	ENSG00000179588	FALSE	FALSE	32	0.123967	0.0856504	-0.0169154	0.264849	0.124 [-0.0169, 0.265]	0.0739	0.933
71518	2.2	exomewide_scan	not_conditioned	osteoporosis	Osteoporosis (OP)	pLoF	0.001	low_outlier	ctrl	296143	CHN1	ENSG00000128656	FALSE	FALSE	30	0.138664	0.0956134	-0.018606	0.295934	0.139 [-0.0186, 0.296]	0.0735	0.933
72246	2.2	exomewide_scan	not_conditioned	osteoporosis	Osteoporosis (OP)	pLoF	0.001	low_outlier	ctrl	296143	COP1	ENSG00000143207	FALSE	FALSE	14	0.2066	0.142433	-0.0276814	0.440881	0.207 [-0.0277, 0.441]	0.0735	0.933
74124	2.2	exomewide_scan	not_conditioned	osteoporosis	Osteoporosis (OP)	pLoF	0.001	low_outlier	ctrl	296143	DSCAM	ENSG00000171587	FALSE	FALSE	40	0.112738	0.0777531	-0.0151545	0.24063	0.113 [-0.0152, 0.241]	0.0735	0.933
77344	2.2	exomewide_scan	not_conditioned	osteoporosis	Osteoporosis (OP)	pLoF	0.001	low_outlier	ctrl	296143	GPAT3	ENSG00000138678	FALSE	FALSE	216	0.0508756	0.035069	-0.00680777	0.108559	0.0509 [-6.81e-03, 0.109]	0.0734	0.933
79226	2.2	exomewide_scan	not_conditioned	osteoporosis	Osteoporosis (OP)	pLoF	0.001	low_outlier	ctrl	296143	IL32	ENSG00000008517	FALSE	FALSE	99	0.0725343	0.0500995	-0.00987204	0.154941	0.0725 [-9.87e-03, 0.155]	0.0738	0.933
79233	2.2	exomewide_scan	not_conditioned	osteoporosis	Osteoporosis (OP)	pLoF	0.001	low_outlier	ctrl	296143	IL36B	ENSG00000136696	FALSE	FALSE	317	0.0426475	0.029428	-0.00575725	0.0910523	0.0426 [-5.76e-03, 0.0911]	0.0736	0.933
89211	2.2	exomewide_scan	not_conditioned	osteoporosis	Osteoporosis (OP)	pLoF	0.001	low_outlier	ctrl	296143	RETSAT	ENSG00000042445	FALSE	FALSE	825	0.026423	0.0182352	-0.00357123	0.0564172	0.0264 [-3.57e-03, 0.0564]	0.0737	0.933
89489	2.2	exomewide_scan	not_conditioned	osteoporosis	Osteoporosis (OP)	pLoF	0.001	low_outlier	ctrl	296143	RIPOR1	ENSG00000039523	FALSE	FALSE	75	0.0834219	0.0575576	-0.0112519	0.178096	0.0834 [-0.0113, 0.178]	0.0736	0.933
89981	2.2	exomewide_scan	not_conditioned	osteoporosis	Osteoporosis (OP)	pLoF	0.001	low_outlier	ctrl	296143	RSF1	ENSG00000048649	FALSE	FALSE	9	0.261808	0.18074	-0.0354828	0.559099	0.262 [-0.0355, 0.559]	0.0737	0.933
90230	2.2	exomewide_scan	not_conditioned	osteoporosis	Osteoporosis (OP)	pLoF	0.001	low_outlier	ctrl	296143	SAMSN1	ENSG00000155307	FALSE	FALSE	117	0.0658611	0.0454684	-0.00892776	0.14065	0.0659 [-8.93e-03, 0.141]	0.0737	0.933
92337	2.2	exomewide_scan	not_conditioned	osteoporosis	Osteoporosis (OP)	pLoF	0.001	low_outlier	ctrl	296143	SOCS7	ENSG00000274211	FALSE	FALSE	20	0.165034	0.113802	-0.0221536	0.352222	0.165 [-0.0222, 0.352]	0.0735	0.933
10626	2.2	exomewide_scan	not_conditioned	t2d	Type 2 diabetes (T2D)	pLoF	0.001	low_outlier	ctrl	284661	GALC	ENSG00000054983	FALSE	FALSE	252	0.0469087	0.0324518	-0.00646976	0.100287	0.0469 [-6.47e-03, 0.100]	0.0742	0.934
18716	2.2	exomewide_scan	not_conditioned	t2d	Type 2 diabetes (T2D)	pLoF	0.001	low_outlier	ctrl	284661	NOA1	ENSG00000084092	FALSE	FALSE	227	0.0507092	0.0350891	-0.00700723	0.108426	0.0507 [-7.01e-03, 0.108]	0.0742	0.934
19404	2.2	exomewide_scan	not_conditioned	t2d	Type 2 diabetes (T2D)	pLoF	0.001	low_outlier	ctrl	284661	ODF3B	ENSG00000177989	FALSE	FALSE	203	0.0523647	0.0362166	-0.00720631	0.111936	0.0524 [-7.21e-03, 0.112]	0.0741	0.934
27103	2.2	exomewide_scan	not_conditioned	t2d	Type 2 diabetes (T2D)	pLoF	0.001	low_outlier	ctrl	284661	SPATA2L	ENSG00000158792	FALSE	FALSE	7	0.292777	0.202484	-0.0402795	0.625834	0.293 [-0.0403, 0.626]	0.0741	0.934
33589	2.2	exomewide_scan	not_conditioned	cad	Coronary artery disease (CAD)	pLoF	0.001	low_outlier	ctrl	293337	ABCB1	ENSG00000085563	FALSE	FALSE	84	0.0786533	0.0544414	-0.0108948	0.168201	0.0787 [-0.0109, 0.168]	0.0743	0.934
38433	2.2	exomewide_scan	not_conditioned	cad	Coronary artery disease (CAD)	pLoF	0.001	low_outlier	ctrl	293337	CENPL	ENSG00000120334	FALSE	FALSE	33	0.135431	0.093735	-0.0187494	0.289611	0.135 [-0.0187, 0.290]	0.0743	0.934
48932	2.2	exomewide_scan	not_conditioned	cad	Coronary artery disease (CAD)	pLoF	0.001	low_outlier	ctrl	293337	LRRC72	ENSG00000205858	FALSE	FALSE	181	0.0536284	0.037094	-0.0073858	0.114643	0.0536 [-7.39e-03, 0.115]	0.0741	0.934
53436	2.2	exomewide_scan	not_conditioned	cad	Coronary artery disease (CAD)	pLoF	0.001	low_outlier	ctrl	293337	PAXBP1	ENSG00000159086	FALSE	FALSE	36	0.115651	0.080018	-0.0159669	0.247269	0.116 [-0.0160, 0.247]	0.0742	0.934
63314	2.2	exomewide_scan	not_conditioned	cad	Coronary artery disease (CAD)	pLoF	0.001	low_outlier	ctrl	293337	TSSK4	ENSG00000139908	FALSE	FALSE	203	0.0486251	0.0336228	-0.00667948	0.10393	0.0486 [-6.68e-03, 0.104]	0.0741	0.934
84559	2.2	exomewide_scan	not_conditioned	osteoporosis	Osteoporosis (OP)	pLoF	0.001	low_outlier	ctrl	296143	NPLOC4	ENSG00000182446	FALSE	FALSE	12	0.212422	0.146916	-0.0292333	0.454077	0.212 [-0.0292, 0.454]	0.0741	0.934
88206	2.2	exomewide_scan	not_conditioned	osteoporosis	Osteoporosis (OP)	pLoF	0.001	low_outlier	ctrl	295476	PSMD12	ENSG00000197170	FALSE	FALSE	1	0.735299	0.508919	-0.101798	1.5724	0.735 [-0.102, 1.57]	0.0743	0.934
94894	2.2	exomewide_scan	not_conditioned	osteoporosis	Osteoporosis (OP)	pLoF	0.001	low_outlier	ctrl	296143	TMEM97	ENSG00000109084	FALSE	FALSE	393	0.0371597	0.025689	-0.00509494	0.0794143	0.0372 [-5.09e-03, 0.0794]	0.074	0.934
97839	2.2	exomewide_scan	not_conditioned	osteoporosis	Osteoporosis (OP)	pLoF	0.001	low_outlier	ctrl	296143	ZNF322	ENSG00000181315	FALSE	FALSE	20	0.183629	0.127048	-0.0253464	0.392604	0.184 [-0.0253, 0.393]	0.0742	0.934
9235	2.2	exomewide_scan	not_conditioned	t2d	Type 2 diabetes (T2D)	pLoF	0.001	high_outlier	case	31716	EXOSC6	ENSG00000223496	FALSE	FALSE	2	-1.18731	0.532925	-2.06389	-0.310726	-1.19 [-2.06, -0.311]	0.0129	0.935
30979	2.2	exomewide_scan	not_conditioned	t2d	Type 2 diabetes (T2D)	pLoF	0.001	low_outlier	ctrl	284661	UGT1A6	ENSG00000167165	FALSE	FALSE	205	0.0552847	0.0382828	-0.0076849	0.118254	0.0553 [-7.68e-03, 0.118]	0.0744	0.935
52308	2.2	exomewide_scan	not_conditioned	cad	Coronary artery disease (CAD)	pLoF	0.001	low_outlier	ctrl	293337	NUDT1	ENSG00000106268	FALSE	FALSE	256	0.0450423	0.0311943	-0.00626776	0.0963524	0.0450 [-6.27e-03, 0.0964]	0.0744	0.935
73055	2.2	exomewide_scan	not_conditioned	osteoporosis	Osteoporosis (OP)	pLoF	0.001	low_outlier	ctrl	296143	CYP4F3	ENSG00000186529	FALSE	FALSE	421	0.0340563	0.0235884	-0.00474317	0.0728558	0.0341 [-4.74e-03, 0.0729]	0.0744	0.935
76326	2.2	exomewide_scan	not_conditioned	osteoporosis	Osteoporosis (OP)	pLoF	0.001	low_outlier	ctrl	296143	FREM2	ENSG00000150893	FALSE	FALSE	305	0.0408696	0.0283012	-0.00568173	0.0874209	0.0409 [-5.68e-03, 0.0874]	0.0744	0.935
60411	2.2	exomewide_scan	not_conditioned	cad	Coronary artery disease (CAD)	pLoF	0.001	high_outlier	case	21149	SSH3	ENSG00000172830	FALSE	FALSE	24	-0.347302	0.155942	-0.603804	-0.0908002	-0.347 [-0.604, -0.0908]	0.013	0.936
69960	2.2	exomewide_scan	not_conditioned	osteoporosis	Osteoporosis (OP)	pLoF	0.001	low_outlier	ctrl	296143	CALR3	ENSG00000269058	FALSE	FALSE	228	0.046236	0.0320428	-0.00646972	0.0989417	0.0462 [-6.47e-03, 0.0989]	0.0745	0.936
96429	2.2	exomewide_scan	not_conditioned	osteoporosis	Osteoporosis (OP)	pLoF	0.001	low_outlier	ctrl	296143	UROC1	ENSG00000159650	FALSE	FALSE	206	0.0501242	0.0347399	-0.00701785	0.107266	0.0501 [-7.02e-03, 0.107]	0.0745	0.936
4299	2.2	exomewide_scan	not_conditioned	t2d	Type 2 diabetes (T2D)	pLoF	0.001	high_outlier	case	31716	CCDC82	ENSG00000149231	FALSE	FALSE	10	-0.53012	0.239394	-0.923888	-0.136352	-0.530 [-0.924, -0.136]	0.0134	0.937
5486	2.2	exomewide_scan	not_conditioned	t2d	Type 2 diabetes (T2D)	pLoF	0.001	high_outlier	case	31714	CHSY1	ENSG00000131873	FALSE	FALSE	1	-1.66932	0.753047	-2.90797	-0.430668	-1.67 [-2.91, -0.431]	0.0133	0.937
9764	2.2	exomewide_scan	not_conditioned	t2d	Type 2 diabetes (T2D)	pLoF	0.001	high_outlier	case	31716	FBXL17	ENSG00000145743	FALSE	FALSE	2	-1.17974	0.530787	-2.05281	-0.306673	-1.18 [-2.05, -0.307]	0.0131	0.937
13102	2.2	exomewide_scan	not_conditioned	t2d	Type 2 diabetes (T2D)	pLoF	0.001	high_outlier	case	31716	IFI30	ENSG00000216490	FALSE	FALSE	35	-0.280877	0.126446	-0.488862	-0.0728918	-0.281 [-0.489, -0.0729]	0.0132	0.937
16306	2.2	exomewide_scan	not_conditioned	t2d	Type 2 diabetes (T2D)	pLoF	0.001	high_outlier	case	31716	MAT2A	ENSG00000168906	FALSE	FALSE	2	-1.18495	0.534977	-2.06491	-0.304991	-1.18 [-2.06, -0.305]	0.0134	0.937
21197	2.2	exomewide_scan	not_conditioned	t2d	Type 2 diabetes (T2D)	pLoF	0.001	high_outlier	case	31716	PITPNC1	ENSG00000154217	FALSE	FALSE	2	-1.17565	0.530147	-2.04766	-0.303636	-1.18 [-2.05, -0.304]	0.0133	0.937
21625	2.2	exomewide_scan	not_conditioned	t2d	Type 2 diabetes (T2D)	pLoF	0.001	high_outlier	case	31716	PNPLA5	ENSG00000100341	FALSE	FALSE	60	-0.214644	0.0966002	-0.373537	-0.0557508	-0.215 [-0.374, -0.0558]	0.0131	0.937
24358	2.2	exomewide_scan	not_conditioned	t2d	Type 2 diabetes (T2D)	pLoF	0.001	high_outlier	case	31715	RPL28	ENSG00000108107	FALSE	FALSE	1	-1.65853	0.747649	-2.8883	-0.428757	-1.66 [-2.89, -0.429]	0.0133	0.937
33699	2.2	exomewide_scan	not_conditioned	cad	Coronary artery disease (CAD)	pLoF	0.001	high_outlier	case	21149	ABITRAM	ENSG00000119328	FALSE	FALSE	16	-0.432515	0.19491	-0.753113	-0.111917	-0.433 [-0.753, -0.112]	0.0132	0.937
37007	2.2	exomewide_scan	not_conditioned	cad	Coronary artery disease (CAD)	pLoF	0.001	high_outlier	case	21149	C7orf50	ENSG00000146540	FALSE	FALSE	9	-0.562217	0.253753	-0.979604	-0.14483	-0.562 [-0.980, -0.145]	0.0134	0.937
38352	2.2	exomewide_scan	not_conditioned	cad	Coronary artery disease (CAD)	pLoF	0.001	high_outlier	case	21149	CEACAM18	ENSG00000213822	FALSE	FALSE	22	-0.361723	0.163027	-0.629879	-0.0935674	-0.362 [-0.630, -0.0936]	0.0133	0.937
39635	2.2	exomewide_scan	not_conditioned	cad	Coronary artery disease (CAD)	pLoF	0.001	high_outlier	case	21149	COX6A1	ENSG00000111775	FALSE	FALSE	5	-0.758379	0.341918	-1.32078	-0.195974	-0.758 [-1.32, -0.196]	0.0133	0.937
52646	2.2	exomewide_scan	not_conditioned	cad	Coronary artery disease (CAD)	pLoF	0.001	high_outlier	case	21149	OR10G8	ENSG00000234560	FALSE	FALSE	1	-1.69241	0.763576	-2.94838	-0.436439	-1.69 [-2.95, -0.436]	0.0133	0.937
53476	2.2	exomewide_scan	not_conditioned	cad	Coronary artery disease (CAD)	pLoF	0.001	high_outlier	case	21148	PCDH10	ENSG00000138650	FALSE	FALSE	1	-1.7062	0.767604	-2.9688	-0.443604	-1.71 [-2.97, -0.444]	0.0131	0.937
54148	2.2	exomewide_scan	not_conditioned	cad	Coronary artery disease (CAD)	pLoF	0.001	high_outlier	case	21149	PIEZO2	ENSG00000154864	FALSE	FALSE	20	-0.375259	0.169127	-0.653448	-0.0970698	-0.375 [-0.653, -0.0971]	0.0133	0.937
55084	2.2	exomewide_scan	not_conditioned	cad	Coronary artery disease (CAD)	pLoF	0.001	high_outlier	case	21149	PPP1R18	ENSG00000146112	FALSE	FALSE	9	-0.574248	0.258844	-1.00001	-0.148488	-0.574 [-1.00, -0.148]	0.0133	0.937
56138	2.2	exomewide_scan	not_conditioned	cad	Coronary artery disease (CAD)	pLoF	0.001	high_outlier	case	21149	RAB3A	ENSG00000105649	FALSE	FALSE	2	-1.19756	0.540402	-2.08644	-0.308678	-1.20 [-2.09, -0.309]	0.0133	0.937
61379	2.2	exomewide_scan	not_conditioned	cad	Coronary artery disease (CAD)	pLoF	0.001	high_outlier	case	21149	TCOF1	ENSG00000070814	FALSE	FALSE	4	-0.841767	0.379977	-1.46677	-0.21676	-0.842 [-1.47, -0.217]	0.0134	0.937
68704	2.2	exomewide_scan	not_conditioned	osteoporosis	Osteoporosis (OP)	pLoF	0.001	high_outlier	case	17650	B4GALT2	ENSG00000117411	FALSE	FALSE	1	-1.70931	0.769759	-2.97545	-0.443169	-1.71 [-2.98, -0.443]	0.0132	0.937
70305	2.2	exomewide_scan	not_conditioned	osteoporosis	Osteoporosis (OP)	pLoF	0.001	high_outlier	case	17650	CCDC150	ENSG00000144395	FALSE	FALSE	17	-0.415359	0.186668	-0.722401	-0.108317	-0.415 [-0.722, -0.108]	0.013	0.937
1821	2.2	exomewide_scan	not_conditioned	t2d	Type 2 diabetes (T2D)	pLoF	0.001	low_outlier	ctrl	284661	ARHGEF39	ENSG00000137135	FALSE	FALSE	311	0.0448774	0.0311483	-0.00635699	0.0961118	0.0449 [-6.36e-03, 0.0961]	0.0748	0.938
7077	2.2	exomewide_scan	not_conditioned	t2d	Type 2 diabetes (T2D)	pLoF	0.001	low_outlier	ctrl	284661	DAPK2	ENSG00000035664	FALSE	FALSE	180	0.0569379	0.0394879	-0.00801392	0.12189	0.0569 [-8.01e-03, 0.122]	0.0747	0.938
8743	2.2	exomewide_scan	not_conditioned	t2d	Type 2 diabetes (T2D)	pLoF	0.001	high_outlier	case	31716	EME2	ENSG00000197774	FALSE	FALSE	20	-0.373007	0.168566	-0.650273	-0.0957406	-0.373 [-0.650, -0.0957]	0.0135	0.938
18956	2.2	exomewide_scan	not_conditioned	t2d	Type 2 diabetes (T2D)	pLoF	0.001	high_outlier	case	31716	NQO1	ENSG00000181019	FALSE	FALSE	42	-0.257478	0.116363	-0.448878	-0.0660779	-0.257 [-0.449, -0.0661]	0.0135	0.938
18997	2.2	exomewide_scan	not_conditioned	t2d	Type 2 diabetes (T2D)	pLoF	0.001	high_outlier	case	31716	NR5A2	ENSG00000116833	FALSE	FALSE	9	-0.557122	0.251798	-0.971293	-0.142951	-0.557 [-0.971, -0.143]	0.0135	0.938
28733	2.2	exomewide_scan	not_conditioned	t2d	Type 2 diabetes (T2D)	pLoF	0.001	low_outlier	ctrl	284661	TFPI2	ENSG00000105825	FALSE	FALSE	179	0.0589472	0.0409216	-0.00836284	0.126257	0.0589 [-8.36e-03, 0.126]	0.0749	0.938
31070	2.2	exomewide_scan	not_conditioned	t2d	Type 2 diabetes (T2D)	pLoF	0.001	low_outlier	ctrl	284661	UNC79	ENSG00000133958	FALSE	FALSE	46	0.109414	0.0759279	-0.0154763	0.234304	0.109 [-0.0155, 0.234]	0.0748	0.938
33468	2.2	exomewide_scan	not_conditioned	t2d	Type 2 diabetes (T2D)	pLoF	0.001	low_outlier	ctrl	284661		ENSG00000288623	FALSE	FALSE	8	0.273744	0.189928	-0.0386598	0.586148	0.274 [-0.0387, 0.586]	0.0747	0.938
35524	2.2	exomewide_scan	not_conditioned	cad	Coronary artery disease (CAD)	pLoF	0.001	low_outlier	ctrl	293337	ASGR2	ENSG00000161944	FALSE	FALSE	206	0.0497591	0.0345239	-0.00702766	0.106546	0.0498 [-7.03e-03, 0.107]	0.0748	0.938
64072	2.2	exomewide_scan	not_conditioned	cad	Coronary artery disease (CAD)	pLoF	0.001	low_outlier	ctrl	293337	USP37	ENSG00000135913	FALSE	FALSE	27	0.147858	0.102622	-0.0209402	0.316656	0.148 [-0.0209, 0.317]	0.0748	0.938
68639	2.2	exomewide_scan	not_conditioned	osteoporosis	Osteoporosis (OP)	pLoF	0.001	low_outlier	ctrl	296143	AVPI1	ENSG00000119986	FALSE	FALSE	29	0.133103	0.0923286	-0.018764	0.28497	0.133 [-0.0188, 0.285]	0.0747	0.938
75249	2.2	exomewide_scan	not_conditioned	osteoporosis	Osteoporosis (OP)	pLoF	0.001	low_outlier	ctrl	296143	EZH1	ENSG00000108799	FALSE	FALSE	26	0.143879	0.0998116	-0.0202965	0.308054	0.144 [-0.0203, 0.308]	0.0747	0.938
94575	2.2	exomewide_scan	not_conditioned	osteoporosis	Osteoporosis (OP)	pLoF	0.001	low_outlier	ctrl	296143	TMEM151B	ENSG00000178233	FALSE	FALSE	51	0.114652	0.0795644	-0.0162198	0.245524	0.115 [-0.0162, 0.246]	0.0748	0.938
1203	2.2	exomewide_scan	not_conditioned	t2d	Type 2 diabetes (T2D)	pLoF	0.001	high_outlier	case	31716	ANAPC16	ENSG00000166295	FALSE	FALSE	2	-1.21013	0.54859	-2.11248	-0.30778	-1.21 [-2.11, -0.308]	0.0137	0.939
1490	2.2	exomewide_scan	not_conditioned	t2d	Type 2 diabetes (T2D)	pLoF	0.001	high_outlier	case	31716	AP1S3	ENSG00000152056	FALSE	FALSE	5	-0.746225	0.338369	-1.30279	-0.189658	-0.746 [-1.30, -0.190]	0.0137	0.939
3604	2.2	exomewide_scan	not_conditioned	t2d	Type 2 diabetes (T2D)	pLoF	0.001	low_outlier	ctrl	284661	C9	ENSG00000113600	FALSE	FALSE	853	0.0261186	0.0181607	-0.00375309	0.0559903	0.0261 [-3.75e-03, 0.0560]	0.0752	0.939
7100	2.2	exomewide_scan	not_conditioned	t2d	Type 2 diabetes (T2D)	pLoF	0.001	high_outlier	case	31716	DBH	ENSG00000123454	FALSE	FALSE	13	-0.46351	0.210356	-0.809515	-0.117505	-0.464 [-0.810, -0.118]	0.0138	0.939
11158	2.2	exomewide_scan	not_conditioned	t2d	Type 2 diabetes (T2D)	pLoF	0.001	low_outlier	ctrl	284661	GLRX5	ENSG00000182512	FALSE	FALSE	47	0.108071	0.0751164	-0.0154845	0.231626	0.108 [-0.0155, 0.232]	0.0751	0.939
16204	2.2	exomewide_scan	not_conditioned	t2d	Type 2 diabetes (T2D)	pLoF	0.001	low_outlier	ctrl	284661	MAPK1IP1L	ENSG00000168175	FALSE	FALSE	14	0.197987	0.137624	-0.0283843	0.424358	0.198 [-0.0284, 0.424]	0.0751	0.939
18057	2.2	exomewide_scan	not_conditioned	t2d	Type 2 diabetes (T2D)	pLoF	0.001	low_outlier	ctrl	284661	NBPF10	ENSG00000271425	FALSE	FALSE	385	0.0373186	0.0259572	-0.00537719	0.0800144	0.0373 [-5.38e-03, 0.0800]	0.0753	0.939
20682	2.2	exomewide_scan	not_conditioned	t2d	Type 2 diabetes (T2D)	pLoF	0.001	high_outlier	case	31716	PDLIM3	ENSG00000154553	FALSE	FALSE	7	-0.626462	0.283863	-1.09338	-0.159549	-0.626 [-1.09, -0.160]	0.0137	0.939
20891	2.2	exomewide_scan	not_conditioned	t2d	Type 2 diabetes (T2D)	pLoF	0.001	high_outlier	case	31716	PGLYRP1	ENSG00000008438	FALSE	FALSE	7	-0.622275	0.282611	-1.08713	-0.157421	-0.622 [-1.09, -0.157]	0.0138	0.939
22778	2.2	exomewide_scan	not_conditioned	t2d	Type 2 diabetes (T2D)	pLoF	0.001	low_outlier	ctrl	284661	PTGES3L	ENSG00000267060	FALSE	FALSE	68	0.0913498	0.0634327	-0.0129877	0.195687	0.0913 [-0.0130, 0.196]	0.0749	0.939
24669	2.2	exomewide_scan	not_conditioned	t2d	Type 2 diabetes (T2D)	pLoF	0.001	high_outlier	case	31716	RYR3	ENSG00000198838	FALSE	FALSE	34	-0.285182	0.129214	-0.49772	-0.0726439	-0.285 [-0.498, -0.0726]	0.0137	0.939
27470	2.2	exomewide_scan	not_conditioned	t2d	Type 2 diabetes (T2D)	pLoF	0.001	high_outlier	case	31716	SRSF6	ENSG00000124193	FALSE	FALSE	1	-1.64967	0.74777	-2.87964	-0.419698	-1.65 [-2.88, -0.420]	0.0137	0.939
28095	2.2	exomewide_scan	not_conditioned	t2d	Type 2 diabetes (T2D)	pLoF	0.001	high_outlier	case	31716	TAAR5	ENSG00000135569	FALSE	FALSE	11	-0.507851	0.22982	-0.885871	-0.129831	-0.508 [-0.886, -0.130]	0.0136	0.939
28632	2.2	exomewide_scan	not_conditioned	t2d	Type 2 diabetes (T2D)	pLoF	0.001	high_outlier	case	31716	TESMIN	ENSG00000132749	FALSE	FALSE	6	-0.680761	0.309048	-1.1891	-0.172422	-0.681 [-1.19, -0.172]	0.0138	0.939
33640	2.2	exomewide_scan	not_conditioned	cad	Coronary artery disease (CAD)	pLoF	0.001	high_outlier	case	21149	ABCF3	ENSG00000161204	FALSE	FALSE	8	-0.592307	0.26896	-1.03471	-0.149907	-0.592 [-1.03, -0.150]	0.0138	0.939
35647	2.2	exomewide_scan	not_conditioned	cad	Coronary artery disease (CAD)	pLoF	0.001	low_outlier	ctrl	293337	ATG5	ENSG00000057663	FALSE	FALSE	21	0.16663	0.115875	-0.0239674	0.357227	0.167 [-0.0240, 0.357]	0.0752	0.939
36045	2.2	exomewide_scan	not_conditioned	cad	Coronary artery disease (CAD)	pLoF	0.001	low_outlier	ctrl	293337	BBIP1	ENSG00000214413	FALSE	FALSE	19	0.166828	0.115959	-0.0239076	0.357564	0.167 [-0.0239, 0.358]	0.0751	0.939
36255	2.2	exomewide_scan	not_conditioned	cad	Coronary artery disease (CAD)	pLoF	0.001	high_outlier	case	21149	BLOC1S1	ENSG00000135441	FALSE	FALSE	2	-1.19201	0.540553	-2.08114	-0.302879	-1.19 [-2.08, -0.303]	0.0137	0.939
38155	2.2	exomewide_scan	not_conditioned	cad	Coronary artery disease (CAD)	pLoF	0.001	low_outlier	ctrl	293335	CDC42SE2	ENSG00000158985	FALSE	FALSE	6	0.287914	0.20023	-0.041435	0.617263	0.288 [-0.0414, 0.617]	0.0752	0.939
40881	2.2	exomewide_scan	not_conditioned	cad	Coronary artery disease (CAD)	pLoF	0.001	high_outlier	case	21149	DHH	ENSG00000139549	FALSE	FALSE	2	-1.19091	0.54056	-2.08005	-0.301768	-1.19 [-2.08, -0.302]	0.0138	0.939
44024	2.2	exomewide_scan	not_conditioned	cad	Coronary artery disease (CAD)	pLoF	0.001	high_outlier	case	21149	GARIN6	ENSG00000180219	FALSE	FALSE	27	-0.324534	0.147217	-0.566684	-0.0823836	-0.325 [-0.567, -0.0824]	0.0137	0.939
47400	2.2	exomewide_scan	not_conditioned	cad	Coronary artery disease (CAD)	pLoF	0.001	low_outlier	ctrl	293337	KCNN2	ENSG00000080709	FALSE	FALSE	43	0.107664	0.0747992	-0.0153697	0.230698	0.108 [-0.0154, 0.231]	0.075	0.939
49910	2.2	exomewide_scan	not_conditioned	cad	Coronary artery disease (CAD)	pLoF	0.001	low_outlier	ctrl	293337	MFSD6L	ENSG00000185156	FALSE	FALSE	20	0.159494	0.110762	-0.0226933	0.341681	0.159 [-0.0227, 0.342]	0.0749	0.939
53002	2.2	exomewide_scan	not_conditioned	cad	Coronary artery disease (CAD)	pLoF	0.001	low_outlier	ctrl	293337	ORC1	ENSG00000085840	FALSE	FALSE	187	0.0566959	0.0393869	-0.00808979	0.121482	0.0567 [-8.09e-03, 0.121]	0.075	0.939
53654	2.2	exomewide_scan	not_conditioned	cad	Coronary artery disease (CAD)	pLoF	0.001	low_outlier	ctrl	283882	PDCD10	ENSG00000114209	FALSE	FALSE	1	0.706407	0.491385	-0.101849	1.51466	0.706 [-0.102, 1.51]	0.0753	0.939
55821	2.2	exomewide_scan	not_conditioned	cad	Coronary artery disease (CAD)	pLoF	0.001	low_outlier	ctrl	293337	PTGR3	ENSG00000180011	FALSE	FALSE	99	0.0689661	0.0479224	-0.00985923	0.147791	0.0690 [-9.86e-03, 0.148]	0.0751	0.939
60497	2.2	exomewide_scan	not_conditioned	cad	Coronary artery disease (CAD)	pLoF	0.001	high_outlier	case	21149	STAC3	ENSG00000185482	FALSE	FALSE	9	-0.561773	0.254889	-0.981028	-0.142518	-0.562 [-0.981, -0.143]	0.0138	0.939
60755	2.2	exomewide_scan	not_conditioned	cad	Coronary artery disease (CAD)	pLoF	0.001	low_outlier	ctrl	293337	SUGP1	ENSG00000105705	FALSE	FALSE	49	0.103457	0.0719722	-0.0149267	0.221841	0.103 [-0.0149, 0.222]	0.0753	0.939
65426	2.2	exomewide_scan	not_conditioned	cad	Coronary artery disease (CAD)	pLoF	0.001	low_outlier	ctrl	293337	ZNF322	ENSG00000181315	FALSE	FALSE	20	0.170829	0.118736	-0.0244743	0.366132	0.171 [-0.0245, 0.366]	0.0751	0.939
69751	2.2	exomewide_scan	not_conditioned	osteoporosis	Osteoporosis (OP)	pLoF	0.001	high_outlier	case	17650	C8A	ENSG00000157131	FALSE	FALSE	16	-0.424382	0.192504	-0.741023	-0.107741	-0.424 [-0.741, -0.108]	0.0137	0.939
74344	2.2	exomewide_scan	not_conditioned	osteoporosis	Osteoporosis (OP)	pLoF	0.001	low_outlier	ctrl	296143	EBLN1	ENSG00000223601	FALSE	FALSE	4	0.357549	0.248592	-0.0513485	0.766446	0.358 [-0.0513, 0.766]	0.0752	0.939
74975	2.2	exomewide_scan	not_conditioned	osteoporosis	Osteoporosis (OP)	pLoF	0.001	high_outlier	case	17650	ERBB2	ENSG00000141736	FALSE	FALSE	15	-0.434524	0.197188	-0.758869	-0.110179	-0.435 [-0.759, -0.110]	0.0138	0.939
77553	2.2	exomewide_scan	not_conditioned	osteoporosis	Osteoporosis (OP)	pLoF	0.001	low_outlier	ctrl	296143	GPX6	ENSG00000198704	FALSE	FALSE	120	0.0746816	0.0518759	-0.0106467	0.16001	0.0747 [-0.0106, 0.160]	0.075	0.939
85321	2.2	exomewide_scan	not_conditioned	osteoporosis	Osteoporosis (OP)	pLoF	0.001	high_outlier	case	17576	OR4F17	ENSG00000176695	FALSE	FALSE	5	-0.749004	0.339271	-1.30706	-0.190953	-0.749 [-1.31, -0.191]	0.0136	0.939
86090	2.2	exomewide_scan	not_conditioned	osteoporosis	Osteoporosis (OP)	pLoF	0.001	low_outlier	ctrl	296143	PCIF1	ENSG00000100982	FALSE	FALSE	16	0.176537	0.122718	-0.0253161	0.37839	0.177 [-0.0253, 0.378]	0.0751	0.939
96547	2.2	exomewide_scan	not_conditioned	osteoporosis	Osteoporosis (OP)	pLoF	0.001	low_outlier	ctrl	296143	USP6NL	ENSG00000148429	FALSE	FALSE	51	0.1001	0.0696264	-0.0144252	0.214625	0.100 [-0.0144, 0.215]	0.0753	0.939
2413	2.2	exomewide_scan	not_conditioned	t2d	Type 2 diabetes (T2D)	pLoF	0.001	high_outlier	case	31716	AURKC	ENSG00000105146	FALSE	FALSE	45	-0.243158	0.11153	-0.426609	-0.0597075	-0.243 [-0.427, -0.0597]	0.0146	0.94
5631	2.2	exomewide_scan	not_conditioned	t2d	Type 2 diabetes (T2D)	pLoF	0.001	low_outlier	ctrl	284661	CLDN17	ENSG00000156282	FALSE	FALSE	4	0.364188	0.253923	-0.0534782	0.781854	0.364 [-0.0535, 0.782]	0.0758	0.94
11363	2.2	exomewide_scan	not_conditioned	t2d	Type 2 diabetes (T2D)	pLoF	0.001	high_outlier	case	31705	GOLGA8J	ENSG00000179938	FALSE	FALSE	73	-0.180821	0.0827399	-0.316916	-0.044726	-0.181 [-0.317, -0.0447]	0.0144	0.94
11513	2.2	exomewide_scan	not_conditioned	t2d	Type 2 diabetes (T2D)	pLoF	0.001	low_outlier	ctrl	284661	GPR142	ENSG00000257008	FALSE	FALSE	29	0.13934	0.0971266	-0.020419	0.299099	0.139 [-0.0204, 0.299]	0.0757	0.94
15721	2.2	exomewide_scan	not_conditioned	t2d	Type 2 diabetes (T2D)	pLoF	0.001	low_outlier	ctrl	284661	LRRC7	ENSG00000033122	FALSE	FALSE	263	0.0476952	0.033252	-0.00699947	0.10239	0.0477 [-7.00e-03, 0.102]	0.0757	0.94
17405	2.2	exomewide_scan	not_conditioned	t2d	Type 2 diabetes (T2D)	pLoF	0.001	high_outlier	case	31716	MSANTD2	ENSG00000120458	FALSE	FALSE	3	-0.960962	0.437032	-1.67982	-0.242108	-0.961 [-1.68, -0.242]	0.0139	0.94
21575	2.2	exomewide_scan	not_conditioned	t2d	Type 2 diabetes (T2D)	pLoF	0.001	low_outlier	ctrl	284661	PMP2	ENSG00000147588	FALSE	FALSE	19	0.175845	0.122469	-0.0255986	0.377289	0.176 [-0.0256, 0.377]	0.0755	0.94
23203	2.2	exomewide_scan	not_conditioned	t2d	Type 2 diabetes (T2D)	pLoF	0.001	low_outlier	ctrl	284661	RAC3	ENSG00000169750	FALSE	FALSE	22	0.160046	0.111512	-0.0233749	0.343467	0.160 [-0.0234, 0.343]	0.0756	0.94
24312	2.2	exomewide_scan	not_conditioned	t2d	Type 2 diabetes (T2D)	pLoF	0.001	high_outlier	case	31716	RPE65	ENSG00000116745	FALSE	FALSE	14	-0.440052	0.20191	-0.772164	-0.10794	-0.440 [-0.772, -0.108]	0.0146	0.94
25173	2.2	exomewide_scan	not_conditioned	t2d	Type 2 diabetes (T2D)	pLoF	0.001	high_outlier	case	31716	SELP	ENSG00000174175	FALSE	FALSE	92	-0.172152	0.0788609	-0.301867	-0.0424374	-0.172 [-0.302, -0.0424]	0.0145	0.94
26029	2.2	exomewide_scan	not_conditioned	t2d	Type 2 diabetes (T2D)	pLoF	0.001	high_outlier	case	31716	SLC25A23	ENSG00000125648	FALSE	FALSE	6	-0.668052	0.305264	-1.17017	-0.165937	-0.668 [-1.17, -0.166]	0.0143	0.94
28344	2.2	exomewide_scan	not_conditioned	t2d	Type 2 diabetes (T2D)	pLoF	0.001	low_outlier	ctrl	101578	TBC1D3G	ENSG00000260287	FALSE	FALSE	6	0.306641	0.213527	-0.0445797	0.657862	0.307 [-0.0446, 0.658]	0.0755	0.94
28971	2.2	exomewide_scan	not_conditioned	t2d	Type 2 diabetes (T2D)	pLoF	0.001	low_outlier	ctrl	284661	TJP3	ENSG00000105289	FALSE	FALSE	203	0.052225	0.0364402	-0.0077138	0.112164	0.0522 [-7.71e-03, 0.112]	0.0759	0.94
29924	2.2	exomewide_scan	not_conditioned	t2d	Type 2 diabetes (T2D)	pLoF	0.001	high_outlier	case	31613	TPPP	ENSG00000171368	FALSE	FALSE	1	-1.63646	0.750626	-2.87113	-0.40179	-1.64 [-2.87, -0.402]	0.0146	0.94
30792	2.2	exomewide_scan	not_conditioned	t2d	Type 2 diabetes (T2D)	pLoF	0.001	high_outlier	case	31716	UBAP2L	ENSG00000143569	FALSE	FALSE	2	-1.16793	0.53409	-2.04643	-0.28943	-1.17 [-2.05, -0.289]	0.0144	0.94
33230	2.2	exomewide_scan	not_conditioned	t2d	Type 2 diabetes (T2D)	pLoF	0.001	low_outlier	ctrl	284661	ZNF792	ENSG00000180884	FALSE	FALSE	3	0.432261	0.301124	-0.0630439	0.927566	0.432 [-0.0630, 0.928]	0.0756	0.94
36830	2.2	exomewide_scan	not_conditioned	cad	Coronary artery disease (CAD)	pLoF	0.001	high_outlier	case	21149	C20orf27	ENSG00000101220	FALSE	FALSE	10	-0.523947	0.239362	-0.917662	-0.130232	-0.524 [-0.918, -0.130]	0.0143	0.94
37750	2.2	exomewide_scan	not_conditioned	cad	Coronary artery disease (CAD)	pLoF	0.001	high_outlier	case	21149	CCDC92	ENSG00000119242	FALSE	FALSE	1	-1.66826	0.764476	-2.92571	-0.410809	-1.67 [-2.93, -0.411]	0.0145	0.94
38142	2.2	exomewide_scan	not_conditioned	cad	Coronary artery disease (CAD)	pLoF	0.001	low_outlier	ctrl	293337	CDC42BPG	ENSG00000171219	FALSE	FALSE	387	0.0363981	0.0253787	-0.00534615	0.0781423	0.0364 [-5.35e-03, 0.0781]	0.0758	0.94
39383	2.2	exomewide_scan	not_conditioned	cad	Coronary artery disease (CAD)	pLoF	0.001	high_outlier	case	21149	CNTROB	ENSG00000170037	FALSE	FALSE	18	-0.392324	0.179714	-0.687927	-0.0967208	-0.392 [-0.688, -0.0967]	0.0145	0.94
39672	2.2	exomewide_scan	not_conditioned	cad	Coronary artery disease (CAD)	pLoF	0.001	low_outlier	ctrl	293337	CPB1	ENSG00000153002	FALSE	FALSE	292	0.0412637	0.0287704	-0.0060594	0.0885868	0.0413 [-6.06e-03, 0.0886]	0.0758	0.94
39751	2.2	exomewide_scan	not_conditioned	cad	Coronary artery disease (CAD)	pLoF	0.001	high_outlier	case	21149	CPT2	ENSG00000157184	FALSE	FALSE	15	-0.437385	0.199742	-0.765931	-0.108839	-0.437 [-0.766, -0.109]	0.0143	0.94
40604	2.2	exomewide_scan	not_conditioned	cad	Coronary artery disease (CAD)	pLoF	0.001	low_outlier	ctrl	293337	DDHD1	ENSG00000100523	FALSE	FALSE	112	0.0650131	0.0452591	-0.00943149	0.139458	0.0650 [-9.43e-03, 0.139]	0.0754	0.94
42601	2.2	exomewide_scan	not_conditioned	cad	Coronary artery disease (CAD)	pLoF	0.001	high_outlier	case	21149	F13A1	ENSG00000124491	FALSE	FALSE	11	-0.51483	0.234141	-0.899958	-0.129702	-0.515 [-0.900, -0.130]	0.0139	0.94
44022	2.2	exomewide_scan	not_conditioned	cad	Coronary artery disease (CAD)	pLoF	0.001	high_outlier	case	21149	GARIN5B	ENSG00000180043	FALSE	FALSE	15	-0.430131	0.19739	-0.754809	-0.105453	-0.430 [-0.755, -0.105]	0.0147	0.94
45222	2.2	exomewide_scan	not_conditioned	cad	Coronary artery disease (CAD)	pLoF	0.001	low_outlier	ctrl	293337	GUSB	ENSG00000169919	FALSE	FALSE	127	0.0635872	0.0442791	-0.00924544	0.13642	0.0636 [-9.25e-03, 0.136]	0.0755	0.94
46728	2.2	exomewide_scan	not_conditioned	cad	Coronary artery disease (CAD)	pLoF	0.001	low_outlier	ctrl	293337	ING5	ENSG00000168395	FALSE	FALSE	21	0.167125	0.116361	-0.0242718	0.358522	0.167 [-0.0243, 0.359]	0.0755	0.94
46783	2.2	exomewide_scan	not_conditioned	cad	Coronary artery disease (CAD)	pLoF	0.001	low_outlier	ctrl	293337	INSIG2	ENSG00000125629	FALSE	FALSE	9	0.254887	0.17774	-0.0374693	0.547243	0.255 [-0.0375, 0.547]	0.0758	0.94
47053	2.2	exomewide_scan	not_conditioned	cad	Coronary artery disease (CAD)	pLoF	0.001	high_outlier	case	21149	ITGB7	ENSG00000139626	FALSE	FALSE	11	-0.504462	0.23056	-0.883699	-0.125225	-0.504 [-0.884, -0.125]	0.0143	0.94
47431	2.2	exomewide_scan	not_conditioned	cad	Coronary artery disease (CAD)	pLoF	0.001	low_outlier	ctrl	293337	KCNV2	ENSG00000168263	FALSE	FALSE	261	0.0471527	0.0328651	-0.00690558	0.101211	0.0472 [-6.91e-03, 0.101]	0.0757	0.94
47570	2.2	exomewide_scan	not_conditioned	cad	Coronary artery disease (CAD)	pLoF	0.001	high_outlier	case	21149	KIAA1614	ENSG00000135835	FALSE	FALSE	52	-0.235198	0.107374	-0.411813	-0.0585835	-0.235 [-0.412, -0.0586]	0.0142	0.94
47776	2.2	exomewide_scan	not_conditioned	cad	Coronary artery disease (CAD)	pLoF	0.001	high_outlier	case	21149	KLHL23	ENSG00000213160	FALSE	FALSE	4	-0.843683	0.387078	-1.48037	-0.206996	-0.844 [-1.48, -0.207]	0.0146	0.94
47919	2.2	exomewide_scan	not_conditioned	cad	Coronary artery disease (CAD)	pLoF	0.001	high_outlier	case	21149	KPTN	ENSG00000118162	FALSE	FALSE	17	-0.405925	0.185418	-0.71091	-0.10094	-0.406 [-0.711, -0.101]	0.0143	0.94
50083	2.2	exomewide_scan	not_conditioned	cad	Coronary artery disease (CAD)	pLoF	0.001	high_outlier	case	21149	MLH3	ENSG00000119684	FALSE	FALSE	34	-0.283016	0.129876	-0.496643	-0.069389	-0.283 [-0.497, -0.0694]	0.0147	0.94
50589	2.2	exomewide_scan	not_conditioned	cad	Coronary artery disease (CAD)	pLoF	0.001	high_outlier	case	21149	MSR1	ENSG00000038945	FALSE	FALSE	13	-0.460762	0.210433	-0.806893	-0.114631	-0.461 [-0.807, -0.115]	0.0143	0.94
51198	2.2	exomewide_scan	not_conditioned	cad	Coronary artery disease (CAD)	pLoF	0.001	low_outlier	ctrl	293337	NBL1	ENSG00000158747	FALSE	FALSE	186	0.0567312	0.0394925	-0.00822818	0.121691	0.0567 [-8.23e-03, 0.122]	0.0754	0.94
51531	2.2	exomewide_scan	not_conditioned	cad	Coronary artery disease (CAD)	pLoF	0.001	low_outlier	ctrl	293337	NETO2	ENSG00000171208	FALSE	FALSE	54	0.0945344	0.0659366	-0.0139217	0.20299	0.0945 [-0.0139, 0.203]	0.0758	0.94
51932	2.2	exomewide_scan	not_conditioned	cad	Coronary artery disease (CAD)	pLoF	0.001	high_outlier	case	21149	NOTCH1	ENSG00000148400	FALSE	FALSE	5	-0.75979	0.348575	-1.33314	-0.186435	-0.760 [-1.33, -0.186]	0.0146	0.94
51983	2.2	exomewide_scan	not_conditioned	cad	Coronary artery disease (CAD)	pLoF	0.001	low_outlier	ctrl	293337	NPC2	ENSG00000119655	FALSE	FALSE	117	0.0636329	0.0442817	-0.00920401	0.13647	0.0636 [-9.20e-03, 0.136]	0.0754	0.94
52373	2.2	exomewide_scan	not_conditioned	cad	Coronary artery disease (CAD)	pLoF	0.001	high_outlier	case	21149	NUP205	ENSG00000155561	FALSE	FALSE	6	-0.680717	0.310757	-1.19187	-0.169567	-0.681 [-1.19, -0.170]	0.0142	0.94
54296	2.2	exomewide_scan	not_conditioned	cad	Coronary artery disease (CAD)	pLoF	0.001	high_outlier	case	21149	PIWIL3	ENSG00000184571	FALSE	FALSE	45	-0.246424	0.112995	-0.432284	-0.0605638	-0.246 [-0.432, -0.0606]	0.0146	0.94
54992	2.2	exomewide_scan	not_conditioned	cad	Coronary artery disease (CAD)	pLoF	0.001	low_outlier	ctrl	289675	PPIAL4H	ENSG00000270339	FALSE	FALSE	317	0.0426137	0.0297006	-0.00623944	0.0914668	0.0426 [-6.24e-03, 0.0915]	0.0757	0.94
56747	2.2	exomewide_scan	not_conditioned	cad	Coronary artery disease (CAD)	pLoF	0.001	low_outlier	ctrl	293337	RFLNB	ENSG00000183688	FALSE	FALSE	10	0.224988	0.156639	-0.0326602	0.482636	0.225 [-0.0327, 0.483]	0.0755	0.94
58569	2.2	exomewide_scan	not_conditioned	cad	Coronary artery disease (CAD)	pLoF	0.001	high_outlier	case	21149	SHISA8	ENSG00000234965	FALSE	FALSE	4	-0.833009	0.378583	-1.45572	-0.210295	-0.833 [-1.46, -0.210]	0.0139	0.94
61518	2.2	exomewide_scan	not_conditioned	cad	Coronary artery disease (CAD)	pLoF	0.001	high_outlier	case	21149	TESK1	ENSG00000107140	FALSE	FALSE	4	-0.850474	0.389712	-1.49149	-0.209455	-0.850 [-1.49, -0.209]	0.0145	0.94
61569	2.2	exomewide_scan	not_conditioned	cad	Coronary artery disease (CAD)	pLoF	0.001	high_outlier	case	21149	TEX47	ENSG00000164645	FALSE	FALSE	2	-1.18329	0.538202	-2.06855	-0.298026	-1.18 [-2.07, -0.298]	0.014	0.94
61753	2.2	exomewide_scan	not_conditioned	cad	Coronary artery disease (CAD)	pLoF	0.001	high_outlier	case	21149	THSD7B	ENSG00000144229	FALSE	FALSE	16	-0.424548	0.193574	-0.742949	-0.106147	-0.425 [-0.743, -0.106]	0.0141	0.94
62389	2.2	exomewide_scan	not_conditioned	cad	Coronary artery disease (CAD)	pLoF	0.001	low_outlier	ctrl	293337	TMEM65	ENSG00000164983	FALSE	FALSE	38	0.112694	0.0784598	-0.0163609	0.241749	0.113 [-0.0164, 0.242]	0.0755	0.94
64933	2.2	exomewide_scan	not_conditioned	cad	Coronary artery disease (CAD)	pLoF	0.001	high_outlier	case	21149	ZBTB8B	ENSG00000273274	FALSE	FALSE	7	-0.6389	0.292354	-1.11978	-0.15802	-0.639 [-1.12, -0.158]	0.0144	0.94
66069	2.2	exomewide_scan	not_conditioned	cad	Coronary artery disease (CAD)	pLoF	0.001	low_outlier	ctrl	293334	ZNF891	ENSG00000214029	FALSE	FALSE	3	0.410989	0.286832	-0.0608077	0.882786	0.411 [-0.0608, 0.883]	0.0759	0.94
67721	2.2	exomewide_scan	not_conditioned	osteoporosis	Osteoporosis (OP)	pLoF	0.001	low_outlier	ctrl	296143	AP1M1	ENSG00000072958	FALSE	FALSE	30	0.12674	0.0883065	-0.0185113	0.271991	0.127 [-0.0185, 0.272]	0.0756	0.94
68988	2.2	exomewide_scan	not_conditioned	osteoporosis	Osteoporosis (OP)	pLoF	0.001	low_outlier	ctrl	296143	BLCAP	ENSG00000166619	FALSE	FALSE	3	0.40636	0.283401	-0.0597932	0.872513	0.406 [-0.0598, 0.873]	0.0758	0.94
70263	2.2	exomewide_scan	not_conditioned	osteoporosis	Osteoporosis (OP)	pLoF	0.001	low_outlier	ctrl	296143	CCDC116	ENSG00000161180	FALSE	FALSE	170	0.0534874	0.0373246	-0.0079061	0.114881	0.0535 [-7.91e-03, 0.115]	0.0759	0.94
71666	2.2	exomewide_scan	not_conditioned	osteoporosis	Osteoporosis (OP)	pLoF	0.001	high_outlier	case	17650	CISD1	ENSG00000122873	FALSE	FALSE	2	-1.18001	0.538352	-2.06552	-0.2945	-1.18 [-2.07, -0.294]	0.0142	0.94
71960	2.2	exomewide_scan	not_conditioned	osteoporosis	Osteoporosis (OP)	pLoF	0.001	low_outlier	ctrl	296143	CMTR1	ENSG00000137200	FALSE	FALSE	42	0.125648	0.0876743	-0.0185634	0.269859	0.126 [-0.0186, 0.270]	0.0759	0.94
72381	2.2	exomewide_scan	not_conditioned	osteoporosis	Osteoporosis (OP)	pLoF	0.001	high_outlier	case	17650	CPEB2	ENSG00000137449	FALSE	FALSE	20	-0.374551	0.171926	-0.657344	-0.0917579	-0.375 [-0.657, -0.0918]	0.0147	0.94
78448	2.2	exomewide_scan	not_conditioned	osteoporosis	Osteoporosis (OP)	pLoF	0.001	high_outlier	case	17650	HMGXB4	ENSG00000100281	FALSE	FALSE	1	-1.66706	0.759384	-2.91614	-0.417984	-1.67 [-2.92, -0.418]	0.0141	0.94
79672	2.2	exomewide_scan	not_conditioned	osteoporosis	Osteoporosis (OP)	pLoF	0.001	low_outlier	ctrl	296143	ITPRID1	ENSG00000180347	FALSE	FALSE	510	0.034666	0.0241665	-0.00508436	0.0744164	0.0347 [-5.08e-03, 0.0744]	0.0757	0.94
81651	2.2	exomewide_scan	not_conditioned	osteoporosis	Osteoporosis (OP)	pLoF	0.001	high_outlier	case	17650	LYG1	ENSG00000144214	FALSE	FALSE	17	-0.410133	0.18668	-0.717194	-0.103072	-0.410 [-0.717, -0.103]	0.014	0.94
84904	2.2	exomewide_scan	not_conditioned	osteoporosis	Osteoporosis (OP)	pLoF	0.001	high_outlier	case	17650	NUP35	ENSG00000163002	FALSE	FALSE	3	-0.968153	0.444171	-1.69875	-0.237557	-0.968 [-1.70, -0.238]	0.0146	0.94
86426	2.2	exomewide_scan	not_conditioned	osteoporosis	Osteoporosis (OP)	pLoF	0.001	high_outlier	case	17650	PFKFB3	ENSG00000170525	FALSE	FALSE	4	-0.837545	0.380724	-1.46378	-0.21131	-0.838 [-1.46, -0.211]	0.0139	0.94
87125	2.2	exomewide_scan	not_conditioned	osteoporosis	Osteoporosis (OP)	pLoF	0.001	high_outlier	case	17650	PLXND1	ENSG00000004399	FALSE	FALSE	2	-1.17974	0.538442	-2.0654	-0.294082	-1.18 [-2.07, -0.294]	0.0142	0.94
89249	2.2	exomewide_scan	not_conditioned	osteoporosis	Osteoporosis (OP)	pLoF	0.001	low_outlier	ctrl	296143	RFPL2	ENSG00000128253	FALSE	FALSE	147	0.0576058	0.040137	-0.00841369	0.123625	0.0576 [-8.41e-03, 0.124]	0.0756	0.94
91692	2.2	exomewide_scan	not_conditioned	osteoporosis	Osteoporosis (OP)	pLoF	0.001	low_outlier	ctrl	296143	SLC37A3	ENSG00000157800	FALSE	FALSE	321	0.0437297	0.0304514	-0.0063584	0.0938178	0.0437 [-6.36e-03, 0.0938]	0.0755	0.94
93963	2.2	exomewide_scan	not_conditioned	osteoporosis	Osteoporosis (OP)	pLoF	0.001	high_outlier	case	17650	TENT4A	ENSG00000112941	FALSE	FALSE	6	-0.685095	0.312014	-1.19831	-0.171878	-0.685 [-1.20, -0.172]	0.0141	0.94
94055	2.2	exomewide_scan	not_conditioned	osteoporosis	Osteoporosis (OP)	pLoF	0.001	high_outlier	case	17650	TF	ENSG00000091513	FALSE	FALSE	5	-0.742659	0.340561	-1.30283	-0.182486	-0.743 [-1.30, -0.182]	0.0146	0.94
94681	2.2	exomewide_scan	not_conditioned	osteoporosis	Osteoporosis (OP)	pLoF	0.001	high_outlier	case	17650	TMEM214	ENSG00000119777	FALSE	FALSE	2	-1.19396	0.543981	-2.08873	-0.299191	-1.19 [-2.09, -0.299]	0.0141	0.94
95452	2.2	exomewide_scan	not_conditioned	osteoporosis	Osteoporosis (OP)	pLoF	0.001	high_outlier	case	17650	TRIM40	ENSG00000204614	FALSE	FALSE	11	-0.521554	0.239064	-0.914779	-0.128329	-0.522 [-0.915, -0.128]	0.0146	0.94
95492	2.2	exomewide_scan	not_conditioned	osteoporosis	Osteoporosis (OP)	pLoF	0.001	low_outlier	ctrl	296143	TRIM58	ENSG00000162722	FALSE	FALSE	111	0.0725231	0.050592	-0.0106933	0.15574	0.0725 [-0.0107, 0.156]	0.0759	0.94
96178	2.2	exomewide_scan	not_conditioned	osteoporosis	Osteoporosis (OP)	pLoF	0.001	low_outlier	ctrl	296143	UBR2	ENSG00000024048	FALSE	FALSE	103	0.0802485	0.0559917	-0.0118497	0.172347	0.0802 [-0.0118, 0.172]	0.0759	0.94
97025	2.2	exomewide_scan	not_conditioned	osteoporosis	Osteoporosis (OP)	pLoF	0.001	low_outlier	ctrl	296143	WFIKKN2	ENSG00000173714	FALSE	FALSE	78	0.0826981	0.0576311	-0.0120966	0.177493	0.0827 [-0.0121, 0.177]	0.0756	0.94
98323	2.2	exomewide_scan	not_conditioned	osteoporosis	Osteoporosis (OP)	pLoF	0.001	high_outlier	case	1320	ZNF723	ENSG00000268696	FALSE	FALSE	1	-1.65716	0.758852	-2.90536	-0.40896	-1.66 [-2.91, -0.409]	0.0145	0.94
98469	2.2	exomewide_scan	not_conditioned	osteoporosis	Osteoporosis (OP)	pLoF	0.001	high_outlier	case	17645	ZNF878	ENSG00000257446	FALSE	FALSE	1	-1.66258	0.75855	-2.91028	-0.414876	-1.66 [-2.91, -0.415]	0.0142	0.94
4318	2.2	exomewide_scan	not_conditioned	t2d	Type 2 diabetes (T2D)	pLoF	0.001	low_outlier	ctrl	284661	CCDC9	ENSG00000105321	FALSE	FALSE	74	0.0868315	0.0606381	-0.0129093	0.186572	0.0868 [-0.0129, 0.187]	0.0761	0.941
19064	2.2	exomewide_scan	not_conditioned	t2d	Type 2 diabetes (T2D)	pLoF	0.001	high_outlier	case	31716	NSD3	ENSG00000147548	FALSE	FALSE	2	-1.15519	0.53169	-2.02974	-0.280638	-1.16 [-2.03, -0.281]	0.0149	0.941
28485	2.2	exomewide_scan	not_conditioned	t2d	Type 2 diabetes (T2D)	pLoF	0.001	high_outlier	case	31716	TCN1	ENSG00000134827	FALSE	FALSE	42	-0.254308	0.116872	-0.446545	-0.0620707	-0.254 [-0.447, -0.0621]	0.0148	0.941
30680	2.2	exomewide_scan	not_conditioned	t2d	Type 2 diabetes (T2D)	pLoF	0.001	high_outlier	case	31716	TVP23B	ENSG00000171928	FALSE	FALSE	9	-0.543885	0.249945	-0.955008	-0.132762	-0.544 [-0.955, -0.133]	0.0148	0.941
30752	2.2	exomewide_scan	not_conditioned	t2d	Type 2 diabetes (T2D)	pLoF	0.001	high_outlier	case	31716	TYW1B	ENSG00000277149	FALSE	FALSE	21	-0.35888	0.165094	-0.630435	-0.0873245	-0.359 [-0.630, -0.0873]	0.0149	0.941
36758	2.2	exomewide_scan	not_conditioned	cad	Coronary artery disease (CAD)	pLoF	0.001	high_outlier	case	21148	C1orf105	ENSG00000180999	FALSE	FALSE	3	-0.969944	0.446512	-1.70439	-0.235497	-0.970 [-1.70, -0.235]	0.0149	0.941
48529	2.2	exomewide_scan	not_conditioned	cad	Coronary artery disease (CAD)	pLoF	0.001	high_outlier	case	21149	LIG3	ENSG00000005156	FALSE	FALSE	37	-0.272658	0.1254	-0.478923	-0.0663934	-0.273 [-0.479, -0.0664]	0.0148	0.941
54292	2.2	exomewide_scan	not_conditioned	cad	Coronary artery disease (CAD)	pLoF	0.001	high_outlier	case	21149	PIWIL1	ENSG00000125207	FALSE	FALSE	9	-0.554042	0.254881	-0.973284	-0.1348	-0.554 [-0.973, -0.135]	0.0149	0.941
59275	2.2	exomewide_scan	not_conditioned	cad	Coronary artery disease (CAD)	pLoF	0.001	high_outlier	case	21149	SLC44A5	ENSG00000137968	FALSE	FALSE	6	-0.686836	0.315768	-1.20623	-0.167444	-0.687 [-1.21, -0.167]	0.0148	0.941
71895	2.2	exomewide_scan	not_conditioned	osteoporosis	Osteoporosis (OP)	pLoF	0.001	high_outlier	case	17650	CLRN3	ENSG00000180745	FALSE	FALSE	4	-0.828537	0.380698	-1.45473	-0.202345	-0.829 [-1.45, -0.202]	0.0148	0.941
73661	2.2	exomewide_scan	not_conditioned	osteoporosis	Osteoporosis (OP)	pLoF	0.001	low_outlier	ctrl	296143	DIS3L	ENSG00000166938	FALSE	FALSE	371	0.0369512	0.025796	-0.00547944	0.0793818	0.0370 [-5.48e-03, 0.0794]	0.076	0.941
77287	2.2	exomewide_scan	not_conditioned	osteoporosis	Osteoporosis (OP)	pLoF	0.001	high_outlier	case	17650	GOLGB1	ENSG00000173230	FALSE	FALSE	15	-0.42792	0.196695	-0.751454	-0.104386	-0.428 [-0.751, -0.104]	0.0148	0.941
93610	2.2	exomewide_scan	not_conditioned	osteoporosis	Osteoporosis (OP)	pLoF	0.001	high_outlier	case	17650	TAS1R3	ENSG00000169962	FALSE	FALSE	13	-0.463807	0.213519	-0.815015	-0.112599	-0.464 [-0.815, -0.113]	0.0149	0.941
94098	2.2	exomewide_scan	not_conditioned	osteoporosis	Osteoporosis (OP)	pLoF	0.001	low_outlier	ctrl	296143	TGDS	ENSG00000088451	FALSE	FALSE	128	0.0625583	0.0436736	-0.00927838	0.134395	0.0626 [-9.28e-03, 0.134]	0.076	0.941
13863	2.2	exomewide_scan	not_conditioned	t2d	Type 2 diabetes (T2D)	pLoF	0.001	high_outlier	case	31716	ITPRIP	ENSG00000148841	FALSE	FALSE	19	-0.386435	0.178033	-0.679273	-0.0935968	-0.386 [-0.679, -0.0936]	0.015	0.942
21832	2.2	exomewide_scan	not_conditioned	t2d	Type 2 diabetes (T2D)	pLoF	0.001	high_outlier	case	27187	POTEH	ENSG00000198062	FALSE	FALSE	40	-0.220926	0.101785	-0.388347	-0.0535046	-0.221 [-0.388, -0.0535]	0.015	0.942
29574	2.2	exomewide_scan	not_conditioned	t2d	Type 2 diabetes (T2D)	pLoF	0.001	low_outlier	ctrl	284661	TMOD2	ENSG00000128872	FALSE	FALSE	28	0.143252	0.100093	-0.0213863	0.30789	0.143 [-0.0214, 0.308]	0.0762	0.942
49013	2.2	exomewide_scan	not_conditioned	cad	Coronary artery disease (CAD)	pLoF	0.001	low_outlier	ctrl	293337	LSM7	ENSG00000130332	FALSE	FALSE	16	0.180315	0.125945	-0.0268461	0.387476	0.180 [-0.0268, 0.387]	0.0761	0.942
73862	2.2	exomewide_scan	not_conditioned	osteoporosis	Osteoporosis (OP)	pLoF	0.001	low_outlier	ctrl	296143	DNAJC12	ENSG00000108176	FALSE	FALSE	92	0.0741962	0.0518427	-0.0110775	0.15947	0.0742 [-0.0111, 0.159]	0.0762	0.942
243	2.2	exomewide_scan	not_conditioned	t2d	Type 2 diabetes (T2D)	pLoF	0.001	high_outlier	case	31716	ACADS	ENSG00000122971	FALSE	FALSE	15	-0.416278	0.194381	-0.736006	-0.0965497	-0.416 [-0.736, -0.0965]	0.0161	0.943
3709	2.2	exomewide_scan	not_conditioned	t2d	Type 2 diabetes (T2D)	pLoF	0.001	high_outlier	case	31716	CACNA2D1	ENSG00000153956	FALSE	FALSE	4	-0.817742	0.378186	-1.4398	-0.195681	-0.818 [-1.44, -0.196]	0.0153	0.943
4238	2.2	exomewide_scan	not_conditioned	t2d	Type 2 diabetes (T2D)	pLoF	0.001	high_outlier	case	31716	CCDC39	ENSG00000284862	FALSE	FALSE	56	-0.215443	0.101403	-0.382236	-0.0486499	-0.215 [-0.382, -0.0486]	0.0168	0.943
5695	2.2	exomewide_scan	not_conditioned	t2d	Type 2 diabetes (T2D)	pLoF	0.001	high_outlier	case	31716	CLEC4D	ENSG00000166527	FALSE	FALSE	7	-0.609648	0.284489	-1.07759	-0.141705	-0.610 [-1.08, -0.142]	0.0161	0.943
6470	2.2	exomewide_scan	not_conditioned	t2d	Type 2 diabetes (T2D)	pLoF	0.001	high_outlier	case	31716	CRNKL1	ENSG00000101343	FALSE	FALSE	7	-0.597781	0.282648	-1.0627	-0.132866	-0.598 [-1.06, -0.133]	0.0172	0.943
7155	2.2	exomewide_scan	not_conditioned	t2d	Type 2 diabetes (T2D)	pLoF	0.001	high_outlier	case	31716	DCC	ENSG00000187323	FALSE	FALSE	7	-0.604852	0.282656	-1.06978	-0.139924	-0.605 [-1.07, -0.140]	0.0162	0.943
7809	2.2	exomewide_scan	not_conditioned	t2d	Type 2 diabetes (T2D)	pLoF	0.001	high_outlier	case	31716	DNAJB4	ENSG00000162616	FALSE	FALSE	6	-0.660109	0.308378	-1.16735	-0.152872	-0.660 [-1.17, -0.153]	0.0162	0.943
7977	2.2	exomewide_scan	not_conditioned	t2d	Type 2 diabetes (T2D)	pLoF	0.001	high_outlier	case	31716	DOT1L	ENSG00000104885	FALSE	FALSE	4	-0.805791	0.373855	-1.42073	-0.190854	-0.806 [-1.42, -0.191]	0.0156	0.943
9662	2.2	exomewide_scan	not_conditioned	t2d	Type 2 diabetes (T2D)	pLoF	0.001	high_outlier	case	31716	FANCC	ENSG00000158169	FALSE	FALSE	59	-0.213928	0.0988196	-0.376472	-0.0513842	-0.214 [-0.376, -0.0514]	0.0152	0.943
10403	2.2	exomewide_scan	not_conditioned	t2d	Type 2 diabetes (T2D)	pLoF	0.001	high_outlier	case	31716	FRRS1L	ENSG00000260230	FALSE	FALSE	16	-0.405043	0.189617	-0.716935	-0.0931508	-0.405 [-0.717, -0.0932]	0.0163	0.943
10422	2.2	exomewide_scan	not_conditioned	t2d	Type 2 diabetes (T2D)	pLoF	0.001	high_outlier	case	31716	FSD1	ENSG00000105255	FALSE	FALSE	2	-1.11512	0.528682	-1.98472	-0.245515	-1.12 [-1.98, -0.246]	0.0175	0.943
11115	2.2	exomewide_scan	not_conditioned	t2d	Type 2 diabetes (T2D)	pLoF	0.001	high_outlier	case	31716	GLI2	ENSG00000074047	FALSE	FALSE	4	-0.808553	0.378312	-1.43082	-0.186285	-0.809 [-1.43, -0.186]	0.0163	0.943
11452	2.2	exomewide_scan	not_conditioned	t2d	Type 2 diabetes (T2D)	pLoF	0.001	high_outlier	case	31716	GPATCH8	ENSG00000186566	FALSE	FALSE	9	-0.537556	0.249936	-0.948664	-0.126448	-0.538 [-0.949, -0.126]	0.0157	0.943
11910	2.2	exomewide_scan	not_conditioned	t2d	Type 2 diabetes (T2D)	pLoF	0.001	high_outlier	case	31716	GTPBP2	ENSG00000172432	FALSE	FALSE	3	-0.930324	0.440014	-1.65408	-0.206565	-0.930 [-1.65, -0.207]	0.0172	0.943
12533	2.2	exomewide_scan	not_conditioned	t2d	Type 2 diabetes (T2D)	pLoF	0.001	high_outlier	case	31716	HLCS	ENSG00000159267	FALSE	FALSE	34	-0.272413	0.127809	-0.48264	-0.0621859	-0.272 [-0.483, -0.0622]	0.0165	0.943
12579	2.2	exomewide_scan	not_conditioned	t2d	Type 2 diabetes (T2D)	pLoF	0.001	high_outlier	case	31716	HMGXB4	ENSG00000100281	FALSE	FALSE	11	-0.483947	0.225449	-0.854778	-0.113116	-0.484 [-0.855, -0.113]	0.0159	0.943
15274	2.2	exomewide_scan	not_conditioned	t2d	Type 2 diabetes (T2D)	pLoF	0.001	high_outlier	case	31716	LGR6	ENSG00000133067	FALSE	FALSE	7	-0.617669	0.285506	-1.08728	-0.148053	-0.618 [-1.09, -0.148]	0.0153	0.943
15404	2.2	exomewide_scan	not_conditioned	t2d	Type 2 diabetes (T2D)	pLoF	0.001	high_outlier	case	31716	LIPN	ENSG00000204020	FALSE	FALSE	16	-0.409369	0.193999	-0.728469	-0.090269	-0.409 [-0.728, -0.0903]	0.0174	0.943
16464	2.2	exomewide_scan	not_conditioned	t2d	Type 2 diabetes (T2D)	pLoF	0.001	high_outlier	case	31716	MDGA2	ENSG00000139915	FALSE	FALSE	5	-0.72033	0.333707	-1.26923	-0.171431	-0.720 [-1.27, -0.171]	0.0154	0.943
17791	2.2	exomewide_scan	not_conditioned	t2d	Type 2 diabetes (T2D)	pLoF	0.001	high_outlier	case	31716	MYMK	ENSG00000187616	FALSE	FALSE	8	-0.565618	0.268128	-1.00665	-0.124587	-0.566 [-1.01, -0.125]	0.0175	0.943
18011	2.2	exomewide_scan	not_conditioned	t2d	Type 2 diabetes (T2D)	pLoF	0.001	high_outlier	case	31716	NAPSA	ENSG00000131400	FALSE	FALSE	25	-0.321126	0.149588	-0.567176	-0.0750756	-0.321 [-0.567, -0.0751]	0.0159	0.943
18352	2.2	exomewide_scan	not_conditioned	t2d	Type 2 diabetes (T2D)	pLoF	0.001	high_outlier	case	31716	NEK6	ENSG00000119408	FALSE	FALSE	9	-0.537362	0.25283	-0.95323	-0.121494	-0.537 [-0.953, -0.121]	0.0168	0.943
18537	2.2	exomewide_scan	not_conditioned	t2d	Type 2 diabetes (T2D)	pLoF	0.001	high_outlier	case	31716	NINJ2	ENSG00000171840	FALSE	FALSE	2	-1.13282	0.532217	-2.00824	-0.257401	-1.13 [-2.01, -0.257]	0.0166	0.943
18924	2.2	exomewide_scan	not_conditioned	t2d	Type 2 diabetes (T2D)	pLoF	0.001	high_outlier	case	31716	NPR3	ENSG00000113389	FALSE	FALSE	5	-0.72194	0.335713	-1.27414	-0.169741	-0.722 [-1.27, -0.170]	0.0158	0.943
19101	2.2	exomewide_scan	not_conditioned	t2d	Type 2 diabetes (T2D)	pLoF	0.001	high_outlier	case	31716	NT5C1A	ENSG00000116981	FALSE	FALSE	6	-0.656167	0.308388	-1.16342	-0.148914	-0.656 [-1.16, -0.149]	0.0167	0.943
19202	2.2	exomewide_scan	not_conditioned	t2d	Type 2 diabetes (T2D)	pLoF	0.001	high_outlier	case	31716	NUDT18	ENSG00000275074	FALSE	FALSE	74	-0.188941	0.0875087	-0.33288	-0.045002	-0.189 [-0.333, -0.0450]	0.0154	0.943
19477	2.2	exomewide_scan	not_conditioned	t2d	Type 2 diabetes (T2D)	pLoF	0.001	high_outlier	case	31716	ONECUT3	ENSG00000205922	FALSE	FALSE	6	-0.649051	0.305251	-1.15114	-0.146958	-0.649 [-1.15, -0.147]	0.0167	0.943
19505	2.2	exomewide_scan	not_conditioned	t2d	Type 2 diabetes (T2D)	pLoF	0.001	high_outlier	case	31716	OPRM1	ENSG00000112038	FALSE	FALSE	33	-0.281072	0.132732	-0.499397	-0.0627473	-0.281 [-0.499, -0.0627]	0.0171	0.943
21440	2.2	exomewide_scan	not_conditioned	t2d	Type 2 diabetes (T2D)	pLoF	0.001	high_outlier	case	31716	PLEKHH3	ENSG00000068137	FALSE	FALSE	20	-0.357904	0.167701	-0.633748	-0.0820604	-0.358 [-0.634, -0.0821]	0.0164	0.943
21825	2.2	exomewide_scan	not_conditioned	t2d	Type 2 diabetes (T2D)	pLoF	0.001	low_outlier	ctrl	284661	POTEE	ENSG00000188219	FALSE	FALSE	574	0.0327468	0.0228929	-0.00490867	0.0704023	0.0327 [-4.91e-03, 0.0704]	0.0763	0.943
21890	2.2	exomewide_scan	not_conditioned	t2d	Type 2 diabetes (T2D)	pLoF	0.001	high_outlier	case	31716	PPAT	ENSG00000128059	FALSE	FALSE	3	-0.926799	0.433574	-1.63996	-0.213633	-0.927 [-1.64, -0.214]	0.0163	0.943
22608	2.2	exomewide_scan	not_conditioned	t2d	Type 2 diabetes (T2D)	pLoF	0.001	high_outlier	case	31715	PSG2	ENSG00000242221	FALSE	FALSE	34	-0.278076	0.128288	-0.489091	-0.067061	-0.278 [-0.489, -0.0671]	0.0151	0.943
24384	2.2	exomewide_scan	not_conditioned	t2d	Type 2 diabetes (T2D)	pLoF	0.001	high_outlier	case	31714	RPL9	ENSG00000163682	FALSE	FALSE	1	-1.61897	0.750927	-2.85413	-0.383805	-1.62 [-2.85, -0.384]	0.0155	0.943
24472	2.2	exomewide_scan	not_conditioned	t2d	Type 2 diabetes (T2D)	pLoF	0.001	high_outlier	case	31716	RRAGC	ENSG00000116954	FALSE	FALSE	1	-1.62077	0.755325	-2.86317	-0.378371	-1.62 [-2.86, -0.378]	0.0159	0.943
24563	2.2	exomewide_scan	not_conditioned	t2d	Type 2 diabetes (T2D)	pLoF	0.001	high_outlier	case	31716	RTCA	ENSG00000137996	FALSE	FALSE	13	-0.446345	0.209524	-0.790981	-0.101709	-0.446 [-0.791, -0.102]	0.0166	0.943
25337	2.2	exomewide_scan	not_conditioned	t2d	Type 2 diabetes (T2D)	pLoF	0.001	high_outlier	case	31716	SERPINF2	ENSG00000167711	FALSE	FALSE	2	-1.11896	0.530139	-1.99096	-0.246959	-1.12 [-1.99, -0.247]	0.0174	0.943
25515	2.2	exomewide_scan	not_conditioned	t2d	Type 2 diabetes (T2D)	pLoF	0.001	high_outlier	case	31716	SH2D2A	ENSG00000027869	FALSE	FALSE	5	-0.719158	0.337808	-1.2748	-0.163513	-0.719 [-1.27, -0.164]	0.0166	0.943
26831	2.2	exomewide_scan	not_conditioned	t2d	Type 2 diabetes (T2D)	pLoF	0.001	high_outlier	case	31716	SNRNP40	ENSG00000060688	FALSE	FALSE	17	-0.388426	0.183239	-0.689827	-0.0870247	-0.388 [-0.690, -0.0870]	0.017	0.943
27293	2.2	exomewide_scan	not_conditioned	t2d	Type 2 diabetes (T2D)	pLoF	0.001	high_outlier	case	31710	SPOP	ENSG00000121067	FALSE	FALSE	1	-1.58293	0.749813	-2.81626	-0.349597	-1.58 [-2.82, -0.350]	0.0174	0.943
27765	2.2	exomewide_scan	not_conditioned	t2d	Type 2 diabetes (T2D)	pLoF	0.001	high_outlier	case	31716	STRN	ENSG00000115808	FALSE	FALSE	4	-0.811161	0.3783	-1.43341	-0.188913	-0.811 [-1.43, -0.189]	0.016	0.943
27910	2.2	exomewide_scan	not_conditioned	t2d	Type 2 diabetes (T2D)	pLoF	0.001	high_outlier	case	31716	SUPT5H	ENSG00000196235	FALSE	FALSE	4	-0.790771	0.373851	-1.4057	-0.175841	-0.791 [-1.41, -0.176]	0.0172	0.943
29125	2.2	exomewide_scan	not_conditioned	t2d	Type 2 diabetes (T2D)	pLoF	0.001	high_outlier	case	31716	TMED4	ENSG00000158604	FALSE	FALSE	31	-0.289025	0.135909	-0.512575	-0.0654746	-0.289 [-0.513, -0.0655]	0.0167	0.943
31045	2.2	exomewide_scan	not_conditioned	t2d	Type 2 diabetes (T2D)	pLoF	0.001	high_outlier	case	31716	UNC119B	ENSG00000175970	FALSE	FALSE	18	-0.384493	0.177447	-0.676367	-0.0926187	-0.384 [-0.676, -0.0926]	0.0151	0.943
32381	2.2	exomewide_scan	not_conditioned	t2d	Type 2 diabetes (T2D)	pLoF	0.001	high_outlier	case	31716	ZMIZ1	ENSG00000108175	FALSE	FALSE	2	-1.16535	0.548599	-2.06772	-0.262985	-1.17 [-2.07, -0.263]	0.0168	0.943
32427	2.2	exomewide_scan	not_conditioned	t2d	Type 2 diabetes (T2D)	pLoF	0.001	high_outlier	case	31716	ZNF124	ENSG00000196418	FALSE	FALSE	41	-0.251814	0.11804	-0.445973	-0.0576555	-0.252 [-0.446, -0.0577]	0.0165	0.943
32953	2.2	exomewide_scan	not_conditioned	t2d	Type 2 diabetes (T2D)	pLoF	0.001	high_outlier	case	31716	ZNF585B	ENSG00000245680	FALSE	FALSE	2	-1.12162	0.528682	-1.99122	-0.252015	-1.12 [-1.99, -0.252]	0.0169	0.943
33531	2.2	exomewide_scan	not_conditioned	cad	Coronary artery disease (CAD)	pLoF	0.001	high_outlier	case	21149	AADACL3	ENSG00000188984	FALSE	FALSE	1	-1.66706	0.773349	-2.93911	-0.395014	-1.67 [-2.94, -0.395]	0.0156	0.943
33890	2.2	exomewide_scan	not_conditioned	cad	Coronary artery disease (CAD)	pLoF	0.001	high_outlier	case	21149	ACTA1	ENSG00000143632	FALSE	FALSE	2	-1.18161	0.546854	-2.0811	-0.282115	-1.18 [-2.08, -0.282]	0.0154	0.943
34326	2.2	exomewide_scan	not_conditioned	cad	Coronary artery disease (CAD)	pLoF	0.001	high_outlier	case	21149	AGR3	ENSG00000173467	FALSE	FALSE	53	-0.223036	0.10468	-0.395219	-0.0508527	-0.223 [-0.395, -0.0509]	0.0166	0.943
34517	2.2	exomewide_scan	not_conditioned	cad	Coronary artery disease (CAD)	pLoF	0.001	high_outlier	case	21149	ALDH5A1	ENSG00000112294	FALSE	FALSE	36	-0.278473	0.129503	-0.491486	-0.0654595	-0.278 [-0.491, -0.0655]	0.0158	0.943
34727	2.2	exomewide_scan	not_conditioned	cad	Coronary artery disease (CAD)	pLoF	0.001	high_outlier	case	21149	ANK2	ENSG00000145362	FALSE	FALSE	8	-0.580889	0.271526	-1.02751	-0.134268	-0.581 [-1.03, -0.134]	0.0162	0.943
35071	2.2	exomewide_scan	not_conditioned	cad	Coronary artery disease (CAD)	pLoF	0.001	high_outlier	case	21149	APOBEC3C	ENSG00000244509	FALSE	FALSE	7	-0.610577	0.2862	-1.08133	-0.13982	-0.611 [-1.08, -0.140]	0.0164	0.943
35198	2.2	exomewide_scan	not_conditioned	cad	Coronary artery disease (CAD)	pLoF	0.001	high_outlier	case	21149	ARHGAP11A	ENSG00000198826	FALSE	FALSE	8	-0.580487	0.270058	-1.02469	-0.136281	-0.580 [-1.02, -0.136]	0.0158	0.943
36018	2.2	exomewide_scan	not_conditioned	cad	Coronary artery disease (CAD)	pLoF	0.001	high_outlier	case	21148	BANP	ENSG00000172530	FALSE	FALSE	2	-1.15407	0.536429	-2.03642	-0.271723	-1.15 [-2.04, -0.272]	0.0157	0.943
36135	2.2	exomewide_scan	not_conditioned	cad	Coronary artery disease (CAD)	pLoF	0.001	high_outlier	case	21149	BCL7B	ENSG00000106635	FALSE	FALSE	2	-1.14754	0.538195	-2.03279	-0.262288	-1.15 [-2.03, -0.262]	0.0165	0.943
36253	2.2	exomewide_scan	not_conditioned	cad	Coronary artery disease (CAD)	pLoF	0.001	high_outlier	case	21149	BLNK	ENSG00000095585	FALSE	FALSE	6	-0.664104	0.313015	-1.17897	-0.14924	-0.664 [-1.18, -0.149]	0.0169	0.943
37811	2.2	exomewide_scan	not_conditioned	cad	Coronary artery disease (CAD)	pLoF	0.001	high_outlier	case	21149	CCL4	ENSG00000275302	FALSE	FALSE	10	-0.516922	0.241072	-0.91345	-0.120394	-0.517 [-0.913, -0.120]	0.016	0.943
38585	2.2	exomewide_scan	not_conditioned	cad	Coronary artery disease (CAD)	pLoF	0.001	high_outlier	case	21149	CFAP161	ENSG00000156206	FALSE	FALSE	14	-0.431613	0.204182	-0.767463	-0.0957635	-0.432 [-0.767, -0.0958]	0.0173	0.943
39061	2.2	exomewide_scan	not_conditioned	cad	Coronary artery disease (CAD)	pLoF	0.001	high_outlier	case	21149	CLEC11A	ENSG00000105472	FALSE	FALSE	12	-0.466478	0.220668	-0.829445	-0.103511	-0.466 [-0.829, -0.104]	0.0173	0.943
39398	2.2	exomewide_scan	not_conditioned	cad	Coronary artery disease (CAD)	pLoF	0.001	high_outlier	case	21149	COASY	ENSG00000068120	FALSE	FALSE	9	-0.536878	0.254101	-0.954837	-0.118919	-0.537 [-0.955, -0.119]	0.0173	0.943
39647	2.2	exomewide_scan	not_conditioned	cad	Coronary artery disease (CAD)	pLoF	0.001	high_outlier	case	21146	COX7A2	ENSG00000112695	FALSE	FALSE	2	-1.16164	0.548989	-2.06465	-0.258633	-1.16 [-2.06, -0.259]	0.0172	0.943
40465	2.2	exomewide_scan	not_conditioned	cad	Coronary artery disease (CAD)	pLoF	0.001	high_outlier	case	21148	DAZAP2	ENSG00000183283	FALSE	FALSE	1	-1.64152	0.764439	-2.89891	-0.38413	-1.64 [-2.90, -0.384]	0.0159	0.943
41006	2.2	exomewide_scan	not_conditioned	cad	Coronary artery disease (CAD)	pLoF	0.001	high_outlier	case	21149	DLC1	ENSG00000164741	FALSE	FALSE	7	-0.605346	0.286742	-1.07699	-0.133697	-0.605 [-1.08, -0.134]	0.0174	0.943
41985	2.2	exomewide_scan	not_conditioned	cad	Coronary artery disease (CAD)	pLoF	0.001	high_outlier	case	21149	ELANE	ENSG00000197561	FALSE	FALSE	4	-0.81875	0.382151	-1.44733	-0.190168	-0.819 [-1.45, -0.190]	0.0161	0.943
42609	2.2	exomewide_scan	not_conditioned	cad	Coronary artery disease (CAD)	pLoF	0.001	high_outlier	case	21149	F2RL1	ENSG00000164251	FALSE	FALSE	7	-0.623242	0.287276	-1.09577	-0.150715	-0.623 [-1.10, -0.151]	0.015	0.943
43733	2.2	exomewide_scan	not_conditioned	cad	Coronary artery disease (CAD)	pLoF	0.001	high_outlier	case	21149	FSD2	ENSG00000186628	FALSE	FALSE	29	-0.306206	0.141903	-0.539616	-0.0727963	-0.306 [-0.540, -0.0728]	0.0155	0.943
43764	2.2	exomewide_scan	not_conditioned	cad	Coronary artery disease (CAD)	pLoF	0.001	high_outlier	case	21149	FUBP3	ENSG00000107164	FALSE	FALSE	3	-0.970608	0.449997	-1.71079	-0.230429	-0.971 [-1.71, -0.230]	0.0155	0.943
43776	2.2	exomewide_scan	not_conditioned	cad	Coronary artery disease (CAD)	pLoF	0.001	high_outlier	case	21149	FUT10	ENSG00000172728	FALSE	FALSE	14	-0.437677	0.202808	-0.771266	-0.104088	-0.438 [-0.771, -0.104]	0.0155	0.943
45546	2.2	exomewide_scan	not_conditioned	cad	Coronary artery disease (CAD)	pLoF	0.001	high_outlier	case	21149	HDDC3	ENSG00000184508	FALSE	FALSE	12	-0.474619	0.220514	-0.837332	-0.111906	-0.475 [-0.837, -0.112]	0.0157	0.943
46636	2.2	exomewide_scan	not_conditioned	cad	Coronary artery disease (CAD)	pLoF	0.001	high_outlier	case	21149	IL33	ENSG00000137033	FALSE	FALSE	2	-1.16534	0.551111	-2.07184	-0.258843	-1.17 [-2.07, -0.259]	0.0172	0.943
46646	2.2	exomewide_scan	not_conditioned	cad	Coronary artery disease (CAD)	pLoF	0.001	high_outlier	case	21137	IL36RN	ENSG00000136695	FALSE	FALSE	1	-1.64963	0.774027	-2.92279	-0.376469	-1.65 [-2.92, -0.376]	0.0165	0.943
47194	2.2	exomewide_scan	not_conditioned	cad	Coronary artery disease (CAD)	pLoF	0.001	high_outlier	case	21149	JTB	ENSG00000143543	FALSE	FALSE	1	-1.65134	0.773349	-2.92339	-0.379294	-1.65 [-2.92, -0.379]	0.0164	0.943
47662	2.2	exomewide_scan	not_conditioned	cad	Coronary artery disease (CAD)	pLoF	0.001	high_outlier	case	21149	KIFAP3	ENSG00000075945	FALSE	FALSE	5	-0.747319	0.345913	-1.3163	-0.178343	-0.747 [-1.32, -0.178]	0.0154	0.943
48030	2.2	exomewide_scan	not_conditioned	cad	Coronary artery disease (CAD)	pLoF	0.001	high_outlier	case	21149	KRT79	ENSG00000185640	FALSE	FALSE	12	-0.468957	0.220735	-0.832034	-0.10588	-0.469 [-0.832, -0.106]	0.0168	0.943
48109	2.2	exomewide_scan	not_conditioned	cad	Coronary artery disease (CAD)	pLoF	0.001	high_outlier	case	21149	KRTAP4-11	ENSG00000212721	FALSE	FALSE	3	-0.953534	0.440033	-1.67732	-0.229744	-0.954 [-1.68, -0.230]	0.0151	0.943
48646	2.2	exomewide_scan	not_conditioned	cad	Coronary artery disease (CAD)	pLoF	0.001	high_outlier	case	21149	LMBR1L	ENSG00000139636	FALSE	FALSE	15	-0.419637	0.197457	-0.744425	-0.0948491	-0.420 [-0.744, -0.0948]	0.0168	0.943
50912	2.2	exomewide_scan	not_conditioned	cad	Coronary artery disease (CAD)	pLoF	0.001	high_outlier	case	21149	MYL2	ENSG00000111245	FALSE	FALSE	8	-0.58231	0.270311	-1.02693	-0.137688	-0.582 [-1.03, -0.138]	0.0156	0.943
50992	2.2	exomewide_scan	not_conditioned	cad	Coronary artery disease (CAD)	pLoF	0.001	high_outlier	case	21149	MYOCD	ENSG00000141052	FALSE	FALSE	4	-0.807531	0.38109	-1.43437	-0.180694	-0.808 [-1.43, -0.181]	0.017	0.943
51700	2.2	exomewide_scan	not_conditioned	cad	Coronary artery disease (CAD)	pLoF	0.001	high_outlier	case	21149	NIPSNAP3A	ENSG00000136783	FALSE	FALSE	58	-0.217704	0.102473	-0.386257	-0.0491509	-0.218 [-0.386, -0.0492]	0.0168	0.943
54287	2.2	exomewide_scan	not_conditioned	cad	Coronary artery disease (CAD)	pLoF	0.001	high_outlier	case	21149	PITX1	ENSG00000069011	FALSE	FALSE	1	-1.62007	0.759902	-2.87	-0.370142	-1.62 [-2.87, -0.370]	0.0165	0.943
54954	2.2	exomewide_scan	not_conditioned	cad	Coronary artery disease (CAD)	pLoF	0.001	high_outlier	case	21149	PPARGC1A	ENSG00000109819	FALSE	FALSE	3	-0.947326	0.443218	-1.67635	-0.218297	-0.947 [-1.68, -0.218]	0.0163	0.943
56828	2.2	exomewide_scan	not_conditioned	cad	Coronary artery disease (CAD)	pLoF	0.001	high_outlier	case	21149	RGS16	ENSG00000143333	FALSE	FALSE	2	-1.18012	0.546861	-2.07963	-0.280614	-1.18 [-2.08, -0.281]	0.0155	0.943
58079	2.2	exomewide_scan	not_conditioned	cad	Coronary artery disease (CAD)	pLoF	0.001	high_outlier	case	21149	SEC61A2	ENSG00000065665	FALSE	FALSE	3	-0.948725	0.442638	-1.6768	-0.22065	-0.949 [-1.68, -0.221]	0.016	0.943
58312	2.2	exomewide_scan	not_conditioned	cad	Coronary artery disease (CAD)	pLoF	0.001	high_outlier	case	21108	SESN3	ENSG00000149212	FALSE	FALSE	1	-1.61105	0.763538	-2.86696	-0.355142	-1.61 [-2.87, -0.355]	0.0174	0.943
58984	2.2	exomewide_scan	not_conditioned	cad	Coronary artery disease (CAD)	pLoF	0.001	high_outlier	case	21149	SLC25A31	ENSG00000151475	FALSE	FALSE	8	-0.577157	0.271434	-1.02363	-0.130688	-0.577 [-1.02, -0.131]	0.0167	0.943
60296	2.2	exomewide_scan	not_conditioned	cad	Coronary artery disease (CAD)	pLoF	0.001	high_outlier	case	21149	SRA1	ENSG00000213523	FALSE	FALSE	14	-0.437795	0.20316	-0.771963	-0.103627	-0.438 [-0.772, -0.104]	0.0156	0.943
60934	2.2	exomewide_scan	not_conditioned	cad	Coronary artery disease (CAD)	pLoF	0.001	high_outlier	case	21149	SYNPO2L	ENSG00000166317	FALSE	FALSE	51	-0.227739	0.107475	-0.40452	-0.0509584	-0.228 [-0.405, -0.0510]	0.017	0.943
61654	2.2	exomewide_scan	not_conditioned	cad	Coronary artery disease (CAD)	pLoF	0.001	high_outlier	case	21149	TGM2	ENSG00000198959	FALSE	FALSE	11	-0.486715	0.228224	-0.86211	-0.11132	-0.487 [-0.862, -0.111]	0.0165	0.943
61836	2.2	exomewide_scan	not_conditioned	cad	Coronary artery disease (CAD)	pLoF	0.001	high_outlier	case	21149	TINAGL1	ENSG00000142910	FALSE	FALSE	2	-1.15734	0.546861	-2.05685	-0.257834	-1.16 [-2.06, -0.258]	0.0172	0.943
62211	2.2	exomewide_scan	not_conditioned	cad	Coronary artery disease (CAD)	pLoF	0.001	high_outlier	case	21149	TMEM207	ENSG00000198398	FALSE	FALSE	4	-0.819449	0.380347	-1.44506	-0.193834	-0.819 [-1.45, -0.194]	0.0156	0.943
62242	2.2	exomewide_scan	not_conditioned	cad	Coronary artery disease (CAD)	pLoF	0.001	high_outlier	case	21149	TMEM225	ENSG00000204300	FALSE	FALSE	2	-1.15315	0.539923	-2.04124	-0.265056	-1.15 [-2.04, -0.265]	0.0163	0.943
65752	2.2	exomewide_scan	not_conditioned	cad	Coronary artery disease (CAD)	pLoF	0.001	high_outlier	case	21149	ZNF596	ENSG00000172748	FALSE	FALSE	32	-0.287547	0.134191	-0.508272	-0.0668224	-0.288 [-0.508, -0.0668]	0.0161	0.943
67130	2.2	exomewide_scan	not_conditioned	osteoporosis	Osteoporosis (OP)	pLoF	0.001	high_outlier	case	17650	AIF1L	ENSG00000126878	FALSE	FALSE	2	-1.1359	0.537383	-2.01982	-0.251984	-1.14 [-2.02, -0.252]	0.0173	0.943
69454	2.2	exomewide_scan	not_conditioned	osteoporosis	Osteoporosis (OP)	pLoF	0.001	low_outlier	ctrl	296143	C1D	ENSG00000197223	FALSE	FALSE	72	0.0883037	0.0617226	-0.0132209	0.189828	0.0883 [-0.0132, 0.190]	0.0763	0.943
69747	2.2	exomewide_scan	not_conditioned	osteoporosis	Osteoporosis (OP)	pLoF	0.001	high_outlier	case	17650	C7orf50	ENSG00000146540	FALSE	FALSE	10	-0.52548	0.245699	-0.929619	-0.121341	-0.525 [-0.930, -0.121]	0.0162	0.943
70283	2.2	exomewide_scan	not_conditioned	osteoporosis	Osteoporosis (OP)	pLoF	0.001	high_outlier	case	17650	CCDC136	ENSG00000128596	FALSE	FALSE	7	-0.636553	0.293644	-1.11955	-0.153552	-0.637 [-1.12, -0.154]	0.0151	0.943
70363	2.2	exomewide_scan	not_conditioned	osteoporosis	Osteoporosis (OP)	pLoF	0.001	high_outlier	case	17650	CCDC190	ENSG00000185860	FALSE	FALSE	1	-1.6304	0.769615	-2.8963	-0.364496	-1.63 [-2.90, -0.364]	0.0171	0.943
71385	2.2	exomewide_scan	not_conditioned	osteoporosis	Osteoporosis (OP)	pLoF	0.001	high_outlier	case	17650	CFHR4	ENSG00000134365	FALSE	FALSE	17	-0.380323	0.176636	-0.670863	-0.0897826	-0.380 [-0.671, -0.0898]	0.0157	0.943
71421	2.2	exomewide_scan	not_conditioned	osteoporosis	Osteoporosis (OP)	pLoF	0.001	high_outlier	case	17650	CHAC1	ENSG00000128965	FALSE	FALSE	6	-0.665338	0.310852	-1.17664	-0.154032	-0.665 [-1.18, -0.154]	0.0162	0.943
72167	2.2	exomewide_scan	not_conditioned	osteoporosis	Osteoporosis (OP)	pLoF	0.001	high_outlier	case	17650	COL28A1	ENSG00000215018	FALSE	FALSE	19	-0.385274	0.17832	-0.678584	-0.0919637	-0.385 [-0.679, -0.0920]	0.0154	0.943
72546	2.2	exomewide_scan	not_conditioned	osteoporosis	Osteoporosis (OP)	pLoF	0.001	high_outlier	case	17649	CRISPLD2	ENSG00000103196	FALSE	FALSE	16	-0.40392	0.190597	-0.717424	-0.0904158	-0.404 [-0.717, -0.0904]	0.017	0.943
73301	2.2	exomewide_scan	not_conditioned	osteoporosis	Osteoporosis (OP)	pLoF	0.001	high_outlier	case	17650	DDI1	ENSG00000170967	FALSE	FALSE	3	-0.948245	0.448545	-1.68604	-0.210454	-0.948 [-1.69, -0.210]	0.0173	0.943
75471	2.2	exomewide_scan	not_conditioned	osteoporosis	Osteoporosis (OP)	pLoF	0.001	high_outlier	case	17650	FAM193B	ENSG00000146067	FALSE	FALSE	6	-0.676821	0.312036	-1.19007	-0.163567	-0.677 [-1.19, -0.164]	0.015	0.943
76679	2.2	exomewide_scan	not_conditioned	osteoporosis	Osteoporosis (OP)	pLoF	0.001	high_outlier	case	17650	GAS8	ENSG00000141013	FALSE	FALSE	6	-0.663101	0.31116	-1.17491	-0.151288	-0.663 [-1.17, -0.151]	0.0165	0.943
77035	2.2	exomewide_scan	not_conditioned	osteoporosis	Osteoporosis (OP)	pLoF	0.001	high_outlier	case	17650	GLI4	ENSG00000250571	FALSE	FALSE	5	-0.727162	0.341171	-1.28834	-0.165986	-0.727 [-1.29, -0.166]	0.0165	0.943
78746	2.2	exomewide_scan	not_conditioned	osteoporosis	Osteoporosis (OP)	pLoF	0.001	high_outlier	case	17649	HSPA1B	ENSG00000204388	FALSE	FALSE	7	-0.633405	0.299631	-1.12625	-0.140556	-0.633 [-1.13, -0.141]	0.0173	0.943
79291	2.2	exomewide_scan	not_conditioned	osteoporosis	Osteoporosis (OP)	pLoF	0.001	high_outlier	case	17650	IMPG1	ENSG00000112706	FALSE	FALSE	35	-0.283955	0.13411	-0.504546	-0.0633637	-0.284 [-0.505, -0.0634]	0.0171	0.943
79524	2.2	exomewide_scan	not_conditioned	osteoporosis	Osteoporosis (OP)	pLoF	0.001	high_outlier	case	17650	IRS1	ENSG00000169047	FALSE	FALSE	7	-0.62378	0.290829	-1.10215	-0.145409	-0.624 [-1.10, -0.145]	0.016	0.943
80936	2.2	exomewide_scan	not_conditioned	osteoporosis	Osteoporosis (OP)	pLoF	0.001	low_outlier	ctrl	296143	LDHAL6A	ENSG00000166800	FALSE	FALSE	121	0.0704903	0.0493021	-0.0106044	0.151585	0.0705 [-0.0106, 0.152]	0.0764	0.943
83033	2.2	exomewide_scan	not_conditioned	osteoporosis	Osteoporosis (OP)	pLoF	0.001	high_outlier	case	17650	MRPS25	ENSG00000131368	FALSE	FALSE	3	-0.938745	0.439633	-1.66188	-0.215613	-0.939 [-1.66, -0.216]	0.0164	0.943
83252	2.2	exomewide_scan	not_conditioned	osteoporosis	Osteoporosis (OP)	pLoF	0.001	high_outlier	case	17650	MTMR3	ENSG00000100330	FALSE	FALSE	5	-0.735188	0.339663	-1.29388	-0.176492	-0.735 [-1.29, -0.176]	0.0152	0.943
83863	2.2	exomewide_scan	not_conditioned	osteoporosis	Osteoporosis (OP)	pLoF	0.001	high_outlier	case	17650	NDNF	ENSG00000173376	FALSE	FALSE	3	-0.954928	0.443709	-1.68476	-0.225092	-0.955 [-1.68, -0.225]	0.0157	0.943
83974	2.2	exomewide_scan	not_conditioned	osteoporosis	Osteoporosis (OP)	pLoF	0.001	high_outlier	case	17650	NECAB2	ENSG00000103154	FALSE	FALSE	15	-0.415428	0.196855	-0.739226	-0.0916303	-0.415 [-0.739, -0.0916]	0.0174	0.943
86390	2.2	exomewide_scan	not_conditioned	osteoporosis	Osteoporosis (OP)	pLoF	0.001	high_outlier	case	17650	PEX12	ENSG00000108733	FALSE	FALSE	27	-0.313329	0.147026	-0.555165	-0.0714928	-0.313 [-0.555, -0.0715]	0.0165	0.943
87332	2.2	exomewide_scan	not_conditioned	osteoporosis	Osteoporosis (OP)	pLoF	0.001	low_outlier	ctrl	296143	POLR3H	ENSG00000100413	FALSE	FALSE	94	0.0717773	0.0501879	-0.0107744	0.154329	0.0718 [-0.0108, 0.154]	0.0763	0.943
87361	2.2	exomewide_scan	not_conditioned	osteoporosis	Osteoporosis (OP)	pLoF	0.001	low_outlier	ctrl	296143	PON2	ENSG00000105854	FALSE	FALSE	101	0.0776223	0.0542673	-0.0116395	0.166884	0.0776 [-0.0116, 0.167]	0.0763	0.943
88363	2.2	exomewide_scan	not_conditioned	osteoporosis	Osteoporosis (OP)	pLoF	0.001	high_outlier	case	17650	PTPN18	ENSG00000072135	FALSE	FALSE	14	-0.435635	0.205675	-0.77394	-0.0973297	-0.436 [-0.774, -0.0973]	0.0171	0.943
89040	2.2	exomewide_scan	not_conditioned	osteoporosis	Osteoporosis (OP)	pLoF	0.001	high_outlier	case	17650	RBMXL1	ENSG00000213516	FALSE	FALSE	1	-1.62598	0.769589	-2.89184	-0.360119	-1.63 [-2.89, -0.360]	0.0173	0.943
91114	2.2	exomewide_scan	not_conditioned	osteoporosis	Osteoporosis (OP)	pLoF	0.001	high_outlier	case	17650	SIGLEC11	ENSG00000161640	FALSE	FALSE	53	-0.225078	0.104347	-0.396714	-0.0534425	-0.225 [-0.397, -0.0534]	0.0155	0.943
93837	2.2	exomewide_scan	not_conditioned	osteoporosis	Osteoporosis (OP)	pLoF	0.001	high_outlier	case	17650	TCHH	ENSG00000159450	FALSE	FALSE	2	-1.17806	0.544191	-2.07317	-0.282945	-1.18 [-2.07, -0.283]	0.0152	0.943
94687	2.2	exomewide_scan	not_conditioned	osteoporosis	Osteoporosis (OP)	pLoF	0.001	high_outlier	case	17650	TMEM217	ENSG00000172738	FALSE	FALSE	1	-1.69367	0.792607	-2.99739	-0.389948	-1.69 [-3.00, -0.390]	0.0163	0.943
95611	2.2	exomewide_scan	not_conditioned	osteoporosis	Osteoporosis (OP)	pLoF	0.001	high_outlier	case	17650	TRPC7	ENSG00000069018	FALSE	FALSE	10	-0.522829	0.241711	-0.920408	-0.12525	-0.523 [-0.920, -0.125]	0.0153	0.943
96026	2.2	exomewide_scan	not_conditioned	osteoporosis	Osteoporosis (OP)	pLoF	0.001	high_outlier	case	17650	TXNL4B	ENSG00000140830	FALSE	FALSE	1	-1.63965	0.762073	-2.89315	-0.386151	-1.64 [-2.89, -0.386]	0.0157	0.943
97802	2.2	exomewide_scan	not_conditioned	osteoporosis	Osteoporosis (OP)	pLoF	0.001	high_outlier	case	17650	ZNF281	ENSG00000162702	FALSE	FALSE	1	-1.65207	0.769615	-2.91797	-0.386166	-1.65 [-2.92, -0.386]	0.0159	0.943
97959	2.2	exomewide_scan	not_conditioned	osteoporosis	Osteoporosis (OP)	pLoF	0.001	high_outlier	case	17650	ZNF439	ENSG00000171291	FALSE	FALSE	32	-0.28462	0.134207	-0.505371	-0.0638691	-0.285 [-0.505, -0.0639]	0.017	0.943
3483	2.2	exomewide_scan	not_conditioned	t2d	Type 2 diabetes (T2D)	pLoF	0.001	low_outlier	ctrl	284661	C3orf52	ENSG00000114529	FALSE	FALSE	79	0.0883606	0.0618295	-0.0133399	0.190061	0.0884 [-0.0133, 0.190]	0.0765	0.944
5642	2.2	exomewide_scan	not_conditioned	t2d	Type 2 diabetes (T2D)	pLoF	0.001	low_outlier	ctrl	284661	CLDN3	ENSG00000165215	FALSE	FALSE	2	0.552755	0.387016	-0.0838297	1.18934	0.553 [-0.0838, 1.19]	0.0766	0.944
8440	2.2	exomewide_scan	not_conditioned	t2d	Type 2 diabetes (T2D)	pLoF	0.001	low_outlier	ctrl	284661	EFCAB14	ENSG00000159658	FALSE	FALSE	89	0.081958	0.0573601	-0.012391	0.176307	0.0820 [-0.0124, 0.176]	0.0765	0.944
10396	2.2	exomewide_scan	not_conditioned	t2d	Type 2 diabetes (T2D)	pLoF	0.001	low_outlier	ctrl	284661	FRMPD1	ENSG00000070601	FALSE	FALSE	266	0.0481008	0.0336774	-0.00729359	0.103495	0.0481 [-7.29e-03, 0.103]	0.0766	0.944
16858	2.2	exomewide_scan	not_conditioned	t2d	Type 2 diabetes (T2D)	pLoF	0.001	low_outlier	ctrl	284661	MINK1	ENSG00000141503	FALSE	FALSE	212	0.0513374	0.0359344	-0.00776943	0.110444	0.0513 [-7.77e-03, 0.110]	0.0766	0.944
28225	2.2	exomewide_scan	not_conditioned	t2d	Type 2 diabetes (T2D)	pLoF	0.001	low_outlier	ctrl	284661	TARBP2	ENSG00000139546	FALSE	FALSE	36	0.127986	0.0895367	-0.0192888	0.275261	0.128 [-0.0193, 0.275]	0.0764	0.944
49406	2.2	exomewide_scan	not_conditioned	cad	Coronary artery disease (CAD)	pLoF	0.001	low_outlier	ctrl	293337	MAPK9	ENSG00000050748	FALSE	FALSE	31	0.125872	0.0880945	-0.0190306	0.270775	0.126 [-0.0190, 0.271]	0.0765	0.944
50475	2.2	exomewide_scan	not_conditioned	cad	Coronary artery disease (CAD)	pLoF	0.001	low_outlier	ctrl	293337	MRPS18C	ENSG00000163319	FALSE	FALSE	555	0.0311935	0.0218385	-0.00472764	0.0671146	0.0312 [-4.73e-03, 0.0671]	0.0766	0.944
65005	2.2	exomewide_scan	not_conditioned	cad	Coronary artery disease (CAD)	pLoF	0.001	low_outlier	ctrl	293335	ZDBF2	ENSG00000204186	FALSE	FALSE	3	0.43972	0.307852	-0.0666515	0.946091	0.440 [-0.0667, 0.946]	0.0766	0.944
93029	2.2	exomewide_scan	not_conditioned	osteoporosis	Osteoporosis (OP)	pLoF	0.001	low_outlier	ctrl	296143	STC2	ENSG00000113739	FALSE	FALSE	10	0.229764	0.160815	-0.0347531	0.494281	0.230 [-0.0348, 0.494]	0.0765	0.944
3429	2.2	exomewide_scan	not_conditioned	t2d	Type 2 diabetes (T2D)	pLoF	0.001	low_outlier	ctrl	284661	C2CD4B	ENSG00000205502	FALSE	FALSE	7	0.285617	0.200179	-0.0436482	0.614882	0.286 [-0.0436, 0.615]	0.0768	0.945
11953	2.2	exomewide_scan	not_conditioned	t2d	Type 2 diabetes (T2D)	pLoF	0.001	low_outlier	ctrl	284661	GXYLT1	ENSG00000151233	FALSE	FALSE	112	0.0724336	0.0507695	-0.0110748	0.155942	0.0724 [-0.0111, 0.156]	0.0768	0.945
48413	2.2	exomewide_scan	not_conditioned	cad	Coronary artery disease (CAD)	pLoF	0.001	low_outlier	ctrl	293337	LEMD2	ENSG00000161904	FALSE	FALSE	62	0.0962019	0.0674428	-0.0147316	0.207135	0.0962 [-0.0147, 0.207]	0.0769	0.945
59458	2.2	exomewide_scan	not_conditioned	cad	Coronary artery disease (CAD)	pLoF	0.001	low_outlier	ctrl	293337	SLCO1B3	ENSG00000111700	FALSE	FALSE	438	0.0338896	0.023756	-0.00518554	0.0729647	0.0339 [-5.19e-03, 0.0730]	0.0769	0.945
59631	2.2	exomewide_scan	not_conditioned	cad	Coronary artery disease (CAD)	pLoF	0.001	low_outlier	ctrl	293337	SMIM21	ENSG00000206026	FALSE	FALSE	55	0.0917703	0.0642898	-0.013977	0.197518	0.0918 [-0.0140, 0.198]	0.0767	0.945
72055	2.2	exomewide_scan	not_conditioned	osteoporosis	Osteoporosis (OP)	pLoF	0.001	low_outlier	ctrl	296143	CNTLN	ENSG00000044459	FALSE	FALSE	1178	0.0203757	0.0142714	-0.00309866	0.0438501	0.0204 [-3.10e-03, 0.0439]	0.0767	0.945
90639	2.2	exomewide_scan	not_conditioned	osteoporosis	Osteoporosis (OP)	pLoF	0.001	low_outlier	ctrl	296143	SEMA3G	ENSG00000010319	FALSE	FALSE	335	0.0388892	0.027248	-0.00592977	0.0837082	0.0389 [-5.93e-03, 0.0837]	0.0768	0.945
97237	2.2	exomewide_scan	not_conditioned	osteoporosis	Osteoporosis (OP)	pLoF	0.001	low_outlier	ctrl	296143	YME1L1	ENSG00000136758	FALSE	FALSE	56	0.0947862	0.0664448	-0.0145058	0.204078	0.0948 [-0.0145, 0.204]	0.0769	0.945
726	2.2	exomewide_scan	not_conditioned	t2d	Type 2 diabetes (T2D)	pLoF	0.001	high_outlier	case	31716	ADRB3	ENSG00000188778	FALSE	FALSE	10	-0.500861	0.237812	-0.892027	-0.109695	-0.501 [-0.892, -0.110]	0.0176	0.946
2028	2.2	exomewide_scan	not_conditioned	t2d	Type 2 diabetes (T2D)	pLoF	0.001	high_outlier	case	31716	ASB5	ENSG00000164122	FALSE	FALSE	29	-0.294017	0.139512	-0.523494	-0.0645402	-0.294 [-0.523, -0.0645]	0.0175	0.946
2434	2.2	exomewide_scan	not_conditioned	t2d	Type 2 diabetes (T2D)	pLoF	0.001	low_outlier	ctrl	284661	AXIN2	ENSG00000168646	FALSE	FALSE	18	0.175126	0.12328	-0.0276516	0.377904	0.175 [-0.0277, 0.378]	0.0777	0.946
6449	2.2	exomewide_scan	not_conditioned	t2d	Type 2 diabetes (T2D)	pLoF	0.001	high_outlier	case	31716	CRISP1	ENSG00000124812	FALSE	FALSE	11	-0.483619	0.229818	-0.861636	-0.105602	-0.484 [-0.862, -0.106]	0.0177	0.946
7319	2.2	exomewide_scan	not_conditioned	t2d	Type 2 diabetes (T2D)	pLoF	0.001	low_outlier	ctrl	284661	DDX52	ENSG00000278053	FALSE	FALSE	750	0.0272296	0.019123	-0.00422494	0.0586841	0.0272 [-4.22e-03, 0.0587]	0.0772	0.946
9097	2.2	exomewide_scan	not_conditioned	t2d	Type 2 diabetes (T2D)	pLoF	0.001	low_outlier	ctrl	284661	ESR1	ENSG00000091831	FALSE	FALSE	10	0.249152	0.174906	-0.0385428	0.536847	0.249 [-0.0385, 0.537]	0.0772	0.946
10947	2.2	exomewide_scan	not_conditioned	t2d	Type 2 diabetes (T2D)	pLoF	0.001	low_outlier	ctrl	284661	GGA1	ENSG00000100083	FALSE	FALSE	24	0.149759	0.105296	-0.0234375	0.322956	0.150 [-0.0234, 0.323]	0.0775	0.946
12179	2.2	exomewide_scan	not_conditioned	t2d	Type 2 diabetes (T2D)	pLoF	0.001	low_outlier	ctrl	284661	HARS2	ENSG00000112855	FALSE	FALSE	483	0.0342964	0.0241184	-0.00537484	0.0739676	0.0343 [-5.37e-03, 0.0740]	0.0775	0.946
16962	2.2	exomewide_scan	not_conditioned	t2d	Type 2 diabetes (T2D)	pLoF	0.001	low_outlier	ctrl	284661	MMP1	ENSG00000196611	FALSE	FALSE	865	0.0265935	0.0186802	-0.00413269	0.0573197	0.0266 [-4.13e-03, 0.0573]	0.0773	0.946
18700	2.2	exomewide_scan	not_conditioned	t2d	Type 2 diabetes (T2D)	pLoF	0.001	low_outlier	ctrl	284661	NMS	ENSG00000204640	FALSE	FALSE	141	0.0655899	0.0461544	-0.0103273	0.141507	0.0656 [-0.0103, 0.142]	0.0776	0.946
20616	2.2	exomewide_scan	not_conditioned	t2d	Type 2 diabetes (T2D)	pLoF	0.001	high_outlier	case	31716	PDE6A	ENSG00000132915	FALSE	FALSE	21	-0.344929	0.163872	-0.614474	-0.0753835	-0.345 [-0.614, -0.0754]	0.0177	0.946
20761	2.2	exomewide_scan	not_conditioned	t2d	Type 2 diabetes (T2D)	pLoF	0.001	low_outlier	ctrl	284661	PELO	ENSG00000152684	FALSE	FALSE	62	0.0956983	0.0672675	-0.0149469	0.206343	0.0957 [-0.0149, 0.206]	0.0774	0.946
22982	2.2	exomewide_scan	not_conditioned	t2d	Type 2 diabetes (T2D)	pLoF	0.001	low_outlier	ctrl	284661	PYCR3	ENSG00000104524	FALSE	FALSE	78	0.0862103	0.0604504	-0.0132218	0.185642	0.0862 [-0.0132, 0.186]	0.0769	0.946
25126	2.2	exomewide_scan	not_conditioned	t2d	Type 2 diabetes (T2D)	pLoF	0.001	low_outlier	ctrl	284661	SEC62	ENSG00000008952	FALSE	FALSE	7	0.29572	0.207685	-0.0458914	0.637331	0.296 [-0.0459, 0.637]	0.0772	0.946
30652	2.2	exomewide_scan	not_conditioned	t2d	Type 2 diabetes (T2D)	pLoF	0.001	low_outlier	ctrl	284661	TUBGCP6	ENSG00000128159	FALSE	FALSE	578	0.030509	0.021477	-0.00481752	0.0658355	0.0305 [-4.82e-03, 0.0658]	0.0777	0.946
33571	2.2	exomewide_scan	not_conditioned	cad	Coronary artery disease (CAD)	pLoF	0.001	low_outlier	ctrl	293337	ABCA13	ENSG00000179869	FALSE	FALSE	1884	0.0164375	0.011531	-0.00252931	0.0354043	0.0164 [-2.53e-03, 0.0354]	0.077	0.946
36403	2.2	exomewide_scan	not_conditioned	cad	Coronary artery disease (CAD)	pLoF	0.001	low_outlier	ctrl	293337	BRD4	ENSG00000141867	FALSE	FALSE	16	0.178906	0.125945	-0.0282551	0.386067	0.179 [-0.0283, 0.386]	0.0777	0.946
38576	2.2	exomewide_scan	not_conditioned	cad	Coronary artery disease (CAD)	pLoF	0.001	low_outlier	ctrl	293337	CFAP119	ENSG00000196118	FALSE	FALSE	185	0.0507451	0.0356315	-0.0078635	0.109354	0.0507 [-7.86e-03, 0.109]	0.0772	0.946
39222	2.2	exomewide_scan	not_conditioned	cad	Coronary artery disease (CAD)	pLoF	0.001	low_outlier	ctrl	293337	CMC1	ENSG00000187118	FALSE	FALSE	45	0.104217	0.0732571	-0.0162802	0.224714	0.104 [-0.0163, 0.225]	0.0774	0.946
41510	2.2	exomewide_scan	not_conditioned	cad	Coronary artery disease (CAD)	pLoF	0.001	low_outlier	ctrl	293337	DTX3	ENSG00000178498	FALSE	FALSE	10	0.223572	0.157106	-0.0348444	0.481988	0.224 [-0.0348, 0.482]	0.0774	0.946
41950	2.2	exomewide_scan	not_conditioned	cad	Coronary artery disease (CAD)	pLoF	0.001	low_outlier	ctrl	293337	EIF4E3	ENSG00000163412	FALSE	FALSE	81	0.0778172	0.0546066	-0.0120027	0.167637	0.0778 [-0.0120, 0.168]	0.0771	0.946
45673	2.2	exomewide_scan	not_conditioned	cad	Coronary artery disease (CAD)	pLoF	0.001	low_outlier	ctrl	293337	HGS	ENSG00000185359	FALSE	FALSE	115	0.0657503	0.0461984	-0.0102393	0.14174	0.0658 [-0.0102, 0.142]	0.0773	0.946
46405	2.2	exomewide_scan	not_conditioned	cad	Coronary artery disease (CAD)	pLoF	0.001	high_outlier	case	21149	IFT122	ENSG00000163913	FALSE	FALSE	33	-0.278896	0.132504	-0.496846	-0.0609463	-0.279 [-0.497, -0.0609]	0.0177	0.946
46517	2.2	exomewide_scan	not_conditioned	cad	Coronary artery disease (CAD)	pLoF	0.001	low_outlier	ctrl	293337	IKZF1	ENSG00000185811	FALSE	FALSE	10	0.224123	0.157766	-0.035379	0.483625	0.224 [-0.0354, 0.484]	0.0777	0.946
47307	2.2	exomewide_scan	not_conditioned	cad	Coronary artery disease (CAD)	pLoF	0.001	low_outlier	ctrl	293337	KCNE4	ENSG00000152049	FALSE	FALSE	3	0.438396	0.307852	-0.0679755	0.944767	0.438 [-0.0680, 0.945]	0.0772	0.946
47445	2.2	exomewide_scan	not_conditioned	cad	Coronary artery disease (CAD)	pLoF	0.001	low_outlier	ctrl	293337	KCTD15	ENSG00000153885	FALSE	FALSE	39	0.114952	0.0806721	-0.0177418	0.247646	0.115 [-0.0177, 0.248]	0.0771	0.946
48802	2.2	exomewide_scan	not_conditioned	cad	Coronary artery disease (CAD)	pLoF	0.001	low_outlier	ctrl	293337	LRP1B	ENSG00000168702	FALSE	FALSE	116	0.0705287	0.0495173	-0.01092	0.151977	0.0705 [-0.0109, 0.152]	0.0772	0.946
49340	2.2	exomewide_scan	not_conditioned	cad	Coronary artery disease (CAD)	pLoF	0.001	low_outlier	ctrl	293337	MAP3K3	ENSG00000198909	FALSE	FALSE	8	0.249582	0.175128	-0.0384779	0.537642	0.250 [-0.0385, 0.538]	0.0771	0.946
49849	2.2	exomewide_scan	not_conditioned	cad	Coronary artery disease (CAD)	pLoF	0.001	low_outlier	ctrl	293337	METTL8	ENSG00000123600	FALSE	FALSE	203	0.0533525	0.0374373	-0.00822638	0.114931	0.0534 [-8.23e-03, 0.115]	0.0771	0.946
51216	2.2	exomewide_scan	not_conditioned	cad	Coronary artery disease (CAD)	pLoF	0.001	low_outlier	ctrl	293336	NBPF20	ENSG00000162825	FALSE	FALSE	965	0.0246245	0.0173255	-0.00387341	0.0531224	0.0246 [-3.87e-03, 0.0531]	0.0776	0.946
55688	2.2	exomewide_scan	not_conditioned	cad	Coronary artery disease (CAD)	pLoF	0.001	low_outlier	ctrl	293337	PSMB7	ENSG00000136930	FALSE	FALSE	4	0.379587	0.266374	-0.0585592	0.817733	0.380 [-0.0586, 0.818]	0.0771	0.946
56907	2.2	exomewide_scan	not_conditioned	cad	Coronary artery disease (CAD)	pLoF	0.001	low_outlier	ctrl	293337	RHOJ	ENSG00000126785	FALSE	FALSE	72	0.0803191	0.0564443	-0.0125235	0.173162	0.0803 [-0.0125, 0.173]	0.0774	0.946
58033	2.2	exomewide_scan	not_conditioned	cad	Coronary artery disease (CAD)	pLoF	0.001	high_outlier	case	21149	SEC11C	ENSG00000166562	FALSE	FALSE	1	-1.5907	0.755973	-2.83416	-0.347235	-1.59 [-2.83, -0.347]	0.0177	0.946
58147	2.2	exomewide_scan	not_conditioned	cad	Coronary artery disease (CAD)	pLoF	0.001	low_outlier	ctrl	293337	SEMA4B	ENSG00000185033	FALSE	FALSE	125	0.0636174	0.0446372	-0.00980426	0.137039	0.0636 [-9.80e-03, 0.137]	0.077	0.946
58190	2.2	exomewide_scan	not_conditioned	cad	Coronary artery disease (CAD)	pLoF	0.001	low_outlier	ctrl	293337	SEPSECS	ENSG00000109618	FALSE	FALSE	183	0.0541449	0.0380075	-0.00837187	0.116662	0.0541 [-8.37e-03, 0.117]	0.0771	0.946
59418	2.2	exomewide_scan	not_conditioned	cad	Coronary artery disease (CAD)	pLoF	0.001	low_outlier	ctrl	293337	SLC7A9	ENSG00000021488	FALSE	FALSE	763	0.0259958	0.0182613	-0.00404137	0.056033	0.0260 [-4.04e-03, 0.0560]	0.0773	0.946
62277	2.2	exomewide_scan	not_conditioned	cad	Coronary artery disease (CAD)	pLoF	0.001	low_outlier	ctrl	293337	TMEM247	ENSG00000284701	FALSE	FALSE	65	0.0940094	0.0661441	-0.014788	0.202807	0.0940 [-0.0148, 0.203]	0.0776	0.946
64293	2.2	exomewide_scan	not_conditioned	cad	Coronary artery disease (CAD)	pLoF	0.001	high_outlier	case	21149	VPS28	ENSG00000160948	FALSE	FALSE	1	-1.59671	0.75852	-2.84436	-0.349056	-1.60 [-2.84, -0.349]	0.0176	0.946
64304	2.2	exomewide_scan	not_conditioned	cad	Coronary artery disease (CAD)	pLoF	0.001	low_outlier	ctrl	293337	VPS36	ENSG00000136100	FALSE	FALSE	72	0.0832363	0.058579	-0.0131176	0.17959	0.0832 [-0.0131, 0.180]	0.0777	0.946
66520	2.2	exomewide_scan	not_conditioned	osteoporosis	Osteoporosis (OP)	pLoF	0.001	low_outlier	ctrl	296143	ACAP1	ENSG00000072818	FALSE	FALSE	110	0.0691634	0.0485325	-0.0106655	0.148992	0.0692 [-0.0107, 0.149]	0.0771	0.946
71134	2.2	exomewide_scan	not_conditioned	osteoporosis	Osteoporosis (OP)	pLoF	0.001	low_outlier	ctrl	296143	CENPA	ENSG00000115163	FALSE	FALSE	10	0.235246	0.165603	-0.0371467	0.507639	0.235 [-0.0371, 0.508]	0.0777	0.946
78999	2.2	exomewide_scan	not_conditioned	osteoporosis	Osteoporosis (OP)	pLoF	0.001	low_outlier	ctrl	296143	IFT172	ENSG00000138002	FALSE	FALSE	391	0.0377343	0.0265006	-0.00585531	0.0813239	0.0377 [-5.86e-03, 0.0813]	0.0772	0.946
80537	2.2	exomewide_scan	not_conditioned	osteoporosis	Osteoporosis (OP)	pLoF	0.001	low_outlier	ctrl	296143	KRT28	ENSG00000173908	FALSE	FALSE	310	0.0411395	0.0289198	-0.00642934	0.0887083	0.0411 [-6.43e-03, 0.0887]	0.0774	0.946
80788	2.2	exomewide_scan	not_conditioned	osteoporosis	Osteoporosis (OP)	pLoF	0.001	low_outlier	ctrl	296143	LAMB4	ENSG00000091128	FALSE	FALSE	584	0.0321032	0.0225864	-0.00504812	0.0692545	0.0321 [-5.05e-03, 0.0693]	0.0776	0.946
81892	2.2	exomewide_scan	not_conditioned	osteoporosis	Osteoporosis (OP)	pLoF	0.001	low_outlier	ctrl	296143	MAP3K7	ENSG00000135341	FALSE	FALSE	24	0.164904	0.115979	-0.0258645	0.355672	0.165 [-0.0259, 0.356]	0.0775	0.946
84236	2.2	exomewide_scan	not_conditioned	osteoporosis	Osteoporosis (OP)	pLoF	0.001	low_outlier	ctrl	296143	NKAPD1	ENSG00000150776	FALSE	FALSE	60	0.0997195	0.0700066	-0.0154311	0.21487	0.0997 [-0.0154, 0.215]	0.0772	0.946
86921	2.2	exomewide_scan	not_conditioned	osteoporosis	Osteoporosis (OP)	pLoF	0.001	low_outlier	ctrl	296143	PLCB1	ENSG00000182621	FALSE	FALSE	37	0.115067	0.0807023	-0.0176765	0.24781	0.115 [-0.0177, 0.248]	0.077	0.946
87409	2.2	exomewide_scan	not_conditioned	osteoporosis	Osteoporosis (OP)	pLoF	0.001	low_outlier	ctrl	296143	POU2AF3	ENSG00000214290	FALSE	FALSE	11	0.232649	0.163486	-0.0362615	0.50156	0.233 [-0.0363, 0.502]	0.0774	0.946
88826	2.2	exomewide_scan	not_conditioned	osteoporosis	Osteoporosis (OP)	pLoF	0.001	low_outlier	ctrl	296143	RAP1GAP	ENSG00000076864	FALSE	FALSE	58	0.0994053	0.0699824	-0.0157055	0.214516	0.0994 [-0.0157, 0.215]	0.0777	0.946
94386	2.2	exomewide_scan	not_conditioned	osteoporosis	Osteoporosis (OP)	pLoF	0.001	high_outlier	case	17650	TM2D1	ENSG00000162604	FALSE	FALSE	4	-0.810932	0.384853	-1.44396	-0.177905	-0.811 [-1.44, -0.178]	0.0176	0.946
95694	2.2	exomewide_scan	not_conditioned	osteoporosis	Osteoporosis (OP)	pLoF	0.001	low_outlier	ctrl	296143	TSNARE1	ENSG00000171045	FALSE	FALSE	351	0.0377185	0.0265126	-0.00589085	0.0813278	0.0377 [-5.89e-03, 0.0813]	0.0774	0.946
95881	2.2	exomewide_scan	not_conditioned	osteoporosis	Osteoporosis (OP)	pLoF	0.001	low_outlier	ctrl	296143	TTLL6	ENSG00000170703	FALSE	FALSE	1217	0.0208148	0.0146183	-0.00323016	0.0448598	0.0208 [-3.23e-03, 0.0449]	0.0772	0.946
96525	2.2	exomewide_scan	not_conditioned	osteoporosis	Osteoporosis (OP)	pLoF	0.001	low_outlier	ctrl	296143	USP43	ENSG00000154914	FALSE	FALSE	50	0.102301	0.0719781	-0.0160924	0.220694	0.102 [-0.0161, 0.221]	0.0776	0.946
96862	2.2	exomewide_scan	not_conditioned	osteoporosis	Osteoporosis (OP)	pLoF	0.001	low_outlier	ctrl	296143	WASHC2A	ENSG00000099290	FALSE	FALSE	2059	0.0148939	0.0104706	-0.0023287	0.0321165	0.0149 [-2.33e-03, 0.0321]	0.0774	0.946
8	2.2	exomewide_scan	not_conditioned	t2d	Type 2 diabetes (T2D)	pLoF	0.001	low_outlier	ctrl	284661	A3GALT2	ENSG00000184389	FALSE	FALSE	85	0.0796401	0.0586939	-0.0169028	0.176183	0.0796 [-0.0169, 0.176]	0.0874	0.947
64	2.2	exomewide_scan	not_conditioned	t2d	Type 2 diabetes (T2D)	pLoF	0.001	low_outlier	ctrl	284661	ABCA2	ENSG00000107331	FALSE	FALSE	65	0.0947983	0.0681035	-0.017222	0.206819	0.0948 [-0.0172, 0.207]	0.082	0.947
78	2.2	exomewide_scan	not_conditioned	t2d	Type 2 diabetes (T2D)	pLoF	0.001	low_outlier	ctrl	284661	ABCA9	ENSG00000154258	FALSE	FALSE	1139	0.0216764	0.0155283	-0.00386538	0.0472182	0.0217 [-3.87e-03, 0.0472]	0.0814	0.947
242	2.2	exomewide_scan	not_conditioned	t2d	Type 2 diabetes (T2D)	pLoF	0.001	low_outlier	ctrl	284661	ACADS	ENSG00000122971	FALSE	FALSE	152	0.0596207	0.0435832	-0.0120673	0.131309	0.0596 [-0.0121, 0.131]	0.0857	0.947
250	2.2	exomewide_scan	not_conditioned	t2d	Type 2 diabetes (T2D)	pLoF	0.001	low_outlier	ctrl	284661	ACAP1	ENSG00000072818	FALSE	FALSE	108	0.0685643	0.0503369	-0.0142325	0.151361	0.0686 [-0.0142, 0.151]	0.0866	0.947
480	2.2	exomewide_scan	not_conditioned	t2d	Type 2 diabetes (T2D)	pLoF	0.001	low_outlier	ctrl	284661	ADAM19	ENSG00000135074	FALSE	FALSE	231	0.0483042	0.0348597	-0.0090349	0.105643	0.0483 [-9.03e-03, 0.106]	0.0829	0.947
720	2.2	exomewide_scan	not_conditioned	t2d	Type 2 diabetes (T2D)	pLoF	0.001	low_outlier	ctrl	284660	ADRA2C	ENSG00000184160	FALSE	FALSE	1	0.717995	0.52846	-0.151244	1.58723	0.718 [-0.151, 1.59]	0.0871	0.947
765	2.2	exomewide_scan	not_conditioned	t2d	Type 2 diabetes (T2D)	pLoF	0.001	low_outlier	ctrl	284661	AFP	ENSG00000081051	FALSE	FALSE	208	0.049964	0.0366553	-0.0103286	0.110257	0.0500 [-0.0103, 0.110]	0.0864	0.947
889	2.2	exomewide_scan	not_conditioned	t2d	Type 2 diabetes (T2D)	pLoF	0.001	low_outlier	ctrl	284661	AIM2	ENSG00000163568	FALSE	FALSE	240	0.0485333	0.0349393	-0.00893673	0.106003	0.0485 [-8.94e-03, 0.106]	0.0824	0.947
964	2.2	exomewide_scan	not_conditioned	t2d	Type 2 diabetes (T2D)	pLoF	0.001	low_outlier	ctrl	284661	AKR1B10	ENSG00000198074	FALSE	FALSE	163	0.0596326	0.0428818	-0.0109017	0.130167	0.0596 [-0.0109, 0.130]	0.0822	0.947
1090	2.2	exomewide_scan	not_conditioned	t2d	Type 2 diabetes (T2D)	pLoF	0.001	low_outlier	ctrl	284661	ALLC	ENSG00000151360	FALSE	FALSE	161	0.0589258	0.0431941	-0.0121222	0.129974	0.0589 [-0.0121, 0.130]	0.0863	0.947
1260	2.2	exomewide_scan	not_conditioned	t2d	Type 2 diabetes (T2D)	pLoF	0.001	low_outlier	ctrl	284661	ANKHD1	ENSG00000131503	FALSE	FALSE	35	0.123417	0.0895259	-0.02384	0.270674	0.123 [-0.0238, 0.271]	0.084	0.947
1689	2.2	exomewide_scan	not_conditioned	t2d	Type 2 diabetes (T2D)	pLoF	0.001	low_outlier	ctrl	284661	ARF4	ENSG00000168374	FALSE	FALSE	8	0.267338	0.194273	-0.0522126	0.586889	0.267 [-0.0522, 0.587]	0.0844	0.947
2062	2.2	exomewide_scan	not_conditioned	t2d	Type 2 diabetes (T2D)	pLoF	0.001	low_outlier	ctrl	284661	ASIC1	ENSG00000110881	FALSE	FALSE	24	0.148633	0.109657	-0.0317367	0.329003	0.149 [-0.0317, 0.329]	0.0876	0.947
2251	2.2	exomewide_scan	not_conditioned	t2d	Type 2 diabetes (T2D)	pLoF	0.001	low_outlier	ctrl	284661	ATP23	ENSG00000166896	FALSE	FALSE	142	0.0615394	0.0450909	-0.0126285	0.135707	0.0615 [-0.0126, 0.136]	0.0862	0.947
2266	2.2	exomewide_scan	not_conditioned	t2d	Type 2 diabetes (T2D)	pLoF	0.001	low_outlier	ctrl	284661	ATP2C2	ENSG00000064270	FALSE	FALSE	627	0.0295267	0.021418	-0.00570277	0.0647562	0.0295 [-5.70e-03, 0.0648]	0.084	0.947
2839	2.2	exomewide_scan	not_conditioned	t2d	Type 2 diabetes (T2D)	pLoF	0.001	low_outlier	ctrl	284661	BMP10	ENSG00000163217	FALSE	FALSE	13	0.214691	0.151968	-0.0352741	0.464656	0.215 [-0.0353, 0.465]	0.0789	0.947
3297	2.2	exomewide_scan	not_conditioned	t2d	Type 2 diabetes (T2D)	pLoF	0.001	low_outlier	ctrl	284661	C1QTNF2	ENSG00000145861	FALSE	FALSE	69	0.0865345	0.0637652	-0.0183499	0.191419	0.0865 [-0.0183, 0.191]	0.0874	0.947
3488	2.2	exomewide_scan	not_conditioned	t2d	Type 2 diabetes (T2D)	pLoF	0.001	low_outlier	ctrl	284661	C3orf70	ENSG00000187068	FALSE	FALSE	52	0.105883	0.0762055	-0.0194639	0.23123	0.106 [-0.0195, 0.231]	0.0824	0.947
3650	2.2	exomewide_scan	not_conditioned	t2d	Type 2 diabetes (T2D)	pLoF	0.001	low_outlier	ctrl	284661	CA6	ENSG00000131686	FALSE	FALSE	26	0.145085	0.106114	-0.029457	0.319627	0.145 [-0.0295, 0.320]	0.0858	0.947
3940	2.2	exomewide_scan	not_conditioned	t2d	Type 2 diabetes (T2D)	pLoF	0.001	low_outlier	ctrl	284661	CARS2	ENSG00000134905	FALSE	FALSE	195	0.0522697	0.0373082	-0.00909683	0.113636	0.0523 [-9.10e-03, 0.114]	0.0806	0.947
4070	2.2	exomewide_scan	not_conditioned	t2d	Type 2 diabetes (T2D)	pLoF	0.001	low_outlier	ctrl	284661	CBY1	ENSG00000100211	FALSE	FALSE	32	0.125714	0.0911903	-0.0242807	0.275709	0.126 [-0.0243, 0.276]	0.084	0.947
4235	2.2	exomewide_scan	not_conditioned	t2d	Type 2 diabetes (T2D)	pLoF	0.001	low_outlier	ctrl	284661	CCDC38	ENSG00000165972	FALSE	FALSE	697	0.0282028	0.0203724	-0.00530682	0.0617124	0.0282 [-5.31e-03, 0.0617]	0.0831	0.947
4290	2.2	exomewide_scan	not_conditioned	t2d	Type 2 diabetes (T2D)	pLoF	0.001	low_outlier	ctrl	284661	CCDC78	ENSG00000162004	FALSE	FALSE	339	0.0400067	0.0291135	-0.00788075	0.0878941	0.0400 [-7.88e-03, 0.0879]	0.0847	0.947
4312	2.2	exomewide_scan	not_conditioned	t2d	Type 2 diabetes (T2D)	pLoF	0.001	low_outlier	ctrl	284661	CCDC88B	ENSG00000168071	FALSE	FALSE	326	0.0414404	0.0303997	-0.00856266	0.0914435	0.0414 [-8.56e-03, 0.0914]	0.0864	0.947
4643	2.2	exomewide_scan	not_conditioned	t2d	Type 2 diabetes (T2D)	pLoF	0.001	low_outlier	ctrl	284661	CD6	ENSG00000013725	FALSE	FALSE	65	0.0944828	0.0680491	-0.017448	0.206414	0.0945 [-0.0174, 0.206]	0.0825	0.947
4817	2.2	exomewide_scan	not_conditioned	t2d	Type 2 diabetes (T2D)	pLoF	0.001	low_outlier	ctrl	284661	CDHR4	ENSG00000187492	FALSE	FALSE	233	0.0506877	0.036012	-0.00854677	0.109922	0.0507 [-8.55e-03, 0.110]	0.0796	0.947
5802	2.2	exomewide_scan	not_conditioned	t2d	Type 2 diabetes (T2D)	pLoF	0.001	low_outlier	ctrl	284661	CLUAP1	ENSG00000103351	FALSE	FALSE	151	0.060213	0.0436075	-0.011515	0.131941	0.0602 [-0.0115, 0.132]	0.0837	0.947
5804	2.2	exomewide_scan	not_conditioned	t2d	Type 2 diabetes (T2D)	pLoF	0.001	low_outlier	ctrl	284661	CLUH	ENSG00000132361	FALSE	FALSE	113	0.0677277	0.049211	-0.0132172	0.148673	0.0677 [-0.0132, 0.149]	0.0844	0.947
5877	2.2	exomewide_scan	not_conditioned	t2d	Type 2 diabetes (T2D)	pLoF	0.001	low_outlier	ctrl	284661	CNGB3	ENSG00000170289	FALSE	FALSE	330	0.0400233	0.0294025	-0.00833951	0.0883861	0.0400 [-8.34e-03, 0.0884]	0.0867	0.947
6176	2.2	exomewide_scan	not_conditioned	t2d	Type 2 diabetes (T2D)	pLoF	0.001	low_outlier	ctrl	284661	COQ2	ENSG00000173085	FALSE	FALSE	108	0.0716838	0.0508606	-0.0119744	0.155342	0.0717 [-0.0120, 0.155]	0.0794	0.947
6305	2.2	exomewide_scan	not_conditioned	t2d	Type 2 diabetes (T2D)	pLoF	0.001	low_outlier	ctrl	284661	CPM	ENSG00000135678	FALSE	FALSE	49	0.106887	0.0767475	-0.0193514	0.233125	0.107 [-0.0194, 0.233]	0.0819	0.947
6652	2.2	exomewide_scan	not_conditioned	t2d	Type 2 diabetes (T2D)	pLoF	0.001	low_outlier	ctrl	284661	CSTF2T	ENSG00000177613	FALSE	FALSE	34	0.140959	0.0994117	-0.0225587	0.304477	0.141 [-0.0226, 0.304]	0.0781	0.947
6656	2.2	exomewide_scan	not_conditioned	t2d	Type 2 diabetes (T2D)	pLoF	0.001	low_outlier	ctrl	284661	CSTL1	ENSG00000125823	FALSE	FALSE	266	0.0447535	0.0317857	-0.00752932	0.0970363	0.0448 [-7.53e-03, 0.0970]	0.0796	0.947
6736	2.2	exomewide_scan	not_conditioned	t2d	Type 2 diabetes (T2D)	pLoF	0.001	low_outlier	ctrl	284645	CTSE	ENSG00000196188	FALSE	FALSE	290	0.044428	0.0316786	-0.00767866	0.0965347	0.0444 [-7.68e-03, 0.0965]	0.0804	0.947
6968	2.2	exomewide_scan	not_conditioned	t2d	Type 2 diabetes (T2D)	pLoF	0.001	low_outlier	ctrl	284661	CYP3A4	ENSG00000160868	FALSE	FALSE	548	0.0321872	0.0234029	-0.00630714	0.0706815	0.0322 [-6.31e-03, 0.0707]	0.0845	0.947
7119	2.2	exomewide_scan	not_conditioned	t2d	Type 2 diabetes (T2D)	pLoF	0.001	low_outlier	ctrl	284661	DBX2	ENSG00000185610	FALSE	FALSE	73	0.0855268	0.0628811	-0.0179034	0.188957	0.0855 [-0.0179, 0.189]	0.0869	0.947
7347	2.2	exomewide_scan	not_conditioned	t2d	Type 2 diabetes (T2D)	pLoF	0.001	low_outlier	ctrl	253277	DEFA3	ENSG00000239839	FALSE	FALSE	2	0.519812	0.377462	-0.101058	1.14068	0.520 [-0.101, 1.14]	0.0842	0.947
7370	2.2	exomewide_scan	not_conditioned	t2d	Type 2 diabetes (T2D)	pLoF	0.001	low_outlier	ctrl	284661	DEFB115	ENSG00000215547	FALSE	FALSE	104	0.0698621	0.0508196	-0.0137287	0.153453	0.0699 [-0.0137, 0.153]	0.0846	0.947
7551	2.2	exomewide_scan	not_conditioned	t2d	Type 2 diabetes (T2D)	pLoF	0.001	low_outlier	ctrl	284661	DHX15	ENSG00000109606	FALSE	FALSE	4	0.363542	0.264232	-0.071081	0.798165	0.364 [-0.0711, 0.798]	0.0844	0.947
7724	2.2	exomewide_scan	not_conditioned	t2d	Type 2 diabetes (T2D)	pLoF	0.001	low_outlier	ctrl	284661	DMTN	ENSG00000158856	FALSE	FALSE	33	0.131881	0.0929299	-0.0209751	0.284737	0.132 [-0.0210, 0.285]	0.0779	0.947
7868	2.2	exomewide_scan	not_conditioned	t2d	Type 2 diabetes (T2D)	pLoF	0.001	low_outlier	ctrl	284661	DNAJC7	ENSG00000168259	FALSE	FALSE	26	0.144454	0.102577	-0.0242702	0.313178	0.144 [-0.0243, 0.313]	0.0795	0.947
7936	2.2	exomewide_scan	not_conditioned	t2d	Type 2 diabetes (T2D)	pLoF	0.001	low_outlier	ctrl	284661	DOCK3	ENSG00000088538	FALSE	FALSE	25	0.15529	0.1099	-0.0254794	0.336059	0.155 [-0.0255, 0.336]	0.0788	0.947
8179	2.2	exomewide_scan	not_conditioned	t2d	Type 2 diabetes (T2D)	pLoF	0.001	low_outlier	ctrl	284661	DUSP12	ENSG00000081721	FALSE	FALSE	148	0.0604193	0.0444855	-0.0127528	0.133591	0.0604 [-0.0128, 0.134]	0.0872	0.947
8347	2.2	exomewide_scan	not_conditioned	t2d	Type 2 diabetes (T2D)	pLoF	0.001	low_outlier	ctrl	284661	ECHDC2	ENSG00000121310	FALSE	FALSE	370	0.0396804	0.0281463	-0.00661614	0.0859769	0.0397 [-6.62e-03, 0.0860]	0.0793	0.947
8436	2.2	exomewide_scan	not_conditioned	t2d	Type 2 diabetes (T2D)	pLoF	0.001	low_outlier	ctrl	284661	EFCAB12	ENSG00000172771	FALSE	FALSE	561	0.0315523	0.0232222	-0.00664482	0.0697494	0.0316 [-6.64e-03, 0.0697]	0.0871	0.947
8655	2.2	exomewide_scan	not_conditioned	t2d	Type 2 diabetes (T2D)	pLoF	0.001	low_outlier	ctrl	284661	ELF2	ENSG00000109381	FALSE	FALSE	18	0.172209	0.124563	-0.0326789	0.377097	0.172 [-0.0327, 0.377]	0.0834	0.947
8871	2.2	exomewide_scan	not_conditioned	t2d	Type 2 diabetes (T2D)	pLoF	0.001	low_outlier	ctrl	284661	EPB41	ENSG00000159023	FALSE	FALSE	110	0.0705991	0.0515973	-0.0142709	0.155469	0.0706 [-0.0143, 0.155]	0.0856	0.947
9139	2.2	exomewide_scan	not_conditioned	t2d	Type 2 diabetes (T2D)	pLoF	0.001	low_outlier	ctrl	284661	ETS1	ENSG00000134954	FALSE	FALSE	13	0.2069	0.152148	-0.0433612	0.457161	0.207 [-0.0434, 0.457]	0.0869	0.947
9280	2.2	exomewide_scan	not_conditioned	t2d	Type 2 diabetes (T2D)	pLoF	0.001	low_outlier	ctrl	284661	F13B	ENSG00000143278	FALSE	FALSE	173	0.0561818	0.0411477	-0.0115001	0.123864	0.0562 [-0.0115, 0.124]	0.0861	0.947
9299	2.2	exomewide_scan	not_conditioned	t2d	Type 2 diabetes (T2D)	pLoF	0.001	low_outlier	ctrl	284661	FAAH	ENSG00000117480	FALSE	FALSE	238	0.0480518	0.0350858	-0.00965921	0.105763	0.0481 [-9.66e-03, 0.106]	0.0854	0.947
9400	2.2	exomewide_scan	not_conditioned	t2d	Type 2 diabetes (T2D)	pLoF	0.001	low_outlier	ctrl	284661	FAM136A	ENSG00000035141	FALSE	FALSE	56	0.0997914	0.0732271	-0.0206565	0.220239	0.0998 [-0.0207, 0.220]	0.0865	0.947
9445	2.2	exomewide_scan	not_conditioned	t2d	Type 2 diabetes (T2D)	pLoF	0.001	low_outlier	ctrl	284661	FAM170A	ENSG00000164334	FALSE	FALSE	100	0.0730827	0.05297	-0.0140452	0.160211	0.0731 [-0.0140, 0.160]	0.0838	0.947
9755	2.2	exomewide_scan	not_conditioned	t2d	Type 2 diabetes (T2D)	pLoF	0.001	low_outlier	ctrl	284661	FBXL13	ENSG00000161040	FALSE	FALSE	266	0.0472462	0.0335741	-0.00797828	0.102471	0.0472 [-7.98e-03, 0.102]	0.0797	0.947
9965	2.2	exomewide_scan	not_conditioned	t2d	Type 2 diabetes (T2D)	pLoF	0.001	low_outlier	ctrl	284661	FERMT2	ENSG00000073712	FALSE	FALSE	10	0.224952	0.162837	-0.042891	0.492795	0.225 [-0.0429, 0.493]	0.0836	0.947
10069	2.2	exomewide_scan	not_conditioned	t2d	Type 2 diabetes (T2D)	pLoF	0.001	low_outlier	ctrl	284661	FHIP2B	ENSG00000158863	FALSE	FALSE	514	0.0325094	0.0235667	-0.00625437	0.0712732	0.0325 [-6.25e-03, 0.0713]	0.0839	0.947
10117	2.2	exomewide_scan	not_conditioned	t2d	Type 2 diabetes (T2D)	pLoF	0.001	low_outlier	ctrl	284661	FKBP11	ENSG00000134285	FALSE	FALSE	95	0.0780214	0.0551237	-0.012649	0.168692	0.0780 [-0.0126, 0.169]	0.0785	0.947
10248	2.2	exomewide_scan	not_conditioned	t2d	Type 2 diabetes (T2D)	pLoF	0.001	low_outlier	ctrl	284661	FNIP2	ENSG00000052795	FALSE	FALSE	32	0.127651	0.0934247	-0.026019	0.281321	0.128 [-0.0260, 0.281]	0.0859	0.947
10330	2.2	exomewide_scan	not_conditioned	t2d	Type 2 diabetes (T2D)	pLoF	0.001	low_outlier	ctrl	284661	FOXN4	ENSG00000139445	FALSE	FALSE	23	0.155878	0.112016	-0.0283719	0.340128	0.156 [-0.0284, 0.340]	0.082	0.947
11547	2.2	exomewide_scan	not_conditioned	t2d	Type 2 diabetes (T2D)	pLoF	0.001	low_outlier	ctrl	284661	GPR18	ENSG00000125245	FALSE	FALSE	64	0.0884943	0.0651075	-0.018598	0.195587	0.0885 [-0.0186, 0.196]	0.087	0.947
11579	2.2	exomewide_scan	not_conditioned	t2d	Type 2 diabetes (T2D)	pLoF	0.001	low_outlier	ctrl	284661	GPR52	ENSG00000203737	FALSE	FALSE	88	0.0809635	0.057685	-0.0139199	0.175847	0.0810 [-0.0139, 0.176]	0.0802	0.947
12231	2.2	exomewide_scan	not_conditioned	t2d	Type 2 diabetes (T2D)	pLoF	0.001	low_outlier	ctrl	284640	HBZ	ENSG00000130656	FALSE	FALSE	63	0.0935375	0.0664547	-0.0157708	0.202846	0.0935 [-0.0158, 0.203]	0.0796	0.947
12332	2.2	exomewide_scan	not_conditioned	t2d	Type 2 diabetes (T2D)	pLoF	0.001	low_outlier	ctrl	284661	HELT	ENSG00000187821	FALSE	FALSE	17	0.177072	0.128174	-0.0337555	0.387899	0.177 [-0.0338, 0.388]	0.0836	0.947
12360	2.2	exomewide_scan	not_conditioned	t2d	Type 2 diabetes (T2D)	pLoF	0.001	low_outlier	ctrl	284661	HERC6	ENSG00000138642	FALSE	FALSE	351	0.0384736	0.0282244	-0.00795141	0.0848986	0.0385 [-7.95e-03, 0.0849]	0.0864	0.947
12388	2.2	exomewide_scan	not_conditioned	t2d	Type 2 diabetes (T2D)	pLoF	0.001	low_outlier	ctrl	284661	HEXIM1	ENSG00000186834	FALSE	FALSE	4	0.357723	0.26151	-0.0724227	0.787869	0.358 [-0.0724, 0.788]	0.0857	0.947
12407	2.2	exomewide_scan	not_conditioned	t2d	Type 2 diabetes (T2D)	pLoF	0.001	low_outlier	ctrl	284661	HGH1	ENSG00000235173	FALSE	FALSE	121	0.0675823	0.0485385	-0.0122564	0.147421	0.0676 [-0.0123, 0.147]	0.0819	0.947
12715	2.2	exomewide_scan	not_conditioned	t2d	Type 2 diabetes (T2D)	pLoF	0.001	low_outlier	ctrl	284661	HOXC13	ENSG00000123364	FALSE	FALSE	130	0.0655599	0.0471252	-0.0119542	0.143074	0.0656 [-0.0120, 0.143]	0.0821	0.947
12801	2.2	exomewide_scan	not_conditioned	t2d	Type 2 diabetes (T2D)	pLoF	0.001	low_outlier	ctrl	284661	HRK	ENSG00000135116	FALSE	FALSE	11	0.221112	0.161971	-0.0453066	0.487531	0.221 [-0.0453, 0.488]	0.0861	0.947
12944	2.2	exomewide_scan	not_conditioned	t2d	Type 2 diabetes (T2D)	pLoF	0.001	low_outlier	ctrl	284661	HTR1A	ENSG00000178394	FALSE	FALSE	33	0.127075	0.0921984	-0.0245779	0.278728	0.127 [-0.0246, 0.279]	0.0841	0.947
13001	2.2	exomewide_scan	not_conditioned	t2d	Type 2 diabetes (T2D)	pLoF	0.001	low_outlier	ctrl	284661	HYCC1	ENSG00000122591	FALSE	FALSE	111	0.0719993	0.0519596	-0.0134666	0.157465	0.0720 [-0.0135, 0.157]	0.0829	0.947
13080	2.2	exomewide_scan	not_conditioned	t2d	Type 2 diabetes (T2D)	pLoF	0.001	low_outlier	ctrl	284661	IDUA	ENSG00000127415	FALSE	FALSE	547	0.0310032	0.022617	-0.00619845	0.0682049	0.0310 [-6.20e-03, 0.0682]	0.0852	0.947
13371	2.2	exomewide_scan	not_conditioned	t2d	Type 2 diabetes (T2D)	pLoF	0.001	low_outlier	ctrl	284661	IL22RA2	ENSG00000164485	FALSE	FALSE	298	0.0445279	0.0319494	-0.00802419	0.09708	0.0445 [-8.02e-03, 0.0971]	0.0817	0.947
13394	2.2	exomewide_scan	not_conditioned	t2d	Type 2 diabetes (T2D)	pLoF	0.001	low_outlier	ctrl	284661	IL31RA	ENSG00000164509	FALSE	FALSE	245	0.0459603	0.0338499	-0.00971783	0.101638	0.0460 [-9.72e-03, 0.102]	0.0873	0.947
14086	2.2	exomewide_scan	not_conditioned	t2d	Type 2 diabetes (T2D)	pLoF	0.001	low_outlier	ctrl	284661	KCNG3	ENSG00000171126	FALSE	FALSE	13	0.21538	0.151968	-0.0345851	0.465345	0.215 [-0.0346, 0.465]	0.0782	0.947
14251	2.2	exomewide_scan	not_conditioned	t2d	Type 2 diabetes (T2D)	pLoF	0.001	low_outlier	ctrl	284661	KDELR2	ENSG00000136240	FALSE	FALSE	10	0.244844	0.173082	-0.0398506	0.529539	0.245 [-0.0399, 0.530]	0.0786	0.947
14380	2.2	exomewide_scan	not_conditioned	t2d	Type 2 diabetes (T2D)	pLoF	0.001	low_outlier	ctrl	284661	KIF17	ENSG00000117245	FALSE	FALSE	252	0.0479791	0.0340981	-0.00810728	0.104065	0.0480 [-8.11e-03, 0.104]	0.0797	0.947
14512	2.2	exomewide_scan	not_conditioned	t2d	Type 2 diabetes (T2D)	pLoF	0.001	low_outlier	ctrl	284661	KLF4	ENSG00000136826	FALSE	FALSE	10	0.239836	0.173614	-0.0457336	0.525406	0.240 [-0.0457, 0.525]	0.0836	0.947
14709	2.2	exomewide_scan	not_conditioned	t2d	Type 2 diabetes (T2D)	pLoF	0.001	low_outlier	ctrl	284661	KRBOX1	ENSG00000240747	FALSE	FALSE	20	0.169513	0.122871	-0.0325918	0.371618	0.170 [-0.0326, 0.372]	0.0839	0.947
14865	2.2	exomewide_scan	not_conditioned	t2d	Type 2 diabetes (T2D)	pLoF	0.001	low_outlier	ctrl	284661	KRTAP17-1	ENSG00000186860	FALSE	FALSE	5	0.319898	0.233903	-0.0648382	0.704634	0.320 [-0.0648, 0.705]	0.0857	0.947
14873	2.2	exomewide_scan	not_conditioned	t2d	Type 2 diabetes (T2D)	pLoF	0.001	low_outlier	ctrl	284661	KRTAP2-1	ENSG00000212725	FALSE	FALSE	29	0.134976	0.0971269	-0.0247835	0.294736	0.135 [-0.0248, 0.295]	0.0823	0.947
15080	2.2	exomewide_scan	not_conditioned	t2d	Type 2 diabetes (T2D)	pLoF	0.001	low_outlier	ctrl	284661	LBHD1	ENSG00000162194	FALSE	FALSE	60	0.0959301	0.0708269	-0.0205698	0.21243	0.0959 [-0.0206, 0.212]	0.0878	0.947
15256	2.2	exomewide_scan	not_conditioned	t2d	Type 2 diabetes (T2D)	pLoF	0.001	low_outlier	ctrl	284659	LGALS9C	ENSG00000171916	FALSE	FALSE	256	0.0400463	0.0295264	-0.00852031	0.0886129	0.0400 [-8.52e-03, 0.0886]	0.0875	0.947
15369	2.2	exomewide_scan	not_conditioned	t2d	Type 2 diabetes (T2D)	pLoF	0.001	low_outlier	ctrl	284661	LIN7B	ENSG00000104863	FALSE	FALSE	168	0.0567075	0.040252	-0.00950115	0.122916	0.0567 [-9.50e-03, 0.123]	0.0794	0.947
16047	2.2	exomewide_scan	not_conditioned	t2d	Type 2 diabetes (T2D)	pLoF	0.001	low_outlier	ctrl	284661	MAJIN	ENSG00000168070	FALSE	FALSE	224	0.0517195	0.036667	-0.00859235	0.112031	0.0517 [-8.59e-03, 0.112]	0.0792	0.947
16144	2.2	exomewide_scan	not_conditioned	t2d	Type 2 diabetes (T2D)	pLoF	0.001	low_outlier	ctrl	284661	MAP3K13	ENSG00000073803	FALSE	FALSE	69	0.0904801	0.066157	-0.0183385	0.199299	0.0905 [-0.0183, 0.199]	0.0857	0.947
16161	2.2	exomewide_scan	not_conditioned	t2d	Type 2 diabetes (T2D)	pLoF	0.001	low_outlier	ctrl	284661	MAP3K7	ENSG00000135341	FALSE	FALSE	23	0.160164	0.115332	-0.0295403	0.349868	0.160 [-0.0295, 0.350]	0.0825	0.947
16403	2.2	exomewide_scan	not_conditioned	t2d	Type 2 diabetes (T2D)	pLoF	0.001	low_outlier	ctrl	284661	MCL1	ENSG00000143384	FALSE	FALSE	25	0.14847	0.108215	-0.0295278	0.326468	0.148 [-0.0295, 0.326]	0.085	0.947
16553	2.2	exomewide_scan	not_conditioned	t2d	Type 2 diabetes (T2D)	pLoF	0.001	low_outlier	ctrl	284661	MEF2A	ENSG00000068305	FALSE	FALSE	91	0.0784032	0.0555278	-0.0129319	0.169738	0.0784 [-0.0129, 0.170]	0.079	0.947
17068	2.2	exomewide_scan	not_conditioned	t2d	Type 2 diabetes (T2D)	pLoF	0.001	low_outlier	ctrl	284661	MON1B	ENSG00000103111	FALSE	FALSE	43	0.113985	0.0817021	-0.020403	0.248373	0.114 [-0.0204, 0.248]	0.0815	0.947
17121	2.2	exomewide_scan	not_conditioned	t2d	Type 2 diabetes (T2D)	pLoF	0.001	low_outlier	ctrl	284661	MPL	ENSG00000117400	FALSE	FALSE	325	0.041682	0.0300294	-0.00771197	0.091076	0.0417 [-7.71e-03, 0.0911]	0.0826	0.947
18045	2.2	exomewide_scan	not_conditioned	t2d	Type 2 diabetes (T2D)	pLoF	0.001	low_outlier	ctrl	284661	NBEA	ENSG00000172915	FALSE	FALSE	19	0.166947	0.119484	-0.0295867	0.363481	0.167 [-0.0296, 0.363]	0.0812	0.947
18143	2.2	exomewide_scan	not_conditioned	t2d	Type 2 diabetes (T2D)	pLoF	0.001	low_outlier	ctrl	284661	NCOA1	ENSG00000084676	FALSE	FALSE	31	0.134699	0.098415	-0.0271793	0.296577	0.135 [-0.0272, 0.297]	0.0855	0.947
18189	2.2	exomewide_scan	not_conditioned	t2d	Type 2 diabetes (T2D)	pLoF	0.001	low_outlier	ctrl	284661	NDOR1	ENSG00000188566	FALSE	FALSE	177	0.0581377	0.0412785	-0.00975939	0.126035	0.0581 [-9.76e-03, 0.126]	0.0795	0.947
18273	2.2	exomewide_scan	not_conditioned	t2d	Type 2 diabetes (T2D)	pLoF	0.001	low_outlier	ctrl	284661	NDUFS2	ENSG00000158864	FALSE	FALSE	33	0.128733	0.0941901	-0.0261959	0.283662	0.129 [-0.0262, 0.284]	0.0859	0.947
18339	2.2	exomewide_scan	not_conditioned	t2d	Type 2 diabetes (T2D)	pLoF	0.001	low_outlier	ctrl	284661	NEK10	ENSG00000163491	FALSE	FALSE	192	0.05398	0.0396683	-0.0112685	0.119229	0.0540 [-0.0113, 0.119]	0.0868	0.947
18627	2.2	exomewide_scan	not_conditioned	t2d	Type 2 diabetes (T2D)	pLoF	0.001	low_outlier	ctrl	284661	NLRC3	ENSG00000167984	FALSE	FALSE	287	0.0435726	0.0316384	-0.00846794	0.0956131	0.0436 [-8.47e-03, 0.0956]	0.0842	0.947
19071	2.2	exomewide_scan	not_conditioned	t2d	Type 2 diabetes (T2D)	pLoF	0.001	low_outlier	ctrl	284661	NSG2	ENSG00000170091	FALSE	FALSE	6	0.299669	0.216214	-0.0559714	0.655309	0.300 [-0.0560, 0.655]	0.0829	0.947
19218	2.2	exomewide_scan	not_conditioned	t2d	Type 2 diabetes (T2D)	pLoF	0.001	low_outlier	ctrl	284661	NUDT7	ENSG00000140876	FALSE	FALSE	119	0.0687295	0.04912	-0.0120657	0.149525	0.0687 [-0.0121, 0.150]	0.0809	0.947
19296	2.2	exomewide_scan	not_conditioned	t2d	Type 2 diabetes (T2D)	pLoF	0.001	low_outlier	ctrl	187642	NUTM2E	ENSG00000228570	FALSE	FALSE	99	0.0650413	0.0471783	-0.0125601	0.142643	0.0650 [-0.0126, 0.143]	0.084	0.947
19311	2.2	exomewide_scan	not_conditioned	t2d	Type 2 diabetes (T2D)	pLoF	0.001	low_outlier	ctrl	284661	NXNL1	ENSG00000171773	FALSE	FALSE	552	0.0307378	0.0217189	-0.00498661	0.0664622	0.0307 [-4.99e-03, 0.0665]	0.0785	0.947
19663	2.2	exomewide_scan	not_conditioned	t2d	Type 2 diabetes (T2D)	pLoF	0.001	low_outlier	ctrl	264467	OR4A5	ENSG00000221840	FALSE	FALSE	58	0.10183	0.0720382	-0.0166623	0.220322	0.102 [-0.0167, 0.220]	0.0787	0.947
19694	2.2	exomewide_scan	not_conditioned	t2d	Type 2 diabetes (T2D)	pLoF	0.001	low_outlier	ctrl	261260	OR4F21	ENSG00000176269	FALSE	FALSE	14	0.170905	0.125823	-0.0360554	0.377865	0.171 [-0.0361, 0.378]	0.0872	0.947
19718	2.2	exomewide_scan	not_conditioned	t2d	Type 2 diabetes (T2D)	pLoF	0.001	low_outlier	ctrl	284661	OR4Q3	ENSG00000182652	FALSE	FALSE	112	0.0664167	0.0486656	-0.0136311	0.146464	0.0664 [-0.0136, 0.146]	0.0862	0.947
19725	2.2	exomewide_scan	not_conditioned	t2d	Type 2 diabetes (T2D)	pLoF	0.001	low_outlier	ctrl	284661	OR51D1	ENSG00000197428	FALSE	FALSE	92	0.0805359	0.0572011	-0.0135515	0.174623	0.0805 [-0.0136, 0.175]	0.0796	0.947
19816	2.2	exomewide_scan	not_conditioned	t2d	Type 2 diabetes (T2D)	pLoF	0.001	low_outlier	ctrl	276189	OR5M3	ENSG00000174937	FALSE	FALSE	1	0.751155	0.548566	-0.151156	1.65347	0.751 [-0.151, 1.65]	0.0855	0.947
19841	2.2	exomewide_scan	not_conditioned	t2d	Type 2 diabetes (T2D)	pLoF	0.001	low_outlier	ctrl	284112	OR6C76	ENSG00000185821	FALSE	FALSE	446	0.0348164	0.0254574	-0.0070573	0.0766901	0.0348 [-7.06e-03, 0.0767]	0.0857	0.947
19906	2.2	exomewide_scan	not_conditioned	t2d	Type 2 diabetes (T2D)	pLoF	0.001	low_outlier	ctrl	284661	ORC6	ENSG00000091651	FALSE	FALSE	102	0.0726921	0.0530532	-0.0145726	0.159957	0.0727 [-0.0146, 0.160]	0.0853	0.947
19985	2.2	exomewide_scan	not_conditioned	t2d	Type 2 diabetes (T2D)	pLoF	0.001	low_outlier	ctrl	284661	OTOP3	ENSG00000182938	FALSE	FALSE	90	0.0749849	0.0551402	-0.0157127	0.165682	0.0750 [-0.0157, 0.166]	0.0869	0.947
20078	2.2	exomewide_scan	not_conditioned	t2d	Type 2 diabetes (T2D)	pLoF	0.001	low_outlier	ctrl	284661	P3H3	ENSG00000110811	FALSE	FALSE	363	0.0388825	0.028213	-0.00752376	0.0852888	0.0389 [-7.52e-03, 0.0853]	0.0841	0.947
20188	2.2	exomewide_scan	not_conditioned	t2d	Type 2 diabetes (T2D)	pLoF	0.001	low_outlier	ctrl	284661	PALS1	ENSG00000072415	FALSE	FALSE	54	0.0977243	0.0700799	-0.0175469	0.212995	0.0977 [-0.0175, 0.213]	0.0816	0.947
20350	2.2	exomewide_scan	not_conditioned	t2d	Type 2 diabetes (T2D)	pLoF	0.001	low_outlier	ctrl	284661	PBX3	ENSG00000167081	FALSE	FALSE	271	0.0457092	0.0333661	-0.00917315	0.100592	0.0457 [-9.17e-03, 0.101]	0.0854	0.947
20407	2.2	exomewide_scan	not_conditioned	t2d	Type 2 diabetes (T2D)	pLoF	0.001	low_outlier	ctrl	284661	PCDHA4	ENSG00000204967	FALSE	FALSE	163	0.0549441	0.0402762	-0.0113044	0.121193	0.0549 [-0.0113, 0.121]	0.0863	0.947
20483	2.2	exomewide_scan	not_conditioned	t2d	Type 2 diabetes (T2D)	pLoF	0.001	low_outlier	ctrl	284661	PCGF3	ENSG00000185619	FALSE	FALSE	6	0.304473	0.215744	-0.0503943	0.65934	0.304 [-0.0504, 0.659]	0.0791	0.947
20583	2.2	exomewide_scan	not_conditioned	t2d	Type 2 diabetes (T2D)	pLoF	0.001	low_outlier	ctrl	284661	PDCL3	ENSG00000115539	FALSE	FALSE	56	0.101603	0.0732258	-0.0188427	0.222049	0.102 [-0.0188, 0.222]	0.0826	0.947
20844	2.2	exomewide_scan	not_conditioned	t2d	Type 2 diabetes (T2D)	pLoF	0.001	low_outlier	ctrl	284661	PFN3	ENSG00000196570	FALSE	FALSE	38	0.117283	0.0859196	-0.0240422	0.258608	0.117 [-0.0240, 0.259]	0.0861	0.947
21030	2.2	exomewide_scan	not_conditioned	t2d	Type 2 diabetes (T2D)	pLoF	0.001	low_outlier	ctrl	284661	PI4K2A	ENSG00000155252	FALSE	FALSE	11	0.236678	0.174768	-0.0507898	0.524146	0.237 [-0.0508, 0.524]	0.0878	0.947
21318	2.2	exomewide_scan	not_conditioned	t2d	Type 2 diabetes (T2D)	pLoF	0.001	low_outlier	ctrl	284661	PLAAT5	ENSG00000168004	FALSE	FALSE	60	0.0962622	0.0708273	-0.0202383	0.212763	0.0963 [-0.0202, 0.213]	0.0871	0.947
21586	2.2	exomewide_scan	not_conditioned	t2d	Type 2 diabetes (T2D)	pLoF	0.001	low_outlier	ctrl	284661	PMVK	ENSG00000163344	FALSE	FALSE	158	0.0591202	0.0430556	-0.0117	0.12994	0.0591 [-0.0117, 0.130]	0.0849	0.947
22190	2.2	exomewide_scan	not_conditioned	t2d	Type 2 diabetes (T2D)	pLoF	0.001	low_outlier	ctrl	284661	PRC1	ENSG00000198901	FALSE	FALSE	191	0.0523254	0.0383346	-0.0107294	0.11538	0.0523 [-0.0107, 0.115]	0.0861	0.947
22250	2.2	exomewide_scan	not_conditioned	t2d	Type 2 diabetes (T2D)	pLoF	0.001	low_outlier	ctrl	284661	PREP	ENSG00000085377	FALSE	FALSE	52	0.108442	0.0767072	-0.0177301	0.234614	0.108 [-0.0177, 0.235]	0.0787	0.947
22278	2.2	exomewide_scan	not_conditioned	t2d	Type 2 diabetes (T2D)	pLoF	0.001	low_outlier	ctrl	284661	PRIM2	ENSG00000146143	FALSE	FALSE	141	0.0654611	0.0465906	-0.0111736	0.142096	0.0655 [-0.0112, 0.142]	0.08	0.947
22321	2.2	exomewide_scan	not_conditioned	t2d	Type 2 diabetes (T2D)	pLoF	0.001	low_outlier	ctrl	284661	PRKCI	ENSG00000163558	FALSE	FALSE	81	0.0844983	0.0610615	-0.0159389	0.184936	0.0845 [-0.0159, 0.185]	0.0832	0.947
22422	2.2	exomewide_scan	not_conditioned	t2d	Type 2 diabetes (T2D)	pLoF	0.001	low_outlier	ctrl	284661	PRPF38B	ENSG00000134186	FALSE	FALSE	68	0.0905809	0.06562	-0.0173544	0.198516	0.0906 [-0.0174, 0.199]	0.0837	0.947
22637	2.2	exomewide_scan	not_conditioned	t2d	Type 2 diabetes (T2D)	pLoF	0.001	low_outlier	ctrl	284661	PSMA8	ENSG00000154611	FALSE	FALSE	204	0.0507723	0.0362603	-0.00887059	0.110415	0.0508 [-8.87e-03, 0.110]	0.0807	0.947
22673	2.2	exomewide_scan	not_conditioned	t2d	Type 2 diabetes (T2D)	pLoF	0.001	low_outlier	ctrl	284661	PSMD11	ENSG00000108671	FALSE	FALSE	46	0.104677	0.0771212	-0.0221761	0.23153	0.105 [-0.0222, 0.232]	0.0873	0.947
22749	2.2	exomewide_scan	not_conditioned	t2d	Type 2 diabetes (T2D)	pLoF	0.001	low_outlier	ctrl	284661	PTCHD4	ENSG00000244694	FALSE	FALSE	72	0.0910703	0.0651908	-0.016159	0.1983	0.0911 [-0.0162, 0.198]	0.0812	0.947
22866	2.2	exomewide_scan	not_conditioned	t2d	Type 2 diabetes (T2D)	pLoF	0.001	low_outlier	ctrl	284661	PTPRC	ENSG00000081237	FALSE	FALSE	77	0.0840256	0.0616672	-0.0174079	0.185459	0.0840 [-0.0174, 0.185]	0.0865	0.947
23137	2.2	exomewide_scan	not_conditioned	t2d	Type 2 diabetes (T2D)	pLoF	0.001	low_outlier	ctrl	284661	RAB3IL1	ENSG00000167994	FALSE	FALSE	122	0.0682254	0.0496754	-0.0134834	0.149934	0.0682 [-0.0135, 0.150]	0.0848	0.947
23292	2.2	exomewide_scan	not_conditioned	t2d	Type 2 diabetes (T2D)	pLoF	0.001	low_outlier	ctrl	284661	RAMACL	ENSG00000235272	FALSE	FALSE	399	0.0387936	0.0277088	-0.00678332	0.0843705	0.0388 [-6.78e-03, 0.0844]	0.0808	0.947
23696	2.2	exomewide_scan	not_conditioned	t2d	Type 2 diabetes (T2D)	pLoF	0.001	low_outlier	ctrl	284661	REPS1	ENSG00000135597	FALSE	FALSE	25	0.150777	0.110623	-0.0311816	0.332736	0.151 [-0.0312, 0.333]	0.0864	0.947
23827	2.2	exomewide_scan	not_conditioned	t2d	Type 2 diabetes (T2D)	pLoF	0.001	low_outlier	ctrl	284661	RGS1	ENSG00000090104	FALSE	FALSE	43	0.113351	0.0825156	-0.0223751	0.249077	0.113 [-0.0224, 0.249]	0.0848	0.947
23877	2.2	exomewide_scan	not_conditioned	t2d	Type 2 diabetes (T2D)	pLoF	0.001	low_outlier	ctrl	284661	RHBDF1	ENSG00000007384	FALSE	FALSE	197	0.0517771	0.0381815	-0.0110259	0.11458	0.0518 [-0.0110, 0.115]	0.0875	0.947
24083	2.2	exomewide_scan	not_conditioned	t2d	Type 2 diabetes (T2D)	pLoF	0.001	low_outlier	ctrl	284661	RND2	ENSG00000108830	FALSE	FALSE	92	0.0762893	0.054537	-0.0134161	0.165995	0.0763 [-0.0134, 0.166]	0.0809	0.947
24122	2.2	exomewide_scan	not_conditioned	t2d	Type 2 diabetes (T2D)	pLoF	0.001	low_outlier	ctrl	284661	RNF144A	ENSG00000151692	FALSE	FALSE	15	0.195656	0.141476	-0.0370513	0.428363	0.196 [-0.0371, 0.428]	0.0833	0.947
24189	2.2	exomewide_scan	not_conditioned	t2d	Type 2 diabetes (T2D)	pLoF	0.001	low_outlier	ctrl	284661	RNF214	ENSG00000167257	FALSE	FALSE	26	0.146785	0.107588	-0.0301815	0.323752	0.147 [-0.0302, 0.324]	0.0862	0.947
24197	2.2	exomewide_scan	not_conditioned	t2d	Type 2 diabetes (T2D)	pLoF	0.001	low_outlier	ctrl	284661	RNF220	ENSG00000187147	FALSE	FALSE	6	0.303728	0.220885	-0.0595955	0.667051	0.304 [-0.0596, 0.667]	0.0846	0.947
24271	2.2	exomewide_scan	not_conditioned	t2d	Type 2 diabetes (T2D)	pLoF	0.001	low_outlier	ctrl	284660	ROMO1	ENSG00000125995	FALSE	FALSE	4	0.355267	0.259087	-0.0708932	0.781427	0.355 [-0.0709, 0.781]	0.0852	0.947
24385	2.2	exomewide_scan	not_conditioned	t2d	Type 2 diabetes (T2D)	pLoF	0.001	low_outlier	ctrl	284661	RPLP0	ENSG00000089157	FALSE	FALSE	5	0.337815	0.24024	-0.0573446	0.732975	0.338 [-0.0573, 0.733]	0.0798	0.947
24416	2.2	exomewide_scan	not_conditioned	t2d	Type 2 diabetes (T2D)	pLoF	0.001	low_outlier	ctrl	284660	RPS14	ENSG00000164587	FALSE	FALSE	1	0.748208	0.529608	-0.12292	1.61934	0.748 [-0.123, 1.62]	0.0789	0.947
24450	2.2	exomewide_scan	not_conditioned	t2d	Type 2 diabetes (T2D)	pLoF	0.001	low_outlier	ctrl	284661	RPS6KL1	ENSG00000198208	FALSE	FALSE	248	0.0452024	0.0327122	-0.00860438	0.0990092	0.0452 [-8.60e-03, 0.0990]	0.0835	0.947
24560	2.2	exomewide_scan	not_conditioned	t2d	Type 2 diabetes (T2D)	pLoF	0.001	low_outlier	ctrl	284661	RTBDN	ENSG00000132026	FALSE	FALSE	50	0.102974	0.0737664	-0.0183609	0.224309	0.103 [-0.0184, 0.224]	0.0814	0.947
24646	2.2	exomewide_scan	not_conditioned	t2d	Type 2 diabetes (T2D)	pLoF	0.001	low_outlier	ctrl	284661	RXFP1	ENSG00000171509	FALSE	FALSE	202	0.0521315	0.0371954	-0.00904949	0.113312	0.0521 [-9.05e-03, 0.113]	0.0805	0.947
24897	2.2	exomewide_scan	not_conditioned	t2d	Type 2 diabetes (T2D)	pLoF	0.001	low_outlier	ctrl	284661	SCFD1	ENSG00000092108	FALSE	FALSE	27	0.138491	0.0991028	-0.0245186	0.301501	0.138 [-0.0245, 0.302]	0.0811	0.947
24959	2.2	exomewide_scan	not_conditioned	t2d	Type 2 diabetes (T2D)	pLoF	0.001	low_outlier	ctrl	284661	SCN4B	ENSG00000177098	FALSE	FALSE	37	0.126029	0.0901893	-0.0223192	0.274377	0.126 [-0.0223, 0.274]	0.0811	0.947
24978	2.2	exomewide_scan	not_conditioned	t2d	Type 2 diabetes (T2D)	pLoF	0.001	low_outlier	ctrl	284661	SCO1	ENSG00000133028	FALSE	FALSE	152	0.059761	0.0424337	-0.0100362	0.129558	0.0598 [-0.0100, 0.130]	0.0795	0.947
25158	2.2	exomewide_scan	not_conditioned	t2d	Type 2 diabetes (T2D)	pLoF	0.001	low_outlier	ctrl	284661	SELENOO	ENSG00000073169	FALSE	FALSE	791	0.0255356	0.0183659	-0.00467362	0.0557448	0.0255 [-4.67e-03, 0.0557]	0.0822	0.947
25231	2.2	exomewide_scan	not_conditioned	t2d	Type 2 diabetes (T2D)	pLoF	0.001	low_outlier	ctrl	284661	SEPHS2	ENSG00000179918	FALSE	FALSE	41	0.118194	0.0836706	-0.0194319	0.25582	0.118 [-0.0194, 0.256]	0.0789	0.947
25550	2.2	exomewide_scan	not_conditioned	t2d	Type 2 diabetes (T2D)	pLoF	0.001	low_outlier	ctrl	284661	SH3GL1	ENSG00000141985	FALSE	FALSE	28	0.136525	0.0985717	-0.025611	0.298661	0.137 [-0.0256, 0.299]	0.083	0.947
25606	2.2	exomewide_scan	not_conditioned	t2d	Type 2 diabetes (T2D)	pLoF	0.001	low_outlier	ctrl	284661	SHH	ENSG00000164690	FALSE	FALSE	1	0.771722	0.547322	-0.128543	1.67199	0.772 [-0.129, 1.67]	0.0793	0.947
26522	2.2	exomewide_scan	not_conditioned	t2d	Type 2 diabetes (T2D)	pLoF	0.001	low_outlier	ctrl	284661	SLCO1A2	ENSG00000084453	FALSE	FALSE	290	0.0434714	0.0315609	-0.00844166	0.0953845	0.0435 [-8.44e-03, 0.0954]	0.0842	0.947
26666	2.2	exomewide_scan	not_conditioned	t2d	Type 2 diabetes (T2D)	pLoF	0.001	low_outlier	ctrl	284661	SMCO4	ENSG00000166002	FALSE	FALSE	20	0.166787	0.122667	-0.0349823	0.368556	0.167 [-0.0350, 0.369]	0.087	0.947
26822	2.2	exomewide_scan	not_conditioned	t2d	Type 2 diabetes (T2D)	pLoF	0.001	low_outlier	ctrl	284661	SNRNP200	ENSG00000144028	FALSE	FALSE	53	0.102083	0.0752693	-0.021724	0.22589	0.102 [-0.0217, 0.226]	0.0875	0.947
26907	2.2	exomewide_scan	not_conditioned	t2d	Type 2 diabetes (T2D)	pLoF	0.001	low_outlier	ctrl	284661	SNX33	ENSG00000173548	FALSE	FALSE	40	0.116784	0.0837461	-0.0209661	0.254534	0.117 [-0.0210, 0.255]	0.0816	0.947
27133	2.2	exomewide_scan	not_conditioned	t2d	Type 2 diabetes (T2D)	pLoF	0.001	low_outlier	ctrl	284661	SPATA5	ENSG00000145375	FALSE	FALSE	314	0.0405678	0.0298391	-0.00851315	0.0896488	0.0406 [-8.51e-03, 0.0896]	0.087	0.947
27139	2.2	exomewide_scan	not_conditioned	t2d	Type 2 diabetes (T2D)	pLoF	0.001	low_outlier	ctrl	284661	SPATA6L	ENSG00000106686	FALSE	FALSE	160	0.0596879	0.0434148	-0.0117231	0.131099	0.0597 [-0.0117, 0.131]	0.0846	0.947
27549	2.2	exomewide_scan	not_conditioned	t2d	Type 2 diabetes (T2D)	pLoF	0.001	low_outlier	ctrl	284661	ST6GAL2	ENSG00000144057	FALSE	FALSE	51	0.108824	0.0767305	-0.0173864	0.235034	0.109 [-0.0174, 0.235]	0.0781	0.947
27905	2.2	exomewide_scan	not_conditioned	t2d	Type 2 diabetes (T2D)	pLoF	0.001	low_outlier	ctrl	284661	SUPT3H	ENSG00000196284	FALSE	FALSE	114	0.072086	0.0518121	-0.0131373	0.157309	0.0721 [-0.0131, 0.157]	0.0821	0.947
28807	2.2	exomewide_scan	not_conditioned	t2d	Type 2 diabetes (T2D)	pLoF	0.001	low_outlier	ctrl	284661	THAP7	ENSG00000184436	FALSE	FALSE	49	0.103028	0.0736946	-0.0181888	0.224245	0.103 [-0.0182, 0.224]	0.0811	0.947
29145	2.2	exomewide_scan	not_conditioned	t2d	Type 2 diabetes (T2D)	pLoF	0.001	low_outlier	ctrl	284661	TMEM106A	ENSG00000184988	FALSE	FALSE	89	0.0781108	0.0554484	-0.0130937	0.169315	0.0781 [-0.0131, 0.169]	0.0795	0.947
29234	2.2	exomewide_scan	not_conditioned	t2d	Type 2 diabetes (T2D)	pLoF	0.001	low_outlier	ctrl	284661	TMEM151B	ENSG00000178233	FALSE	FALSE	50	0.105974	0.0782259	-0.0226962	0.234644	0.106 [-0.0227, 0.235]	0.0878	0.947
29301	2.2	exomewide_scan	not_conditioned	t2d	Type 2 diabetes (T2D)	pLoF	0.001	low_outlier	ctrl	284661	TMEM186	ENSG00000184857	FALSE	FALSE	14	0.201594	0.14318	-0.0339161	0.437104	0.202 [-0.0339, 0.437]	0.0796	0.947
29525	2.2	exomewide_scan	not_conditioned	t2d	Type 2 diabetes (T2D)	pLoF	0.001	low_outlier	ctrl	284661	TMEM74B	ENSG00000125895	FALSE	FALSE	21	0.155855	0.113077	-0.0301401	0.34185	0.156 [-0.0301, 0.342]	0.0841	0.947
29535	2.2	exomewide_scan	not_conditioned	t2d	Type 2 diabetes (T2D)	pLoF	0.001	low_outlier	ctrl	284661	TMEM86B	ENSG00000180089	FALSE	FALSE	6	0.294573	0.212929	-0.055664	0.64481	0.295 [-0.0557, 0.645]	0.0833	0.947
29698	2.2	exomewide_scan	not_conditioned	t2d	Type 2 diabetes (T2D)	pLoF	0.001	low_outlier	ctrl	284661	TNFSF12	ENSG00000239697	FALSE	FALSE	24	0.147658	0.106765	-0.0279548	0.323271	0.148 [-0.0280, 0.323]	0.0833	0.947
29951	2.2	exomewide_scan	not_conditioned	t2d	Type 2 diabetes (T2D)	pLoF	0.001	low_outlier	ctrl	284661	TPSG1	ENSG00000116176	FALSE	FALSE	197	0.0522885	0.0381813	-0.0105141	0.115091	0.0523 [-0.0105, 0.115]	0.0854	0.947
29999	2.2	exomewide_scan	not_conditioned	t2d	Type 2 diabetes (T2D)	pLoF	0.001	low_outlier	ctrl	284661	TRAIP	ENSG00000183763	FALSE	FALSE	165	0.0603598	0.0427889	-0.0100217	0.130741	0.0604 [-0.0100, 0.131]	0.0792	0.947
30139	2.2	exomewide_scan	not_conditioned	t2d	Type 2 diabetes (T2D)	pLoF	0.001	low_outlier	ctrl	284661	TRIM42	ENSG00000155890	FALSE	FALSE	535	0.0322027	0.0237783	-0.00690912	0.0713145	0.0322 [-6.91e-03, 0.0713]	0.0878	0.947
30298	2.2	exomewide_scan	not_conditioned	t2d	Type 2 diabetes (T2D)	pLoF	0.001	low_outlier	ctrl	284661	TRPC6	ENSG00000137672	FALSE	FALSE	102	0.0749893	0.0543262	-0.0143693	0.164348	0.0750 [-0.0144, 0.164]	0.0837	0.947
30376	2.2	exomewide_scan	not_conditioned	t2d	Type 2 diabetes (T2D)	pLoF	0.001	low_outlier	ctrl	284661	TSHZ2	ENSG00000182463	FALSE	FALSE	18	0.171745	0.122138	-0.0291541	0.372644	0.172 [-0.0292, 0.373]	0.0798	0.947
30404	2.2	exomewide_scan	not_conditioned	t2d	Type 2 diabetes (T2D)	pLoF	0.001	low_outlier	ctrl	284661	TSPAN15	ENSG00000099282	FALSE	FALSE	63	0.102692	0.0730346	-0.0174392	0.222823	0.103 [-0.0174, 0.223]	0.0799	0.947
30600	2.2	exomewide_scan	not_conditioned	t2d	Type 2 diabetes (T2D)	pLoF	0.001	low_outlier	ctrl	284661	TUBA1A	ENSG00000167552	FALSE	FALSE	8	0.263654	0.189928	-0.0487498	0.576058	0.264 [-0.0487, 0.576]	0.0825	0.947
30640	2.2	exomewide_scan	not_conditioned	t2d	Type 2 diabetes (T2D)	pLoF	0.001	low_outlier	ctrl	284661	TUBG1	ENSG00000131462	FALSE	FALSE	48	0.106959	0.0754974	-0.0172232	0.231141	0.107 [-0.0172, 0.231]	0.0783	0.947
30685	2.2	exomewide_scan	not_conditioned	t2d	Type 2 diabetes (T2D)	pLoF	0.001	low_outlier	ctrl	284661	TWF2	ENSG00000247596	FALSE	FALSE	24	0.155017	0.112167	-0.0294813	0.339515	0.155 [-0.0295, 0.340]	0.0835	0.947
30727	2.2	exomewide_scan	not_conditioned	t2d	Type 2 diabetes (T2D)	pLoF	0.001	low_outlier	ctrl	284661	TXNRD1	ENSG00000198431	FALSE	FALSE	246	0.04715	0.0342646	-0.00921025	0.10351	0.0471 [-9.21e-03, 0.104]	0.0844	0.947
30897	2.2	exomewide_scan	not_conditioned	t2d	Type 2 diabetes (T2D)	pLoF	0.001	low_outlier	ctrl	284661	UBTD2	ENSG00000168246	FALSE	FALSE	8	0.256851	0.187247	-0.0511429	0.564845	0.257 [-0.0511, 0.565]	0.0851	0.947
31181	2.2	exomewide_scan	not_conditioned	t2d	Type 2 diabetes (T2D)	pLoF	0.001	low_outlier	ctrl	284661	USP15	ENSG00000135655	FALSE	FALSE	10	0.234467	0.169877	-0.0449558	0.51389	0.234 [-0.0450, 0.514]	0.0838	0.947
31292	2.2	exomewide_scan	not_conditioned	t2d	Type 2 diabetes (T2D)	pLoF	0.001	low_outlier	ctrl	284661	UTP23	ENSG00000147679	FALSE	FALSE	72	0.0883087	0.0629181	-0.0151824	0.1918	0.0883 [-0.0152, 0.192]	0.0802	0.947
31359	2.2	exomewide_scan	not_conditioned	t2d	Type 2 diabetes (T2D)	pLoF	0.001	low_outlier	ctrl	284661	VCAM1	ENSG00000162692	FALSE	FALSE	56	0.100883	0.0723079	-0.0180529	0.219819	0.101 [-0.0181, 0.220]	0.0815	0.947
31772	2.2	exomewide_scan	not_conditioned	t2d	Type 2 diabetes (T2D)	pLoF	0.001	low_outlier	ctrl	284661	WHAMM	ENSG00000156232	FALSE	FALSE	466	0.0334448	0.0245541	-0.0069431	0.0738327	0.0334 [-6.94e-03, 0.0738]	0.0866	0.947
31780	2.2	exomewide_scan	not_conditioned	t2d	Type 2 diabetes (T2D)	pLoF	0.001	low_outlier	ctrl	284661	WIPF2	ENSG00000171475	FALSE	FALSE	9	0.246294	0.174342	-0.0404731	0.533061	0.246 [-0.0405, 0.533]	0.0789	0.947
31817	2.2	exomewide_scan	not_conditioned	t2d	Type 2 diabetes (T2D)	pLoF	0.001	low_outlier	ctrl	284661	WNT5B	ENSG00000111186	FALSE	FALSE	49	0.106354	0.0767476	-0.0198846	0.232593	0.106 [-0.0199, 0.233]	0.0829	0.947
32051	2.2	exomewide_scan	not_conditioned	t2d	Type 2 diabetes (T2D)	pLoF	0.001	low_outlier	ctrl	284661	ZBTB12	ENSG00000204366	FALSE	FALSE	5	0.343382	0.247352	-0.0634758	0.75024	0.343 [-0.0635, 0.750]	0.0825	0.947
32492	2.2	exomewide_scan	not_conditioned	t2d	Type 2 diabetes (T2D)	pLoF	0.001	low_outlier	ctrl	284661	ZNF202	ENSG00000166261	FALSE	FALSE	21	0.164381	0.119712	-0.0325277	0.36129	0.164 [-0.0325, 0.361]	0.0849	0.947
32600	2.2	exomewide_scan	not_conditioned	t2d	Type 2 diabetes (T2D)	pLoF	0.001	low_outlier	ctrl	284661	ZNF287	ENSG00000141040	FALSE	FALSE	54	0.0970353	0.0711804	-0.020046	0.214117	0.0970 [-0.0200, 0.214]	0.0864	0.947
33054	2.2	exomewide_scan	not_conditioned	t2d	Type 2 diabetes (T2D)	pLoF	0.001	low_outlier	ctrl	284661	ZNF668	ENSG00000167394	FALSE	FALSE	28	0.14193	0.101246	-0.0246049	0.308465	0.142 [-0.0246, 0.308]	0.0805	0.947
33389	2.2	exomewide_scan	not_conditioned	t2d	Type 2 diabetes (T2D)	pLoF	0.001	low_outlier	ctrl	284661	ZSCAN29	ENSG00000140265	FALSE	FALSE	209	0.0510363	0.0366478	-0.00924397	0.111317	0.0510 [-9.24e-03, 0.111]	0.0819	0.947
33428	2.2	exomewide_scan	not_conditioned	t2d	Type 2 diabetes (T2D)	pLoF	0.001	low_outlier	ctrl	284661	ZWILCH	ENSG00000174442	FALSE	FALSE	186	0.0527141	0.0388461	-0.011182	0.11661	0.0527 [-0.0112, 0.117]	0.0874	0.947
34046	2.2	exomewide_scan	not_conditioned	cad	Coronary artery disease (CAD)	pLoF	0.001	low_outlier	ctrl	293337	ADAMTSL2	ENSG00000197859	FALSE	FALSE	72	0.0864181	0.0627925	-0.0168664	0.189703	0.0864 [-0.0169, 0.190]	0.0844	0.947
34806	2.2	exomewide_scan	not_conditioned	cad	Coronary artery disease (CAD)	pLoF	0.001	low_outlier	ctrl	293337	ANKRD31	ENSG00000145700	FALSE	FALSE	738	0.0256092	0.0180522	-0.00408403	0.0553024	0.0256 [-4.08e-03, 0.0553]	0.078	0.947
34915	2.2	exomewide_scan	not_conditioned	cad	Coronary artery disease (CAD)	pLoF	0.001	low_outlier	ctrl	293337	ANXA1	ENSG00000135046	FALSE	FALSE	201	0.0527883	0.0375898	-0.00904142	0.114618	0.0528 [-9.04e-03, 0.115]	0.0801	0.947
34961	2.2	exomewide_scan	not_conditioned	cad	Coronary artery disease (CAD)	pLoF	0.001	low_outlier	ctrl	293337	AP1M1	ENSG00000072958	FALSE	FALSE	36	0.114006	0.0839658	-0.0241055	0.252117	0.114 [-0.0241, 0.252]	0.0873	0.947
35336	2.2	exomewide_scan	not_conditioned	cad	Coronary artery disease (CAD)	pLoF	0.001	low_outlier	ctrl	293337	ARL14EPL	ENSG00000268223	FALSE	FALSE	80	0.0759345	0.054842	-0.0142726	0.166142	0.0759 [-0.0143, 0.166]	0.0831	0.947
35357	2.2	exomewide_scan	not_conditioned	cad	Coronary artery disease (CAD)	pLoF	0.001	low_outlier	ctrl	293337	ARL6	ENSG00000113966	FALSE	FALSE	24	0.140996	0.100307	-0.0239943	0.305986	0.141 [-0.0240, 0.306]	0.0799	0.947
35387	2.2	exomewide_scan	not_conditioned	cad	Coronary artery disease (CAD)	pLoF	0.001	low_outlier	ctrl	293337	ARMC8	ENSG00000114098	FALSE	FALSE	23	0.142593	0.102465	-0.0259469	0.311133	0.143 [-0.0259, 0.311]	0.082	0.947
35406	2.2	exomewide_scan	not_conditioned	cad	Coronary artery disease (CAD)	pLoF	0.001	low_outlier	ctrl	293337	ARPC1A	ENSG00000241685	FALSE	FALSE	4	0.353377	0.249447	-0.0569268	0.763681	0.353 [-0.0569, 0.764]	0.0783	0.947
35460	2.2	exomewide_scan	not_conditioned	cad	Coronary artery disease (CAD)	pLoF	0.001	low_outlier	ctrl	293337	ARVCF	ENSG00000099889	FALSE	FALSE	246	0.0421892	0.0302388	-0.0075492	0.0919276	0.0422 [-7.55e-03, 0.0919]	0.0815	0.947
35861	2.2	exomewide_scan	not_conditioned	cad	Coronary artery disease (CAD)	pLoF	0.001	low_outlier	ctrl	293337	AUP1	ENSG00000115307	FALSE	FALSE	61	0.0929914	0.0682779	-0.0193158	0.205299	0.0930 [-0.0193, 0.205]	0.0866	0.947
35992	2.2	exomewide_scan	not_conditioned	cad	Coronary artery disease (CAD)	pLoF	0.001	low_outlier	ctrl	293337	BAG4	ENSG00000156735	FALSE	FALSE	67	0.0829905	0.0590915	-0.0142064	0.180187	0.0830 [-0.0142, 0.180]	0.0801	0.947
36037	2.2	exomewide_scan	not_conditioned	cad	Coronary artery disease (CAD)	pLoF	0.001	low_outlier	ctrl	293337	BAZ1B	ENSG00000009954	FALSE	FALSE	44	0.105964	0.0752164	-0.017756	0.229684	0.106 [-0.0178, 0.230]	0.0794	0.947
36189	2.2	exomewide_scan	not_conditioned	cad	Coronary artery disease (CAD)	pLoF	0.001	low_outlier	ctrl	293337	BFAR	ENSG00000103429	FALSE	FALSE	85	0.071152	0.0525578	-0.0152979	0.157602	0.0712 [-0.0153, 0.158]	0.0879	0.947
36480	2.2	exomewide_scan	not_conditioned	cad	Coronary artery disease (CAD)	pLoF	0.001	low_outlier	ctrl	293337	BTBD2	ENSG00000133243	FALSE	FALSE	135	0.06066	0.0430492	-0.0101496	0.13147	0.0607 [-0.0101, 0.131]	0.0794	0.947
36931	2.2	exomewide_scan	not_conditioned	cad	Coronary artery disease (CAD)	pLoF	0.001	low_outlier	ctrl	293311	C4orf19	ENSG00000154274	FALSE	FALSE	7	0.266095	0.194274	-0.0534573	0.585647	0.266 [-0.0535, 0.586]	0.0854	0.947
36976	2.2	exomewide_scan	not_conditioned	cad	Coronary artery disease (CAD)	pLoF	0.001	low_outlier	ctrl	293288	C6orf120	ENSG00000185127	FALSE	FALSE	1	0.733079	0.530985	-0.140314	1.60647	0.733 [-0.140, 1.61]	0.0837	0.947
37183	2.2	exomewide_scan	not_conditioned	cad	Coronary artery disease (CAD)	pLoF	0.001	low_outlier	ctrl	293337	CALB1	ENSG00000104327	FALSE	FALSE	7	0.250511	0.182796	-0.0501617	0.551184	0.251 [-0.0502, 0.551]	0.0853	0.947
37218	2.2	exomewide_scan	not_conditioned	cad	Coronary artery disease (CAD)	pLoF	0.001	low_outlier	ctrl	293337	CALML6	ENSG00000169885	FALSE	FALSE	90	0.0772134	0.056765	-0.0161567	0.170584	0.0772 [-0.0162, 0.171]	0.0869	0.947
37378	2.2	exomewide_scan	not_conditioned	cad	Coronary artery disease (CAD)	pLoF	0.001	low_outlier	ctrl	293337	CASP14	ENSG00000105141	FALSE	FALSE	144	0.0569198	0.0419906	-0.0121486	0.125988	0.0569 [-0.0121, 0.126]	0.0876	0.947
37472	2.2	exomewide_scan	not_conditioned	cad	Coronary artery disease (CAD)	pLoF	0.001	low_outlier	ctrl	293337	CBLN4	ENSG00000054803	FALSE	FALSE	14	0.176498	0.128025	-0.0340844	0.38708	0.176 [-0.0341, 0.387]	0.084	0.947
37646	2.2	exomewide_scan	not_conditioned	cad	Coronary artery disease (CAD)	pLoF	0.001	low_outlier	ctrl	293337	CCDC28A	ENSG00000024862	FALSE	FALSE	380	0.0374139	0.027185	-0.00730145	0.0821292	0.0374 [-7.30e-03, 0.0821]	0.0844	0.947
37787	2.2	exomewide_scan	not_conditioned	cad	Coronary artery disease (CAD)	pLoF	0.001	low_outlier	ctrl	293337	CCL2	ENSG00000108691	FALSE	FALSE	6	0.278958	0.202219	-0.0536627	0.611579	0.279 [-0.0537, 0.612]	0.0839	0.947
37899	2.2	exomewide_scan	not_conditioned	cad	Coronary artery disease (CAD)	pLoF	0.001	low_outlier	ctrl	293337	CCR6	ENSG00000112486	FALSE	FALSE	5	0.326295	0.237465	-0.0643002	0.71689	0.326 [-0.0643, 0.717]	0.0847	0.947
38110	2.2	exomewide_scan	not_conditioned	cad	Coronary artery disease (CAD)	pLoF	0.001	low_outlier	ctrl	293337	CDC14A	ENSG00000079335	FALSE	FALSE	128	0.0654837	0.0476019	-0.0128145	0.143782	0.0655 [-0.0128, 0.144]	0.0845	0.947
38634	2.2	exomewide_scan	not_conditioned	cad	Coronary artery disease (CAD)	pLoF	0.001	low_outlier	ctrl	293337	CFAP69	ENSG00000105792	FALSE	FALSE	233	0.0452337	0.0326964	-0.00854709	0.0990145	0.0452 [-8.55e-03, 0.0990]	0.0833	0.947
38749	2.2	exomewide_scan	not_conditioned	cad	Coronary artery disease (CAD)	pLoF	0.001	low_outlier	ctrl	293337	CHD6	ENSG00000124177	FALSE	FALSE	41	0.10173	0.0748144	-0.0213287	0.224789	0.102 [-0.0213, 0.225]	0.087	0.947
38880	2.2	exomewide_scan	not_conditioned	cad	Coronary artery disease (CAD)	pLoF	0.001	low_outlier	ctrl	293337	CHST12	ENSG00000136213	FALSE	FALSE	59	0.0910594	0.0649567	-0.0157849	0.197904	0.0911 [-0.0158, 0.198]	0.0805	0.947
38889	2.2	exomewide_scan	not_conditioned	cad	Coronary artery disease (CAD)	pLoF	0.001	low_outlier	ctrl	293337	CHST3	ENSG00000122863	FALSE	FALSE	65	0.0850786	0.062699	-0.0180521	0.188209	0.0851 [-0.0181, 0.188]	0.0874	0.947
39022	2.2	exomewide_scan	not_conditioned	cad	Coronary artery disease (CAD)	pLoF	0.001	low_outlier	ctrl	293337	CLCNKA	ENSG00000186510	FALSE	FALSE	730	0.0276471	0.0199535	-0.00517349	0.0604677	0.0276 [-5.17e-03, 0.0605]	0.0829	0.947
39120	2.2	exomewide_scan	not_conditioned	cad	Coronary artery disease (CAD)	pLoF	0.001	low_outlier	ctrl	293337	CLIC1	ENSG00000213719	FALSE	FALSE	30	0.136078	0.0969491	-0.0233891	0.295545	0.136 [-0.0234, 0.296]	0.0802	0.947
39264	2.2	exomewide_scan	not_conditioned	cad	Coronary artery disease (CAD)	pLoF	0.001	low_outlier	ctrl	293337	CNDP2	ENSG00000133313	FALSE	FALSE	155	0.053146	0.0383032	-0.00985716	0.116149	0.0531 [-9.86e-03, 0.116]	0.0826	0.947
39349	2.2	exomewide_scan	not_conditioned	cad	Coronary artery disease (CAD)	pLoF	0.001	low_outlier	ctrl	293337	CNTF	ENSG00000242689	FALSE	FALSE	47	0.0989163	0.0727821	-0.0207996	0.218632	0.0989 [-0.0208, 0.219]	0.0871	0.947
39537	2.2	exomewide_scan	not_conditioned	cad	Coronary artery disease (CAD)	pLoF	0.001	low_outlier	ctrl	293337	COMP	ENSG00000105664	FALSE	FALSE	273	0.0413019	0.0305033	-0.00887156	0.0914754	0.0413 [-8.87e-03, 0.0915]	0.0879	0.947
39549	2.2	exomewide_scan	not_conditioned	cad	Coronary artery disease (CAD)	pLoF	0.001	low_outlier	ctrl	293337	COPE	ENSG00000105669	FALSE	FALSE	51	0.0958544	0.0705473	-0.0201856	0.211894	0.0959 [-0.0202, 0.212]	0.0871	0.947
39559	2.2	exomewide_scan	not_conditioned	cad	Coronary artery disease (CAD)	pLoF	0.001	low_outlier	ctrl	293337	COPS5	ENSG00000121022	FALSE	FALSE	8	0.239996	0.170992	-0.0412608	0.521253	0.240 [-0.0413, 0.521]	0.0802	0.947
39750	2.2	exomewide_scan	not_conditioned	cad	Coronary artery disease (CAD)	pLoF	0.001	low_outlier	ctrl	293337	CPT2	ENSG00000157184	FALSE	FALSE	186	0.0554131	0.0394927	-0.00954661	0.120373	0.0554 [-9.55e-03, 0.120]	0.0803	0.947
40232	2.2	exomewide_scan	not_conditioned	cad	Coronary artery disease (CAD)	pLoF	0.001	low_outlier	ctrl	293337	CYB561	ENSG00000008283	FALSE	FALSE	16	0.167868	0.123835	-0.0358224	0.371558	0.168 [-0.0358, 0.372]	0.0876	0.947
40822	2.2	exomewide_scan	not_conditioned	cad	Coronary artery disease (CAD)	pLoF	0.001	low_outlier	ctrl	293309	DERPC	ENSG00000286140	FALSE	FALSE	2	0.470769	0.342585	-0.0927332	1.03427	0.471 [-0.0927, 1.03]	0.0847	0.947
40903	2.2	exomewide_scan	not_conditioned	cad	Coronary artery disease (CAD)	pLoF	0.001	low_outlier	ctrl	293337	DHRS7B	ENSG00000109016	FALSE	FALSE	96	0.0707973	0.0505623	-0.0123703	0.153965	0.0708 [-0.0124, 0.154]	0.0807	0.947
40970	2.2	exomewide_scan	not_conditioned	cad	Coronary artery disease (CAD)	pLoF	0.001	low_outlier	ctrl	293337	DIPK1C	ENSG00000187773	FALSE	FALSE	248	0.0421658	0.0302863	-0.00765073	0.0919823	0.0422 [-7.65e-03, 0.0920]	0.0819	0.947
41033	2.2	exomewide_scan	not_conditioned	cad	Coronary artery disease (CAD)	pLoF	0.001	low_outlier	ctrl	293337	DLL1	ENSG00000198719	FALSE	FALSE	5	0.331052	0.237465	-0.0595432	0.721647	0.331 [-0.0595, 0.722]	0.0816	0.947
41065	2.2	exomewide_scan	not_conditioned	cad	Coronary artery disease (CAD)	pLoF	0.001	low_outlier	ctrl	293337	DMGDH	ENSG00000132837	FALSE	FALSE	487	0.0311532	0.0222433	-0.00543377	0.0677402	0.0312 [-5.43e-03, 0.0677]	0.0807	0.947
41164	2.2	exomewide_scan	not_conditioned	cad	Coronary artery disease (CAD)	pLoF	0.001	low_outlier	ctrl	293337	DNAJB12	ENSG00000148719	FALSE	FALSE	40	0.111558	0.0799224	-0.0199026	0.243019	0.112 [-0.0199, 0.243]	0.0814	0.947
41384	2.2	exomewide_scan	not_conditioned	cad	Coronary artery disease (CAD)	pLoF	0.001	low_outlier	ctrl	293337	DPP8	ENSG00000074603	FALSE	FALSE	24	0.143476	0.101852	-0.0240556	0.311008	0.143 [-0.0241, 0.311]	0.0795	0.947
41701	2.2	exomewide_scan	not_conditioned	cad	Coronary artery disease (CAD)	pLoF	0.001	low_outlier	ctrl	293337	ECHDC1	ENSG00000093144	FALSE	FALSE	131	0.0630328	0.0464027	-0.0132928	0.139358	0.0630 [-0.0133, 0.139]	0.0872	0.947
41842	2.2	exomewide_scan	not_conditioned	cad	Coronary artery disease (CAD)	pLoF	0.001	low_outlier	ctrl	293337	EGF	ENSG00000138798	FALSE	FALSE	169	0.0547034	0.0395495	-0.0103497	0.119757	0.0547 [-0.0103, 0.120]	0.0833	0.947
41891	2.2	exomewide_scan	not_conditioned	cad	Coronary artery disease (CAD)	pLoF	0.001	low_outlier	ctrl	293337	EIF2A	ENSG00000144895	FALSE	FALSE	177	0.0519392	0.0367388	-0.00849075	0.112369	0.0519 [-8.49e-03, 0.112]	0.0787	0.947
42103	2.2	exomewide_scan	not_conditioned	cad	Coronary artery disease (CAD)	pLoF	0.001	low_outlier	ctrl	293337	EMP2	ENSG00000213853	FALSE	FALSE	59	0.0874122	0.0630811	-0.016347	0.191171	0.0874 [-0.0163, 0.191]	0.0829	0.947
42152	2.2	exomewide_scan	not_conditioned	cad	Coronary artery disease (CAD)	pLoF	0.001	low_outlier	ctrl	293337	ENPEP	ENSG00000138792	FALSE	FALSE	831	0.0252926	0.0178556	-0.00407725	0.0546624	0.0253 [-4.08e-03, 0.0547]	0.0783	0.947
42767	2.2	exomewide_scan	not_conditioned	cad	Coronary artery disease (CAD)	pLoF	0.001	low_outlier	ctrl	293337	FAM170B	ENSG00000172538	FALSE	FALSE	38	0.114676	0.081998	-0.0201987	0.249551	0.115 [-0.0202, 0.250]	0.081	0.947
42900	2.2	exomewide_scan	not_conditioned	cad	Coronary artery disease (CAD)	pLoF	0.001	low_outlier	ctrl	293337	FAM47E	ENSG00000189157	FALSE	FALSE	322	0.0392965	0.0286596	-0.00784435	0.0864373	0.0393 [-7.84e-03, 0.0864]	0.0852	0.947
43150	2.2	exomewide_scan	not_conditioned	cad	Coronary artery disease (CAD)	pLoF	0.001	low_outlier	ctrl	293337	FBXO46	ENSG00000177051	FALSE	FALSE	15	0.179514	0.130074	-0.0344387	0.393467	0.180 [-0.0344, 0.393]	0.0838	0.947
43318	2.2	exomewide_scan	not_conditioned	cad	Coronary artery disease (CAD)	pLoF	0.001	low_outlier	ctrl	293337	FGF19	ENSG00000162344	FALSE	FALSE	9	0.231192	0.166312	-0.0423669	0.504751	0.231 [-0.0424, 0.505]	0.0822	0.947
43665	2.2	exomewide_scan	not_conditioned	cad	Coronary artery disease (CAD)	pLoF	0.001	low_outlier	ctrl	293337	FPR2	ENSG00000171049	FALSE	FALSE	11	0.205767	0.151893	-0.0440748	0.455609	0.206 [-0.0441, 0.456]	0.0878	0.947
43767	2.2	exomewide_scan	not_conditioned	cad	Coronary artery disease (CAD)	pLoF	0.001	low_outlier	ctrl	293337	FUCA2	ENSG00000001036	FALSE	FALSE	374	0.037496	0.0274741	-0.00769487	0.0826869	0.0375 [-7.69e-03, 0.0827]	0.0862	0.947
43775	2.2	exomewide_scan	not_conditioned	cad	Coronary artery disease (CAD)	pLoF	0.001	low_outlier	ctrl	293337	FUT10	ENSG00000172728	FALSE	FALSE	166	0.0508272	0.0375478	-0.0109334	0.112588	0.0508 [-0.0109, 0.113]	0.0879	0.947
43885	2.2	exomewide_scan	not_conditioned	cad	Coronary artery disease (CAD)	pLoF	0.001	low_outlier	ctrl	293337	GABRB2	ENSG00000145864	FALSE	FALSE	25	0.135002	0.0980952	-0.0263502	0.296354	0.135 [-0.0264, 0.296]	0.0844	0.947
43948	2.2	exomewide_scan	not_conditioned	cad	Coronary artery disease (CAD)	pLoF	0.001	low_outlier	ctrl	293337	GALNT13	ENSG00000144278	FALSE	FALSE	41	0.113486	0.0832802	-0.0234977	0.25047	0.113 [-0.0235, 0.250]	0.0865	0.947
44164	2.2	exomewide_scan	not_conditioned	cad	Coronary artery disease (CAD)	pLoF	0.001	low_outlier	ctrl	293337	GDF15	ENSG00000130513	FALSE	FALSE	21	0.1495	0.109934	-0.0313253	0.330325	0.149 [-0.0313, 0.330]	0.0869	0.947
44225	2.2	exomewide_scan	not_conditioned	cad	Coronary artery disease (CAD)	pLoF	0.001	low_outlier	ctrl	293337	GFPT1	ENSG00000198380	FALSE	FALSE	31	0.129637	0.0957727	-0.0278951	0.287169	0.130 [-0.0279, 0.287]	0.0879	0.947
44485	2.2	exomewide_scan	not_conditioned	cad	Coronary artery disease (CAD)	pLoF	0.001	low_outlier	ctrl	293251	GMCL2	ENSG00000244234	FALSE	FALSE	172	0.0515048	0.0374078	-0.0100256	0.113035	0.0515 [-0.0100, 0.113]	0.0843	0.947
44666	2.2	exomewide_scan	not_conditioned	cad	Coronary artery disease (CAD)	pLoF	0.001	low_outlier	ctrl	293337	GOLM2	ENSG00000166734	FALSE	FALSE	40	0.110664	0.0788969	-0.0191099	0.240438	0.111 [-0.0191, 0.240]	0.0804	0.947
44835	2.2	exomewide_scan	not_conditioned	cad	Coronary artery disease (CAD)	pLoF	0.001	low_outlier	ctrl	293337	GPR19	ENSG00000183150	FALSE	FALSE	56	0.0902424	0.0663948	-0.0189673	0.199452	0.0902 [-0.0190, 0.199]	0.087	0.947
44860	2.2	exomewide_scan	not_conditioned	cad	Coronary artery disease (CAD)	pLoF	0.001	low_outlier	ctrl	293337	GPR52	ENSG00000203737	FALSE	FALSE	95	0.0762422	0.0552513	-0.0146381	0.167123	0.0762 [-0.0146, 0.167]	0.0838	0.947
45273	2.2	exomewide_scan	not_conditioned	cad	Coronary artery disease (CAD)	pLoF	0.001	low_outlier	ctrl	293337	H2AC11	ENSG00000196787	FALSE	FALSE	41	0.11285	0.0829316	-0.0235603	0.24926	0.113 [-0.0236, 0.249]	0.0868	0.947
45356	2.2	exomewide_scan	not_conditioned	cad	Coronary artery disease (CAD)	pLoF	0.001	low_outlier	ctrl	293337	H3C2	ENSG00000286522	FALSE	FALSE	36	0.121517	0.0885027	-0.024057	0.267091	0.122 [-0.0241, 0.267]	0.0849	0.947
45475	2.2	exomewide_scan	not_conditioned	cad	Coronary artery disease (CAD)	pLoF	0.001	low_outlier	ctrl	293337	HAX1	ENSG00000143575	FALSE	FALSE	529	0.03263	0.0233872	-0.00583852	0.0710985	0.0326 [-5.84e-03, 0.0711]	0.0815	0.947
45717	2.2	exomewide_scan	not_conditioned	cad	Coronary artery disease (CAD)	pLoF	0.001	low_outlier	ctrl	293335	HILPDA	ENSG00000135245	FALSE	FALSE	80	0.0781999	0.0557855	-0.0135591	0.169959	0.0782 [-0.0136, 0.170]	0.0805	0.947
45795	2.2	exomewide_scan	not_conditioned	cad	Coronary artery disease (CAD)	pLoF	0.001	low_outlier	ctrl	293337	HLA-G	ENSG00000204632	FALSE	FALSE	288	0.0427844	0.0311958	-0.00852812	0.0940969	0.0428 [-8.53e-03, 0.0941]	0.0851	0.947
46282	2.2	exomewide_scan	not_conditioned	cad	Coronary artery disease (CAD)	pLoF	0.001	low_outlier	ctrl	293337	ICAM2	ENSG00000108622	FALSE	FALSE	38	0.114052	0.080358	-0.0181251	0.246229	0.114 [-0.0181, 0.246]	0.0779	0.947
46313	2.2	exomewide_scan	not_conditioned	cad	Coronary artery disease (CAD)	pLoF	0.001	low_outlier	ctrl	293337	IDH3B	ENSG00000101365	FALSE	FALSE	210	0.0455773	0.0330667	-0.00881258	0.0999672	0.0456 [-8.81e-03, 0.1000]	0.084	0.947
46506	2.2	exomewide_scan	not_conditioned	cad	Coronary artery disease (CAD)	pLoF	0.001	low_outlier	ctrl	293337	IHH	ENSG00000163501	FALSE	FALSE	9	0.251109	0.17774	-0.0412473	0.543465	0.251 [-0.0412, 0.543]	0.0789	0.947
46551	2.2	exomewide_scan	not_conditioned	cad	Coronary artery disease (CAD)	pLoF	0.001	low_outlier	ctrl	293337	IL17B	ENSG00000127743	FALSE	FALSE	206	0.047513	0.0340189	-0.00844311	0.103469	0.0475 [-8.44e-03, 0.103]	0.0813	0.947
46586	2.2	exomewide_scan	not_conditioned	cad	Coronary artery disease (CAD)	pLoF	0.001	low_outlier	ctrl	293337	IL1R2	ENSG00000115590	FALSE	FALSE	299	0.0429496	0.0308525	-0.00779825	0.0936974	0.0429 [-7.80e-03, 0.0937]	0.0819	0.947
47022	2.2	exomewide_scan	not_conditioned	cad	Coronary artery disease (CAD)	pLoF	0.001	low_outlier	ctrl	293337	ITGA9	ENSG00000144668	FALSE	FALSE	63	0.0851576	0.0619154	-0.0166842	0.186999	0.0852 [-0.0167, 0.187]	0.0845	0.947
47197	2.2	exomewide_scan	not_conditioned	cad	Coronary artery disease (CAD)	pLoF	0.001	low_outlier	ctrl	293337	JUNB	ENSG00000171223	FALSE	FALSE	3	0.412793	0.29085	-0.0656127	0.891199	0.413 [-0.0656, 0.891]	0.0779	0.947
47212	2.2	exomewide_scan	not_conditioned	cad	Coronary artery disease (CAD)	pLoF	0.001	low_outlier	ctrl	293337	KANSL1	ENSG00000120071	FALSE	FALSE	28	0.128567	0.0936126	-0.025412	0.282546	0.129 [-0.0254, 0.283]	0.0848	0.947
47296	2.2	exomewide_scan	not_conditioned	cad	Coronary artery disease (CAD)	pLoF	0.001	low_outlier	ctrl	293337	KCNC2	ENSG00000166006	FALSE	FALSE	45	0.103551	0.0740649	-0.0182749	0.225377	0.104 [-0.0183, 0.225]	0.081	0.947
47315	2.2	exomewide_scan	not_conditioned	cad	Coronary artery disease (CAD)	pLoF	0.001	low_outlier	ctrl	293337	KCNH1	ENSG00000143473	FALSE	FALSE	65	0.0942526	0.0667928	-0.0156118	0.204117	0.0943 [-0.0156, 0.204]	0.0791	0.947
47708	2.2	exomewide_scan	not_conditioned	cad	Coronary artery disease (CAD)	pLoF	0.001	low_outlier	ctrl	293337	KLC3	ENSG00000104892	FALSE	FALSE	710	0.0258389	0.0189288	-0.00529621	0.056974	0.0258 [-5.30e-03, 0.0570]	0.0861	0.947
48244	2.2	exomewide_scan	not_conditioned	cad	Coronary artery disease (CAD)	pLoF	0.001	low_outlier	ctrl	293337	LAMTOR1	ENSG00000149357	FALSE	FALSE	7	0.264933	0.188581	-0.0452551	0.575121	0.265 [-0.0453, 0.575]	0.08	0.947
48480	2.2	exomewide_scan	not_conditioned	cad	Coronary artery disease (CAD)	pLoF	0.001	low_outlier	ctrl	293337	LGMN	ENSG00000100600	FALSE	FALSE	50	0.0946387	0.0677305	-0.0167681	0.206045	0.0946 [-0.0168, 0.206]	0.0812	0.947
48583	2.2	exomewide_scan	not_conditioned	cad	Coronary artery disease (CAD)	pLoF	0.001	low_outlier	ctrl	293337	LIN7C	ENSG00000148943	FALSE	FALSE	26	0.13482	0.0978524	-0.0261329	0.295773	0.135 [-0.0261, 0.296]	0.0841	0.947
48743	2.2	exomewide_scan	not_conditioned	cad	Coronary artery disease (CAD)	pLoF	0.001	low_outlier	ctrl	293337	LPIN3	ENSG00000132793	FALSE	FALSE	1049	0.0208491	0.014802	-0.00349802	0.0451962	0.0208 [-3.50e-03, 0.0452]	0.0795	0.947
49011	2.2	exomewide_scan	not_conditioned	cad	Coronary artery disease (CAD)	pLoF	0.001	low_outlier	ctrl	293233	LSM6	ENSG00000164167	FALSE	FALSE	2	0.496463	0.36345	-0.101359	1.09429	0.496 [-0.101, 1.09]	0.086	0.947
49199	2.2	exomewide_scan	not_conditioned	cad	Coronary artery disease (CAD)	pLoF	0.001	low_outlier	ctrl	293337	MAD1L1	ENSG00000002822	FALSE	FALSE	203	0.0475516	0.0350274	-0.0100633	0.105167	0.0476 [-0.0101, 0.105]	0.0873	0.947
49289	2.2	exomewide_scan	not_conditioned	cad	Coronary artery disease (CAD)	pLoF	0.001	low_outlier	ctrl	293337	MANSC4	ENSG00000205693	FALSE	FALSE	97	0.0703036	0.0504512	-0.0126812	0.153288	0.0703 [-0.0127, 0.153]	0.0817	0.947
49532	2.2	exomewide_scan	not_conditioned	cad	Coronary artery disease (CAD)	pLoF	0.001	low_outlier	ctrl	293337	MBLAC2	ENSG00000176055	FALSE	FALSE	53	0.0954133	0.0673756	-0.0154097	0.206236	0.0954 [-0.0154, 0.206]	0.0784	0.947
49554	2.2	exomewide_scan	not_conditioned	cad	Coronary artery disease (CAD)	pLoF	0.001	low_outlier	ctrl	293337	MC4R	ENSG00000166603	FALSE	FALSE	135	0.0557228	0.0410408	-0.0117833	0.123229	0.0557 [-0.0118, 0.123]	0.0873	0.947
49788	2.2	exomewide_scan	not_conditioned	cad	Coronary artery disease (CAD)	pLoF	0.001	low_outlier	ctrl	293337	MEST	ENSG00000106484	FALSE	FALSE	27	0.13596	0.096016	-0.0219723	0.293892	0.136 [-0.0220, 0.294]	0.0784	0.947
49825	2.2	exomewide_scan	not_conditioned	cad	Coronary artery disease (CAD)	pLoF	0.001	low_outlier	ctrl	293337	METTL25	ENSG00000127720	FALSE	FALSE	119	0.0634952	0.0455514	-0.0114302	0.138421	0.0635 [-0.0114, 0.138]	0.0817	0.947
49856	2.2	exomewide_scan	not_conditioned	cad	Coronary artery disease (CAD)	pLoF	0.001	low_outlier	ctrl	293337	MEX3C	ENSG00000176624	FALSE	FALSE	26	0.131668	0.0935012	-0.0221278	0.285464	0.132 [-0.0221, 0.285]	0.0795	0.947
50115	2.2	exomewide_scan	not_conditioned	cad	Coronary artery disease (CAD)	pLoF	0.001	low_outlier	ctrl	293337	MMACHC	ENSG00000132763	FALSE	FALSE	611	0.03081	0.0218055	-0.00505686	0.0666769	0.0308 [-5.06e-03, 0.0667]	0.0788	0.947
50241	2.2	exomewide_scan	not_conditioned	cad	Coronary artery disease (CAD)	pLoF	0.001	low_outlier	ctrl	293337	MORN1	ENSG00000116151	FALSE	FALSE	136	0.0625235	0.0461812	-0.0134378	0.138485	0.0625 [-0.0134, 0.138]	0.0879	0.947
50341	2.2	exomewide_scan	not_conditioned	cad	Coronary artery disease (CAD)	pLoF	0.001	low_outlier	ctrl	293337	MRGPRX4	ENSG00000179817	FALSE	FALSE	102	0.0699014	0.0494099	-0.0113707	0.151173	0.0699 [-0.0114, 0.151]	0.0786	0.947
50582	2.2	exomewide_scan	not_conditioned	cad	Coronary artery disease (CAD)	pLoF	0.001	low_outlier	ctrl	293337	MSMB	ENSG00000263639	FALSE	FALSE	7	0.271067	0.19104	-0.0431658	0.5853	0.271 [-0.0432, 0.585]	0.078	0.947
51013	2.2	exomewide_scan	not_conditioned	cad	Coronary artery disease (CAD)	pLoF	0.001	low_outlier	ctrl	293337	MYOZ3	ENSG00000164591	FALSE	FALSE	39	0.106966	0.0785411	-0.0222226	0.236155	0.107 [-0.0222, 0.236]	0.0866	0.947
51062	2.2	exomewide_scan	not_conditioned	cad	Coronary artery disease (CAD)	pLoF	0.001	low_outlier	ctrl	293337	NAA25	ENSG00000111300	FALSE	FALSE	19	0.159309	0.113978	-0.0281681	0.346786	0.159 [-0.0282, 0.347]	0.0811	0.947
51130	2.2	exomewide_scan	not_conditioned	cad	Coronary artery disease (CAD)	pLoF	0.001	low_outlier	ctrl	293337	NAMPT	ENSG00000105835	FALSE	FALSE	13	0.194331	0.138371	-0.033269	0.421931	0.194 [-0.0333, 0.422]	0.0801	0.947
51286	2.2	exomewide_scan	not_conditioned	cad	Coronary artery disease (CAD)	pLoF	0.001	low_outlier	ctrl	293337	NCOA1	ENSG00000084676	FALSE	FALSE	27	0.139578	0.102622	-0.0292202	0.308376	0.140 [-0.0292, 0.308]	0.0869	0.947
51484	2.2	exomewide_scan	not_conditioned	cad	Coronary artery disease (CAD)	pLoF	0.001	low_outlier	ctrl	293337	NEK11	ENSG00000114670	FALSE	FALSE	197	0.0491168	0.0350214	-0.00848828	0.106722	0.0491 [-8.49e-03, 0.107]	0.0804	0.947
51585	2.2	exomewide_scan	not_conditioned	cad	Coronary artery disease (CAD)	pLoF	0.001	high_outlier	case	21149	NFE2L1	ENSG00000082641	FALSE	FALSE	1	-1.6027	0.762128	-2.85629	-0.349111	-1.60 [-2.86, -0.349]	0.0177	0.947
51672	2.2	exomewide_scan	not_conditioned	cad	Coronary artery disease (CAD)	pLoF	0.001	low_outlier	ctrl	293337	NIM1K	ENSG00000177453	FALSE	FALSE	616	0.0274339	0.0197818	-0.00510427	0.0599721	0.0274 [-5.10e-03, 0.0600]	0.0827	0.947
51728	2.2	exomewide_scan	not_conditioned	cad	Coronary artery disease (CAD)	pLoF	0.001	low_outlier	ctrl	293337	NKIRAS2	ENSG00000168256	FALSE	FALSE	40	0.110014	0.0783232	-0.0188162	0.238844	0.110 [-0.0188, 0.239]	0.0801	0.947
52125	2.2	exomewide_scan	not_conditioned	cad	Coronary artery disease (CAD)	pLoF	0.001	low_outlier	ctrl	293337	NRAP	ENSG00000197893	FALSE	FALSE	613	0.0289286	0.0204359	-0.00468546	0.0625427	0.0289 [-4.69e-03, 0.0625]	0.0785	0.947
52160	2.2	exomewide_scan	not_conditioned	cad	Coronary artery disease (CAD)	pLoF	0.001	low_outlier	ctrl	293337	NRM	ENSG00000137404	FALSE	FALSE	84	0.0812614	0.0579437	-0.0140475	0.17657	0.0813 [-0.0140, 0.177]	0.0804	0.947
52175	2.2	exomewide_scan	not_conditioned	cad	Coronary artery disease (CAD)	pLoF	0.001	low_outlier	ctrl	293337	NRTN	ENSG00000171119	FALSE	FALSE	3	0.411866	0.29085	-0.0665397	0.890272	0.412 [-0.0665, 0.890]	0.0784	0.947
52216	2.2	exomewide_scan	not_conditioned	cad	Coronary artery disease (CAD)	pLoF	0.001	low_outlier	ctrl	293337	NSUN4	ENSG00000117481	FALSE	FALSE	254	0.0468564	0.0337991	-0.00873817	0.102451	0.0469 [-8.74e-03, 0.102]	0.0828	0.947
52318	2.2	exomewide_scan	not_conditioned	cad	Coronary artery disease (CAD)	pLoF	0.001	low_outlier	ctrl	293337	NUDT16	ENSG00000198585	FALSE	FALSE	10	0.213335	0.155392	-0.0422621	0.468932	0.213 [-0.0423, 0.469]	0.0849	0.947
52364	2.2	exomewide_scan	not_conditioned	cad	Coronary artery disease (CAD)	pLoF	0.001	low_outlier	ctrl	293337	NUP153	ENSG00000124789	FALSE	FALSE	42	0.113244	0.0819386	-0.021533	0.248021	0.113 [-0.0215, 0.248]	0.0835	0.947
52699	2.2	exomewide_scan	not_conditioned	cad	Coronary artery disease (CAD)	pLoF	0.001	low_outlier	ctrl	293326	OR1G1	ENSG00000183024	FALSE	FALSE	18	0.158375	0.116754	-0.0336682	0.350418	0.158 [-0.0337, 0.350]	0.0875	0.947
52846	2.2	exomewide_scan	not_conditioned	cad	Coronary artery disease (CAD)	pLoF	0.001	low_outlier	ctrl	293337	OR51G2	ENSG00000176893	FALSE	FALSE	532	0.0303367	0.021651	-0.00527603	0.0659494	0.0303 [-5.28e-03, 0.0659]	0.0806	0.947
52897	2.2	exomewide_scan	not_conditioned	cad	Coronary artery disease (CAD)	pLoF	0.001	low_outlier	ctrl	293337	OR56A5	ENSG00000188691	FALSE	FALSE	30	0.124269	0.0910962	-0.0255709	0.274109	0.124 [-0.0256, 0.274]	0.0863	0.947
52996	2.2	exomewide_scan	not_conditioned	cad	Coronary artery disease (CAD)	pLoF	0.001	low_outlier	ctrl	293337	OR9Q2	ENSG00000186513	FALSE	FALSE	40	0.107752	0.0788931	-0.0220156	0.23752	0.108 [-0.0220, 0.238]	0.086	0.947
53117	2.2	exomewide_scan	not_conditioned	cad	Coronary artery disease (CAD)	pLoF	0.001	low_outlier	ctrl	293337	OTX2	ENSG00000165588	FALSE	FALSE	6	0.265622	0.195506	-0.0559568	0.587201	0.266 [-0.0560, 0.587]	0.0871	0.947
53190	2.2	exomewide_scan	not_conditioned	cad	Coronary artery disease (CAD)	pLoF	0.001	low_outlier	ctrl	293337	P4HA2	ENSG00000072682	FALSE	FALSE	215	0.0458224	0.033461	-0.00921605	0.100861	0.0458 [-9.22e-03, 0.101]	0.0854	0.947
53210	2.2	exomewide_scan	not_conditioned	cad	Coronary artery disease (CAD)	pLoF	0.001	low_outlier	ctrl	293332	PABPC4L	ENSG00000254535	FALSE	FALSE	1	0.713832	0.513996	-0.131616	1.55928	0.714 [-0.132, 1.56]	0.0824	0.947
53293	2.2	exomewide_scan	not_conditioned	cad	Coronary artery disease (CAD)	pLoF	0.001	low_outlier	ctrl	293337	PAM16	ENSG00000217930	FALSE	FALSE	15	0.170685	0.125097	-0.0350813	0.376451	0.171 [-0.0351, 0.376]	0.0862	0.947
53365	2.2	exomewide_scan	not_conditioned	cad	Coronary artery disease (CAD)	pLoF	0.001	low_outlier	ctrl	293337	PARP1	ENSG00000143799	FALSE	FALSE	105	0.0715349	0.0525554	-0.014911	0.157981	0.0715 [-0.0149, 0.158]	0.0867	0.947
53524	2.2	exomewide_scan	not_conditioned	cad	Coronary artery disease (CAD)	pLoF	0.001	low_outlier	ctrl	292090	PCDHB13	ENSG00000187372	FALSE	FALSE	2	0.470154	0.346806	-0.100291	1.0406	0.470 [-0.100, 1.04]	0.0876	0.947
53887	2.2	exomewide_scan	not_conditioned	cad	Coronary artery disease (CAD)	pLoF	0.001	low_outlier	ctrl	293337	PEX13	ENSG00000162928	FALSE	FALSE	53	0.0993102	0.0732497	-0.0211748	0.219795	0.0993 [-0.0212, 0.220]	0.0876	0.947
54459	2.2	exomewide_scan	not_conditioned	cad	Coronary artery disease (CAD)	pLoF	0.001	low_outlier	ctrl	293337	PLD4	ENSG00000166428	FALSE	FALSE	743	0.0244638	0.0175672	-0.00443167	0.0533593	0.0245 [-4.43e-03, 0.0534]	0.0819	0.947
54754	2.2	exomewide_scan	not_conditioned	cad	Coronary artery disease (CAD)	pLoF	0.001	low_outlier	ctrl	293337	POLDIP3	ENSG00000100227	FALSE	FALSE	30	0.118556	0.086559	-0.0238209	0.260933	0.119 [-0.0238, 0.261]	0.0854	0.947
54951	2.2	exomewide_scan	not_conditioned	cad	Coronary artery disease (CAD)	pLoF	0.001	low_outlier	ctrl	293337	PPARG	ENSG00000132170	FALSE	FALSE	14	0.178379	0.131331	-0.0376413	0.394399	0.178 [-0.0376, 0.394]	0.0872	0.947
55013	2.2	exomewide_scan	not_conditioned	cad	Coronary artery disease (CAD)	pLoF	0.001	low_outlier	ctrl	293337	PPIL4	ENSG00000131013	FALSE	FALSE	255	0.0458366	0.033266	-0.0088811	0.100554	0.0458 [-8.88e-03, 0.101]	0.0841	0.947
55329	2.2	exomewide_scan	not_conditioned	cad	Coronary artery disease (CAD)	pLoF	0.001	low_outlier	ctrl	293337	PRIM1	ENSG00000198056	FALSE	FALSE	72	0.0820079	0.058556	-0.0143081	0.178324	0.0820 [-0.0143, 0.178]	0.0807	0.947
55340	2.2	exomewide_scan	not_conditioned	cad	Coronary artery disease (CAD)	pLoF	0.001	low_outlier	ctrl	293337	PRKAB1	ENSG00000111725	FALSE	FALSE	50	0.0993279	0.0702646	-0.0162471	0.214903	0.0993 [-0.0162, 0.215]	0.0787	0.947
55382	2.2	exomewide_scan	not_conditioned	cad	Coronary artery disease (CAD)	pLoF	0.001	low_outlier	ctrl	293337	PRKD2	ENSG00000105287	FALSE	FALSE	26	0.137134	0.098801	-0.0253792	0.299647	0.137 [-0.0254, 0.300]	0.0826	0.947
56014	2.2	exomewide_scan	not_conditioned	cad	Coronary artery disease (CAD)	pLoF	0.001	low_outlier	ctrl	293337	PYGO2	ENSG00000163348	FALSE	FALSE	13	0.210414	0.149339	-0.0352268	0.456055	0.210 [-0.0352, 0.456]	0.0794	0.947
56117	2.2	exomewide_scan	not_conditioned	cad	Coronary artery disease (CAD)	pLoF	0.001	low_outlier	ctrl	293337	RAB2B	ENSG00000129472	FALSE	FALSE	18	0.159843	0.112878	-0.0258248	0.345511	0.160 [-0.0258, 0.346]	0.0784	0.947
56163	2.2	exomewide_scan	not_conditioned	cad	Coronary artery disease (CAD)	pLoF	0.001	low_outlier	ctrl	293337	RAB4A	ENSG00000168118	FALSE	FALSE	38	0.121748	0.0873515	-0.0219324	0.265428	0.122 [-0.0219, 0.265]	0.0817	0.947
56390	2.2	exomewide_scan	not_conditioned	cad	Coronary artery disease (CAD)	pLoF	0.001	low_outlier	ctrl	293337	RASGEF1C	ENSG00000146090	FALSE	FALSE	58	0.088611	0.0644063	-0.0173279	0.19455	0.0886 [-0.0173, 0.195]	0.0844	0.947
56446	2.2	exomewide_scan	not_conditioned	cad	Coronary artery disease (CAD)	pLoF	0.001	low_outlier	ctrl	293337	RB1CC1	ENSG00000023287	FALSE	FALSE	37	0.107814	0.079513	-0.0229732	0.238601	0.108 [-0.0230, 0.239]	0.0876	0.947
56700	2.2	exomewide_scan	not_conditioned	cad	Coronary artery disease (CAD)	pLoF	0.001	low_outlier	ctrl	293337	RESP18	ENSG00000182698	FALSE	FALSE	258	0.0464162	0.033211	-0.00821103	0.101043	0.0464 [-8.21e-03, 0.101]	0.0811	0.947
56893	2.2	exomewide_scan	not_conditioned	cad	Coronary artery disease (CAD)	pLoF	0.001	low_outlier	ctrl	293337	RHOBTB1	ENSG00000072422	FALSE	FALSE	56	0.0944702	0.0675487	-0.0166375	0.205578	0.0945 [-0.0166, 0.206]	0.081	0.947
57039	2.2	exomewide_scan	not_conditioned	cad	Coronary artery disease (CAD)	pLoF	0.001	low_outlier	ctrl	293337	RNASE11	ENSG00000173464	FALSE	FALSE	1	0.667143	0.478886	-0.120554	1.45484	0.667 [-0.121, 1.45]	0.0818	0.947
57041	2.2	exomewide_scan	not_conditioned	cad	Coronary artery disease (CAD)	pLoF	0.001	low_outlier	ctrl	293336	RNASE3	ENSG00000169397	FALSE	FALSE	2	0.480253	0.338624	-0.0767339	1.03724	0.480 [-0.0767, 1.04]	0.0781	0.947
57065	2.2	exomewide_scan	not_conditioned	cad	Coronary artery disease (CAD)	pLoF	0.001	low_outlier	ctrl	293337	RNF10	ENSG00000022840	FALSE	FALSE	57	0.0902498	0.0658096	-0.0179974	0.198497	0.0902 [-0.0180, 0.198]	0.0851	0.947
57558	2.2	exomewide_scan	not_conditioned	cad	Coronary artery disease (CAD)	pLoF	0.001	low_outlier	ctrl	293337	RTN4RL1	ENSG00000185924	FALSE	FALSE	10	0.220773	0.156638	-0.0368736	0.47842	0.221 [-0.0369, 0.478]	0.0794	0.947
57750	2.2	exomewide_scan	not_conditioned	cad	Coronary artery disease (CAD)	pLoF	0.001	low_outlier	ctrl	293337	SAPCD2	ENSG00000186193	FALSE	FALSE	85	0.080741	0.057793	-0.01432	0.175802	0.0807 [-0.0143, 0.176]	0.0812	0.947
58129	2.2	exomewide_scan	not_conditioned	cad	Coronary artery disease (CAD)	pLoF	0.001	low_outlier	ctrl	293337	SELP	ENSG00000174175	FALSE	FALSE	1065	0.023013	0.0165291	-0.00417495	0.050201	0.0230 [-4.17e-03, 0.0502]	0.0819	0.947
58157	2.2	exomewide_scan	not_conditioned	cad	Coronary artery disease (CAD)	pLoF	0.001	low_outlier	ctrl	293337	SEMA5A	ENSG00000112902	FALSE	FALSE	54	0.0919779	0.0667487	-0.0178139	0.20177	0.0920 [-0.0178, 0.202]	0.0841	0.947
58311	2.2	exomewide_scan	not_conditioned	cad	Coronary artery disease (CAD)	pLoF	0.001	low_outlier	ctrl	293337	SESN3	ENSG00000149212	FALSE	FALSE	16	0.172641	0.124736	-0.0325315	0.377813	0.173 [-0.0325, 0.378]	0.0832	0.947
58324	2.2	exomewide_scan	not_conditioned	cad	Coronary artery disease (CAD)	pLoF	0.001	low_outlier	ctrl	293337	SETD3	ENSG00000183576	FALSE	FALSE	17	0.160216	0.11615	-0.0308337	0.351266	0.160 [-0.0308, 0.351]	0.0839	0.947
58449	2.2	exomewide_scan	not_conditioned	cad	Coronary artery disease (CAD)	pLoF	0.001	low_outlier	ctrl	293337	SGSM3	ENSG00000100359	FALSE	FALSE	192	0.0481059	0.0342248	-0.00818889	0.104401	0.0481 [-8.19e-03, 0.104]	0.0799	0.947
58547	2.2	exomewide_scan	not_conditioned	cad	Coronary artery disease (CAD)	pLoF	0.001	low_outlier	ctrl	293337	SHD	ENSG00000105251	FALSE	FALSE	166	0.0531716	0.0391107	-0.0111598	0.117503	0.0532 [-0.0112, 0.118]	0.087	0.947
58757	2.2	exomewide_scan	not_conditioned	cad	Coronary artery disease (CAD)	pLoF	0.001	low_outlier	ctrl	293337	SLC10A7	ENSG00000120519	FALSE	FALSE	88	0.0776841	0.0548003	-0.0124544	0.167823	0.0777 [-0.0125, 0.168]	0.0782	0.947
58885	2.2	exomewide_scan	not_conditioned	cad	Coronary artery disease (CAD)	pLoF	0.001	low_outlier	ctrl	293337	SLC22A12	ENSG00000197891	FALSE	FALSE	65	0.0861677	0.0618915	-0.0156348	0.18797	0.0862 [-0.0156, 0.188]	0.0819	0.947
59030	2.2	exomewide_scan	not_conditioned	cad	Coronary artery disease (CAD)	pLoF	0.001	low_outlier	ctrl	293337	SLC26A4	ENSG00000091137	FALSE	FALSE	328	0.0390141	0.0275621	-0.00632152	0.0843497	0.0390 [-6.32e-03, 0.0843]	0.0785	0.947
59125	2.2	exomewide_scan	not_conditioned	cad	Coronary artery disease (CAD)	pLoF	0.001	low_outlier	ctrl	293337	SLC34A1	ENSG00000131183	FALSE	FALSE	340	0.0371297	0.0266141	-0.0066466	0.080906	0.0371 [-6.65e-03, 0.0809]	0.0815	0.947
59232	2.2	exomewide_scan	not_conditioned	cad	Coronary artery disease (CAD)	pLoF	0.001	low_outlier	ctrl	293337	SLC39A14	ENSG00000104635	FALSE	FALSE	18	0.154328	0.113996	-0.0331787	0.341835	0.154 [-0.0332, 0.342]	0.0879	0.947
59523	2.2	exomewide_scan	not_conditioned	cad	Coronary artery disease (CAD)	pLoF	0.001	low_outlier	ctrl	293337	SLURP2	ENSG00000283992	FALSE	FALSE	8	0.235686	0.170991	-0.0455692	0.516941	0.236 [-0.0456, 0.517]	0.084	0.947
59778	2.2	exomewide_scan	not_conditioned	cad	Coronary artery disease (CAD)	pLoF	0.001	low_outlier	ctrl	293337	SNTB1	ENSG00000172164	FALSE	FALSE	107	0.0649328	0.0467626	-0.0119848	0.14185	0.0649 [-0.0120, 0.142]	0.0825	0.947
60019	2.2	exomewide_scan	not_conditioned	cad	Coronary artery disease (CAD)	pLoF	0.001	low_outlier	ctrl	293337	SPATA24	ENSG00000170469	FALSE	FALSE	123	0.0612582	0.0442321	-0.0114971	0.134014	0.0613 [-0.0115, 0.134]	0.083	0.947
60127	2.2	exomewide_scan	not_conditioned	cad	Coronary artery disease (CAD)	pLoF	0.001	low_outlier	ctrl	293337	SPEM1	ENSG00000181323	FALSE	FALSE	7	0.262685	0.187218	-0.0452612	0.570631	0.263 [-0.0453, 0.571]	0.0803	0.947
60201	2.2	exomewide_scan	not_conditioned	cad	Coronary artery disease (CAD)	pLoF	0.001	low_outlier	ctrl	293337	SPON1	ENSG00000262655	FALSE	FALSE	78	0.0782888	0.0565003	-0.0146459	0.171224	0.0783 [-0.0146, 0.171]	0.0829	0.947
60224	2.2	exomewide_scan	not_conditioned	cad	Coronary artery disease (CAD)	pLoF	0.001	low_outlier	ctrl	293337	SPRED1	ENSG00000166068	FALSE	FALSE	27	0.131058	0.0960279	-0.0268938	0.28901	0.131 [-0.0269, 0.289]	0.0862	0.947
60264	2.2	exomewide_scan	not_conditioned	cad	Coronary artery disease (CAD)	pLoF	0.001	low_outlier	ctrl	293337	SPTAN1	ENSG00000197694	FALSE	FALSE	64	0.0921638	0.0666005	-0.0173843	0.201712	0.0922 [-0.0174, 0.202]	0.0832	0.947
60475	2.2	exomewide_scan	not_conditioned	cad	Coronary artery disease (CAD)	pLoF	0.001	low_outlier	ctrl	293337	ST7	ENSG00000004866	FALSE	FALSE	26	0.13466	0.0978454	-0.0262814	0.295601	0.135 [-0.0263, 0.296]	0.0844	0.947
60479	2.2	exomewide_scan	not_conditioned	cad	Coronary artery disease (CAD)	pLoF	0.001	low_outlier	ctrl	293337	ST8SIA1	ENSG00000111728	FALSE	FALSE	15	0.17515	0.128278	-0.0358485	0.386149	0.175 [-0.0358, 0.386]	0.0861	0.947
60507	2.2	exomewide_scan	not_conditioned	cad	Coronary artery disease (CAD)	pLoF	0.001	low_outlier	ctrl	293337	STAMBPL1	ENSG00000138134	FALSE	FALSE	119	0.0654471	0.0463428	-0.01078	0.141674	0.0654 [-0.0108, 0.142]	0.0789	0.947
60658	2.2	exomewide_scan	not_conditioned	cad	Coronary artery disease (CAD)	pLoF	0.001	low_outlier	ctrl	293337	STPG4	ENSG00000239605	FALSE	FALSE	172	0.0556096	0.0406692	-0.0112853	0.122504	0.0556 [-0.0113, 0.123]	0.0858	0.947
61036	2.2	exomewide_scan	not_conditioned	cad	Coronary artery disease (CAD)	pLoF	0.001	low_outlier	ctrl	293337	TAF1A	ENSG00000143498	FALSE	FALSE	237	0.0479349	0.0349893	-0.00961738	0.105487	0.0479 [-9.62e-03, 0.105]	0.0853	0.947
61187	2.2	exomewide_scan	not_conditioned	cad	Coronary artery disease (CAD)	pLoF	0.001	low_outlier	ctrl	293337	TBC1D10C	ENSG00000175463	FALSE	FALSE	298	0.0398385	0.028917	-0.00772573	0.0874027	0.0398 [-7.73e-03, 0.0874]	0.0841	0.947
61211	2.2	exomewide_scan	not_conditioned	cad	Coronary artery disease (CAD)	pLoF	0.001	low_outlier	ctrl	293337	TBC1D22B	ENSG00000065491	FALSE	FALSE	34	0.12505	0.0910682	-0.0247439	0.274844	0.125 [-0.0247, 0.275]	0.0849	0.947
61686	2.2	exomewide_scan	not_conditioned	cad	Coronary artery disease (CAD)	pLoF	0.001	low_outlier	ctrl	293337	THAP5	ENSG00000177683	FALSE	FALSE	235	0.044819	0.0325571	-0.00873266	0.0983707	0.0448 [-8.73e-03, 0.0984]	0.0843	0.947
61719	2.2	exomewide_scan	not_conditioned	cad	Coronary artery disease (CAD)	pLoF	0.001	low_outlier	ctrl	293337	THG1L	ENSG00000113272	FALSE	FALSE	96	0.0681909	0.0500651	-0.0141589	0.150541	0.0682 [-0.0142, 0.151]	0.0866	0.947
61883	2.2	exomewide_scan	not_conditioned	cad	Coronary artery disease (CAD)	pLoF	0.001	low_outlier	ctrl	293337	TLE4	ENSG00000106829	FALSE	FALSE	7	0.273255	0.201361	-0.0579544	0.604464	0.273 [-0.0580, 0.604]	0.0874	0.947
61933	2.2	exomewide_scan	not_conditioned	cad	Coronary artery disease (CAD)	pLoF	0.001	low_outlier	ctrl	293337	TM4SF20	ENSG00000168955	FALSE	FALSE	64	0.0920746	0.0666588	-0.0175694	0.201719	0.0921 [-0.0176, 0.202]	0.0836	0.947
61941	2.2	exomewide_scan	not_conditioned	cad	Coronary artery disease (CAD)	pLoF	0.001	low_outlier	ctrl	293337	TM6SF2	ENSG00000213996	FALSE	FALSE	90	0.0747203	0.0531095	-0.0126371	0.162078	0.0747 [-0.0126, 0.162]	0.0797	0.947
62355	2.2	exomewide_scan	not_conditioned	cad	Coronary artery disease (CAD)	pLoF	0.001	low_outlier	ctrl	293337	TMEM45A	ENSG00000181458	FALSE	FALSE	55	0.0900476	0.0662646	-0.018948	0.199043	0.0900 [-0.0189, 0.199]	0.0871	0.947
62666	2.2	exomewide_scan	not_conditioned	cad	Coronary artery disease (CAD)	pLoF	0.001	low_outlier	ctrl	293337	TOMM20	ENSG00000173726	FALSE	FALSE	10	0.236117	0.170272	-0.0439555	0.51619	0.236 [-0.0440, 0.516]	0.0828	0.947
63098	2.2	exomewide_scan	not_conditioned	cad	Coronary artery disease (CAD)	pLoF	0.001	low_outlier	ctrl	293337	TRIP13	ENSG00000071539	FALSE	FALSE	21	0.149903	0.10703	-0.0261457	0.325952	0.150 [-0.0261, 0.326]	0.0807	0.947
63308	2.2	exomewide_scan	not_conditioned	cad	Coronary artery disease (CAD)	pLoF	0.001	low_outlier	ctrl	293337	TSSK1B	ENSG00000212122	FALSE	FALSE	40	0.105353	0.0775535	-0.0222112	0.232917	0.105 [-0.0222, 0.233]	0.0872	0.947
63508	2.2	exomewide_scan	not_conditioned	cad	Coronary artery disease (CAD)	pLoF	0.001	low_outlier	ctrl	293337	TUBGCP5	ENSG00000275835	FALSE	FALSE	171	0.0522878	0.0381671	-0.0104915	0.115067	0.0523 [-0.0105, 0.115]	0.0853	0.947
63777	2.2	exomewide_scan	not_conditioned	cad	Coronary artery disease (CAD)	pLoF	0.001	low_outlier	ctrl	293337	UCKL1	ENSG00000198276	FALSE	FALSE	146	0.0540987	0.0396531	-0.0111248	0.119322	0.0541 [-0.0111, 0.119]	0.0862	0.947
63800	2.2	exomewide_scan	not_conditioned	cad	Coronary artery disease (CAD)	pLoF	0.001	low_outlier	ctrl	293337	UFM1	ENSG00000120686	FALSE	FALSE	16	0.175382	0.124253	-0.028996	0.37976	0.175 [-0.0290, 0.380]	0.079	0.947
63939	2.2	exomewide_scan	not_conditioned	cad	Coronary artery disease (CAD)	pLoF	0.001	low_outlier	ctrl	293337	UPK1B	ENSG00000114638	FALSE	FALSE	89	0.0708493	0.0520944	-0.0148384	0.156537	0.0708 [-0.0148, 0.157]	0.0869	0.947
64106	2.2	exomewide_scan	not_conditioned	cad	Coronary artery disease (CAD)	pLoF	0.001	low_outlier	ctrl	293337	USP6NL	ENSG00000148429	FALSE	FALSE	48	0.102837	0.072961	-0.0171732	0.222847	0.103 [-0.0172, 0.223]	0.0793	0.947
64182	2.2	exomewide_scan	not_conditioned	cad	Coronary artery disease (CAD)	pLoF	0.001	low_outlier	ctrl	293337	VAV2	ENSG00000160293	FALSE	FALSE	119	0.0681521	0.0488466	-0.0121934	0.148498	0.0682 [-0.0122, 0.148]	0.0815	0.947
64588	2.2	exomewide_scan	not_conditioned	cad	Coronary artery disease (CAD)	pLoF	0.001	low_outlier	ctrl	293337	WFDC8	ENSG00000158901	FALSE	FALSE	39	0.107268	0.0767083	-0.0189059	0.233442	0.107 [-0.0189, 0.233]	0.081	0.947
64940	2.2	exomewide_scan	not_conditioned	cad	Coronary artery disease (CAD)	pLoF	0.001	low_outlier	ctrl	293337	ZC2HC1B	ENSG00000118491	FALSE	FALSE	80	0.0816919	0.0593738	-0.0159693	0.179353	0.0817 [-0.0160, 0.179]	0.0844	0.947
65014	2.2	exomewide_scan	not_conditioned	cad	Coronary artery disease (CAD)	pLoF	0.001	low_outlier	ctrl	293337	ZDHHC13	ENSG00000177054	FALSE	FALSE	231	0.0464062	0.0328401	-0.00761096	0.100423	0.0464 [-7.61e-03, 0.100]	0.0788	0.947
65050	2.2	exomewide_scan	not_conditioned	cad	Coronary artery disease (CAD)	pLoF	0.001	low_outlier	ctrl	293337	ZER1	ENSG00000160445	FALSE	FALSE	23	0.152747	0.111089	-0.0299781	0.335472	0.153 [-0.0300, 0.335]	0.0846	0.947
65227	2.2	exomewide_scan	not_conditioned	cad	Coronary artery disease (CAD)	pLoF	0.001	low_outlier	ctrl	293337	ZNF114	ENSG00000178150	FALSE	FALSE	2	0.491118	0.356216	-0.0948052	1.07704	0.491 [-0.0948, 1.08]	0.084	0.947
65321	2.2	exomewide_scan	not_conditioned	cad	Coronary artery disease (CAD)	pLoF	0.001	low_outlier	ctrl	293337	ZNF223	ENSG00000178386	FALSE	FALSE	59	0.0915324	0.0655914	-0.0163559	0.199421	0.0915 [-0.0164, 0.199]	0.0814	0.947
65392	2.2	exomewide_scan	not_conditioned	cad	Coronary artery disease (CAD)	pLoF	0.001	low_outlier	ctrl	293337	ZNF282	ENSG00000170265	FALSE	FALSE	17	0.167775	0.121002	-0.0312556	0.366806	0.168 [-0.0313, 0.367]	0.0828	0.947
65529	2.2	exomewide_scan	not_conditioned	cad	Coronary artery disease (CAD)	pLoF	0.001	low_outlier	ctrl	293337	ZNF43	ENSG00000198521	FALSE	FALSE	612	0.0284136	0.0203514	-0.00506147	0.0618887	0.0284 [-5.06e-03, 0.0619]	0.0813	0.947
65531	2.2	exomewide_scan	not_conditioned	cad	Coronary artery disease (CAD)	pLoF	0.001	low_outlier	ctrl	293337	ZNF430	ENSG00000118620	FALSE	FALSE	121	0.0632688	0.0458061	-0.0120755	0.138613	0.0633 [-0.0121, 0.139]	0.0836	0.947
65605	2.2	exomewide_scan	not_conditioned	cad	Coronary artery disease (CAD)	pLoF	0.001	low_outlier	ctrl	293337	ZNF501	ENSG00000186446	FALSE	FALSE	201	0.0474843	0.0346715	-0.00954524	0.104514	0.0475 [-9.55e-03, 0.105]	0.0854	0.947
65859	2.2	exomewide_scan	not_conditioned	cad	Coronary artery disease (CAD)	pLoF	0.001	low_outlier	ctrl	293337	ZNF684	ENSG00000117010	FALSE	FALSE	124	0.0666056	0.0483632	-0.0129448	0.146156	0.0666 [-0.0129, 0.146]	0.0842	0.947
65934	2.2	exomewide_scan	not_conditioned	cad	Coronary artery disease (CAD)	pLoF	0.001	low_outlier	ctrl	293337	ZNF735	ENSG00000223614	FALSE	FALSE	6	0.279296	0.203675	-0.0557196	0.614312	0.279 [-0.0557, 0.614]	0.0851	0.947
65986	2.2	exomewide_scan	not_conditioned	cad	Coronary artery disease (CAD)	pLoF	0.001	low_outlier	ctrl	293337	ZNF782	ENSG00000196597	FALSE	FALSE	23	0.153774	0.111089	-0.0289511	0.336499	0.154 [-0.0290, 0.336]	0.0831	0.947
66498	2.2	exomewide_scan	not_conditioned	osteoporosis	Osteoporosis (OP)	pLoF	0.001	low_outlier	ctrl	296143	ACACB	ENSG00000076555	FALSE	FALSE	687	0.0270031	0.0194836	-0.00504457	0.0590508	0.0270 [-5.04e-03, 0.0591]	0.0829	0.947
66566	2.2	exomewide_scan	not_conditioned	osteoporosis	Osteoporosis (OP)	pLoF	0.001	low_outlier	ctrl	296143	ACO1	ENSG00000122729	FALSE	FALSE	284	0.0395478	0.0290217	-0.00818865	0.0872842	0.0395 [-8.19e-03, 0.0873]	0.0865	0.947
66897	2.2	exomewide_scan	not_conditioned	osteoporosis	Osteoporosis (OP)	pLoF	0.001	low_outlier	ctrl	296143	ADGRF5	ENSG00000069122	FALSE	FALSE	124	0.0710107	0.0510325	-0.0129303	0.154952	0.0710 [-0.0129, 0.155]	0.082	0.947
66901	2.2	exomewide_scan	not_conditioned	osteoporosis	Osteoporosis (OP)	pLoF	0.001	low_outlier	ctrl	296143	ADGRG3	ENSG00000182885	FALSE	FALSE	465	0.0314927	0.023131	-0.00655441	0.0695398	0.0315 [-6.55e-03, 0.0695]	0.0867	0.947
67125	2.2	exomewide_scan	not_conditioned	osteoporosis	Osteoporosis (OP)	pLoF	0.001	low_outlier	ctrl	296143	AIDA	ENSG00000186063	FALSE	FALSE	32	0.128876	0.0942127	-0.0260901	0.283842	0.129 [-0.0261, 0.284]	0.0857	0.947
67127	2.2	exomewide_scan	not_conditioned	osteoporosis	Osteoporosis (OP)	pLoF	0.001	low_outlier	ctrl	296143	AIF1	ENSG00000204472	FALSE	FALSE	63	0.100109	0.0715887	-0.0176439	0.217862	0.100 [-0.0176, 0.218]	0.081	0.947
67321	2.2	exomewide_scan	not_conditioned	osteoporosis	Osteoporosis (OP)	pLoF	0.001	low_outlier	ctrl	296143	ALKBH2	ENSG00000189046	FALSE	FALSE	43	0.107874	0.0779065	-0.0202708	0.236019	0.108 [-0.0203, 0.236]	0.0831	0.947
67375	2.2	exomewide_scan	not_conditioned	osteoporosis	Osteoporosis (OP)	pLoF	0.001	low_outlier	ctrl	296143	ALYREF	ENSG00000183684	FALSE	FALSE	2	0.496262	0.359862	-0.0956583	1.08818	0.496 [-0.0957, 1.09]	0.0839	0.947
67570	2.2	exomewide_scan	not_conditioned	osteoporosis	Osteoporosis (OP)	pLoF	0.001	low_outlier	ctrl	296143	ANKRD33B	ENSG00000164236	FALSE	FALSE	17	0.169142	0.123341	-0.0337359	0.37202	0.169 [-0.0337, 0.372]	0.0851	0.947
67670	2.2	exomewide_scan	not_conditioned	osteoporosis	Osteoporosis (OP)	pLoF	0.001	low_outlier	ctrl	296143	ANTXR1	ENSG00000169604	FALSE	FALSE	13	0.204585	0.145243	-0.0343185	0.443488	0.205 [-0.0343, 0.443]	0.0795	0.947
67989	2.2	exomewide_scan	not_conditioned	osteoporosis	Osteoporosis (OP)	pLoF	0.001	low_outlier	ctrl	296143	ARHGAP30	ENSG00000186517	FALSE	FALSE	61	0.0926293	0.0682402	-0.0196158	0.204874	0.0926 [-0.0196, 0.205]	0.0873	0.947
68176	2.2	exomewide_scan	not_conditioned	osteoporosis	Osteoporosis (OP)	pLoF	0.001	low_outlier	ctrl	296143	ARRB1	ENSG00000137486	FALSE	FALSE	32	0.131912	0.0958557	-0.0257566	0.289581	0.132 [-0.0258, 0.290]	0.0844	0.947
68422	2.2	exomewide_scan	not_conditioned	osteoporosis	Osteoporosis (OP)	pLoF	0.001	low_outlier	ctrl	296143	ATOH1	ENSG00000172238	FALSE	FALSE	2	0.507779	0.364317	-0.0914691	1.10703	0.508 [-0.0915, 1.11]	0.0817	0.947
68513	2.2	exomewide_scan	not_conditioned	osteoporosis	Osteoporosis (OP)	pLoF	0.001	low_outlier	ctrl	296143	ATP5MK	ENSG00000173915	FALSE	FALSE	51	0.0948792	0.0696251	-0.0196439	0.209402	0.0949 [-0.0196, 0.209]	0.0865	0.947
68782	2.2	exomewide_scan	not_conditioned	osteoporosis	Osteoporosis (OP)	pLoF	0.001	low_outlier	ctrl	296143	BAX	ENSG00000087088	FALSE	FALSE	41	0.104293	0.0755389	-0.0199574	0.228543	0.104 [-0.0200, 0.229]	0.0837	0.947
69001	2.2	exomewide_scan	not_conditioned	osteoporosis	Osteoporosis (OP)	pLoF	0.001	low_outlier	ctrl	296143	BLOC1S3	ENSG00000189114	FALSE	FALSE	97	0.0678313	0.0491156	-0.0129567	0.148619	0.0678 [-0.0130, 0.149]	0.0836	0.947
69034	2.2	exomewide_scan	not_conditioned	osteoporosis	Osteoporosis (OP)	pLoF	0.001	low_outlier	ctrl	296143	BMP2	ENSG00000125845	FALSE	FALSE	1	0.680632	0.490861	-0.126762	1.48803	0.681 [-0.127, 1.49]	0.0828	0.947
69107	2.2	exomewide_scan	not_conditioned	osteoporosis	Osteoporosis (OP)	pLoF	0.001	low_outlier	ctrl	296143	BPIFA2	ENSG00000131050	FALSE	FALSE	109	0.0657257	0.0470245	-0.0116227	0.143074	0.0657 [-0.0116, 0.143]	0.0811	0.947
69117	2.2	exomewide_scan	not_conditioned	osteoporosis	Osteoporosis (OP)	pLoF	0.001	low_outlier	ctrl	296143	BPIFB4	ENSG00000186191	FALSE	FALSE	416	0.0338873	0.0240833	-0.0057262	0.0735008	0.0339 [-5.73e-03, 0.0735]	0.0797	0.947
69129	2.2	exomewide_scan	not_conditioned	osteoporosis	Osteoporosis (OP)	pLoF	0.001	low_outlier	ctrl	296143	BRAF	ENSG00000157764	FALSE	FALSE	18	0.181109	0.128529	-0.0303024	0.39252	0.181 [-0.0303, 0.393]	0.0794	0.947
69205	2.2	exomewide_scan	not_conditioned	osteoporosis	Osteoporosis (OP)	pLoF	0.001	low_outlier	ctrl	296143	BST2	ENSG00000130303	FALSE	FALSE	23	0.138522	0.100852	-0.0273648	0.304409	0.139 [-0.0274, 0.304]	0.0848	0.947
69288	2.2	exomewide_scan	not_conditioned	osteoporosis	Osteoporosis (OP)	pLoF	0.001	low_outlier	ctrl	296143	C10orf120	ENSG00000183559	FALSE	FALSE	51	0.096569	0.0696254	-0.0179546	0.211093	0.0966 [-0.0180, 0.211]	0.0827	0.947
69460	2.2	exomewide_scan	not_conditioned	osteoporosis	Osteoporosis (OP)	pLoF	0.001	low_outlier	ctrl	296143	C1QB	ENSG00000173369	FALSE	FALSE	3	0.427884	0.307683	-0.0782095	0.933977	0.428 [-0.0782, 0.934]	0.0822	0.947
69486	2.2	exomewide_scan	not_conditioned	osteoporosis	Osteoporosis (OP)	pLoF	0.001	low_outlier	ctrl	296143	C1QTNF8	ENSG00000184471	FALSE	FALSE	317	0.0391766	0.028008	-0.00689246	0.0852457	0.0392 [-6.89e-03, 0.0852]	0.0809	0.947
69499	2.2	exomewide_scan	not_conditioned	osteoporosis	Osteoporosis (OP)	pLoF	0.001	low_outlier	ctrl	296143	C1orf105	ENSG00000180999	FALSE	FALSE	28	0.139477	0.100718	-0.0261894	0.305143	0.139 [-0.0262, 0.305]	0.0831	0.947
69719	2.2	exomewide_scan	not_conditioned	osteoporosis	Osteoporosis (OP)	pLoF	0.001	low_outlier	ctrl	296113	C6orf120	ENSG00000185127	FALSE	FALSE	3	0.451583	0.328027	-0.0879734	0.991139	0.452 [-0.0880, 0.991]	0.0843	0.947
69796	2.2	exomewide_scan	not_conditioned	osteoporosis	Osteoporosis (OP)	pLoF	0.001	low_outlier	ctrl	296143	CA1	ENSG00000133742	FALSE	FALSE	37	0.113871	0.0816159	-0.0203752	0.248117	0.114 [-0.0204, 0.248]	0.0815	0.947
69805	2.2	exomewide_scan	not_conditioned	osteoporosis	Osteoporosis (OP)	pLoF	0.001	low_outlier	ctrl	296143	CA14	ENSG00000118298	FALSE	FALSE	493	0.0329921	0.0240214	-0.00651959	0.0725038	0.0330 [-6.52e-03, 0.0725]	0.0848	0.947
69868	2.2	exomewide_scan	not_conditioned	osteoporosis	Osteoporosis (OP)	pLoF	0.001	low_outlier	ctrl	296143	CACNA2D1	ENSG00000153956	FALSE	FALSE	25	0.154165	0.109062	-0.025226	0.333556	0.154 [-0.0252, 0.334]	0.0787	0.947
70381	2.2	exomewide_scan	not_conditioned	osteoporosis	Osteoporosis (OP)	pLoF	0.001	low_outlier	ctrl	296143	CCDC30	ENSG00000186409	FALSE	FALSE	455	0.0352697	0.0250029	-0.00585641	0.0763958	0.0353 [-5.86e-03, 0.0764]	0.0792	0.947
70484	2.2	exomewide_scan	not_conditioned	osteoporosis	Osteoporosis (OP)	pLoF	0.001	low_outlier	ctrl	296143	CCDC97	ENSG00000142039	FALSE	FALSE	198	0.0473121	0.034383	-0.0092429	0.103867	0.0473 [-9.24e-03, 0.104]	0.0844	0.947
70558	2.2	exomewide_scan	not_conditioned	osteoporosis	Osteoporosis (OP)	pLoF	0.001	low_outlier	ctrl	296143	CCN5	ENSG00000064205	FALSE	FALSE	107	0.0664467	0.0474619	-0.0116212	0.144515	0.0664 [-0.0116, 0.145]	0.0808	0.947
70909	2.2	exomewide_scan	not_conditioned	osteoporosis	Osteoporosis (OP)	pLoF	0.001	low_outlier	ctrl	296143	CDH15	ENSG00000129910	FALSE	FALSE	206	0.048538	0.0347374	-0.00859994	0.105676	0.0485 [-8.60e-03, 0.106]	0.0812	0.947
71168	2.2	exomewide_scan	not_conditioned	osteoporosis	Osteoporosis (OP)	pLoF	0.001	low_outlier	ctrl	296143	CENPX	ENSG00000169689	FALSE	FALSE	24	0.14244	0.103887	-0.0284389	0.313319	0.142 [-0.0284, 0.313]	0.0852	0.947
71196	2.2	exomewide_scan	not_conditioned	osteoporosis	Osteoporosis (OP)	pLoF	0.001	low_outlier	ctrl	296143	CEP192	ENSG00000101639	FALSE	FALSE	906	0.0227996	0.0162465	-0.00392351	0.0495227	0.0228 [-3.92e-03, 0.0495]	0.0803	0.947
71226	2.2	exomewide_scan	not_conditioned	osteoporosis	Osteoporosis (OP)	pLoF	0.001	low_outlier	ctrl	296143	CEP70	ENSG00000114107	FALSE	FALSE	282	0.0402214	0.0296957	-0.00862368	0.0890665	0.0402 [-8.62e-03, 0.0891]	0.0878	0.947
71380	2.2	exomewide_scan	not_conditioned	osteoporosis	Osteoporosis (OP)	pLoF	0.001	low_outlier	ctrl	296143	CFHR2	ENSG00000080910	FALSE	FALSE	17	0.183116	0.129256	-0.0294912	0.395723	0.183 [-0.0295, 0.396]	0.0783	0.947
71412	2.2	exomewide_scan	not_conditioned	osteoporosis	Osteoporosis (OP)	pLoF	0.001	low_outlier	ctrl	296143	CGNL1	ENSG00000128849	FALSE	FALSE	131	0.0595917	0.0433936	-0.0117844	0.130968	0.0596 [-0.0118, 0.131]	0.0848	0.947
71447	2.2	exomewide_scan	not_conditioned	osteoporosis	Osteoporosis (OP)	pLoF	0.001	low_outlier	ctrl	296143	CHCT1	ENSG00000141371	FALSE	FALSE	168	0.0531912	0.0392751	-0.0114106	0.117793	0.0532 [-0.0114, 0.118]	0.0878	0.947
71696	2.2	exomewide_scan	not_conditioned	osteoporosis	Osteoporosis (OP)	pLoF	0.001	low_outlier	ctrl	296143	CKMT2	ENSG00000131730	FALSE	FALSE	374	0.0370082	0.0263124	-0.00627185	0.0802882	0.0370 [-6.27e-03, 0.0803]	0.0798	0.947
71761	2.2	exomewide_scan	not_conditioned	osteoporosis	Osteoporosis (OP)	pLoF	0.001	low_outlier	ctrl	296143	CLDN7	ENSG00000181885	FALSE	FALSE	67	0.0848038	0.0621815	-0.0174757	0.187083	0.0848 [-0.0175, 0.187]	0.0863	0.947
71906	2.2	exomewide_scan	not_conditioned	osteoporosis	Osteoporosis (OP)	pLoF	0.001	low_outlier	ctrl	296143	CLTC	ENSG00000141367	FALSE	FALSE	5	0.310744	0.227597	-0.0636198	0.685108	0.311 [-0.0636, 0.685]	0.0861	0.947
72021	2.2	exomewide_scan	not_conditioned	osteoporosis	Osteoporosis (OP)	pLoF	0.001	low_outlier	ctrl	296137	CNOT3	ENSG00000088038	FALSE	FALSE	7	0.249774	0.182805	-0.0509135	0.550461	0.250 [-0.0509, 0.550]	0.0859	0.947
72154	2.2	exomewide_scan	not_conditioned	osteoporosis	Osteoporosis (OP)	pLoF	0.001	low_outlier	ctrl	296143	COL22A1	ENSG00000169436	FALSE	FALSE	636	0.0268901	0.0197054	-0.0055224	0.0593026	0.0269 [-5.52e-03, 0.0593]	0.0862	0.947
72462	2.2	exomewide_scan	not_conditioned	osteoporosis	Osteoporosis (OP)	pLoF	0.001	low_outlier	ctrl	296143	CR1L	ENSG00000197721	FALSE	FALSE	419	0.0358496	0.0260532	-0.0070041	0.0787033	0.0358 [-7.00e-03, 0.0787]	0.0844	0.947
72532	2.2	exomewide_scan	not_conditioned	osteoporosis	Osteoporosis (OP)	pLoF	0.001	low_outlier	ctrl	296143	CRIP2	ENSG00000182809	FALSE	FALSE	50	0.0961082	0.0697373	-0.0185995	0.210816	0.0961 [-0.0186, 0.211]	0.0841	0.947
73035	2.2	exomewide_scan	not_conditioned	osteoporosis	Osteoporosis (OP)	pLoF	0.001	low_outlier	ctrl	296143	CYP3A5	ENSG00000106258	FALSE	FALSE	285	0.0437121	0.0322027	-0.00925663	0.0966808	0.0437 [-9.26e-03, 0.0967]	0.0873	0.947
73184	2.2	exomewide_scan	not_conditioned	osteoporosis	Osteoporosis (OP)	pLoF	0.001	low_outlier	ctrl	296143	DCAF11	ENSG00000100897	FALSE	FALSE	79	0.0781731	0.055483	-0.0130883	0.169435	0.0782 [-0.0131, 0.169]	0.0794	0.947
73196	2.2	exomewide_scan	not_conditioned	osteoporosis	Osteoporosis (OP)	pLoF	0.001	low_outlier	ctrl	296143	DCAF4	ENSG00000119599	FALSE	FALSE	190	0.0484498	0.0357832	-0.0104083	0.107308	0.0484 [-0.0104, 0.107]	0.0879	0.947
73448	2.2	exomewide_scan	not_conditioned	osteoporosis	Osteoporosis (OP)	pLoF	0.001	low_outlier	ctrl	296143	DELE1	ENSG00000081791	FALSE	FALSE	604	0.029301	0.020713	-0.00476885	0.0633709	0.0293 [-4.77e-03, 0.0634]	0.0786	0.947
73615	2.2	exomewide_scan	not_conditioned	osteoporosis	Osteoporosis (OP)	pLoF	0.001	low_outlier	ctrl	296143	DHX38	ENSG00000140829	FALSE	FALSE	184	0.0503895	0.036754	-0.0100655	0.110844	0.0504 [-0.0101, 0.111]	0.0852	0.947
73696	2.2	exomewide_scan	not_conditioned	osteoporosis	Osteoporosis (OP)	pLoF	0.001	low_outlier	ctrl	296143	DLG2	ENSG00000150672	FALSE	FALSE	53	0.104969	0.0744853	-0.0175484	0.227486	0.105 [-0.0175, 0.227]	0.0794	0.947
73751	2.2	exomewide_scan	not_conditioned	osteoporosis	Osteoporosis (OP)	pLoF	0.001	low_outlier	ctrl	296143	DMRT1	ENSG00000137090	FALSE	FALSE	4	0.336891	0.244425	-0.0651523	0.738934	0.337 [-0.0652, 0.739]	0.0841	0.947
73874	2.2	exomewide_scan	not_conditioned	osteoporosis	Osteoporosis (OP)	pLoF	0.001	low_outlier	ctrl	296143	DNAJC18	ENSG00000170464	FALSE	FALSE	139	0.0597666	0.0431434	-0.011198	0.130731	0.0598 [-0.0112, 0.131]	0.083	0.947
73888	2.2	exomewide_scan	not_conditioned	osteoporosis	Osteoporosis (OP)	pLoF	0.001	low_outlier	ctrl	296143	DNAJC27	ENSG00000115137	FALSE	FALSE	184	0.0547043	0.0386175	-0.00881583	0.118224	0.0547 [-8.82e-03, 0.118]	0.0783	0.947
74042	2.2	exomewide_scan	not_conditioned	osteoporosis	Osteoporosis (OP)	pLoF	0.001	low_outlier	ctrl	296143	DPP3	ENSG00000254986	FALSE	FALSE	264	0.0452969	0.0333857	-0.00961769	0.100211	0.0453 [-9.62e-03, 0.100]	0.0874	0.947
74118	2.2	exomewide_scan	not_conditioned	osteoporosis	Osteoporosis (OP)	pLoF	0.001	low_outlier	ctrl	296143	DSC1	ENSG00000134765	FALSE	FALSE	455	0.032023	0.022908	-0.00565731	0.0697033	0.0320 [-5.66e-03, 0.0697]	0.0811	0.947
74348	2.2	exomewide_scan	not_conditioned	osteoporosis	Osteoporosis (OP)	pLoF	0.001	low_outlier	ctrl	296143	EBNA1BP2	ENSG00000117395	FALSE	FALSE	129	0.0639941	0.0469312	-0.0132009	0.141189	0.0640 [-0.0132, 0.141]	0.0864	0.947
74657	2.2	exomewide_scan	not_conditioned	osteoporosis	Osteoporosis (OP)	pLoF	0.001	low_outlier	ctrl	296143	ELF3	ENSG00000163435	FALSE	FALSE	15	0.19498	0.137603	-0.0313568	0.421317	0.195 [-0.0314, 0.421]	0.0782	0.947
75138	2.2	exomewide_scan	not_conditioned	osteoporosis	Osteoporosis (OP)	pLoF	0.001	low_outlier	ctrl	296143	ETV5	ENSG00000244405	FALSE	FALSE	9	0.232822	0.166149	-0.0404688	0.506113	0.233 [-0.0405, 0.506]	0.0806	0.947
75596	2.2	exomewide_scan	not_conditioned	osteoporosis	Osteoporosis (OP)	pLoF	0.001	low_outlier	ctrl	296143	FAM86B1	ENSG00000186523	FALSE	FALSE	197	0.0488794	0.0352018	-0.00902241	0.106781	0.0489 [-9.02e-03, 0.107]	0.0825	0.947
75736	2.2	exomewide_scan	not_conditioned	osteoporosis	Osteoporosis (OP)	pLoF	0.001	low_outlier	ctrl	296143	FBXL2	ENSG00000153558	FALSE	FALSE	35	0.116219	0.0842565	-0.0223706	0.254809	0.116 [-0.0224, 0.255]	0.0839	0.947
75825	2.2	exomewide_scan	not_conditioned	osteoporosis	Osteoporosis (OP)	pLoF	0.001	low_outlier	ctrl	296143	FBXW2	ENSG00000119402	FALSE	FALSE	13	0.191306	0.135585	-0.0317115	0.414323	0.191 [-0.0317, 0.414]	0.0791	0.947
75896	2.2	exomewide_scan	not_conditioned	osteoporosis	Osteoporosis (OP)	pLoF	0.001	low_outlier	ctrl	296143	FDCSP	ENSG00000181617	FALSE	FALSE	58	0.094751	0.0676581	-0.0165367	0.206039	0.0948 [-0.0165, 0.206]	0.0807	0.947
75929	2.2	exomewide_scan	not_conditioned	osteoporosis	Osteoporosis (OP)	pLoF	0.001	low_outlier	ctrl	296143	FERMT2	ENSG00000073712	FALSE	FALSE	10	0.220837	0.155927	-0.0356401	0.477314	0.221 [-0.0356, 0.477]	0.0783	0.947
75999	2.2	exomewide_scan	not_conditioned	osteoporosis	Osteoporosis (OP)	pLoF	0.001	low_outlier	ctrl	296143	FGFR1	ENSG00000077782	FALSE	FALSE	65	0.0870494	0.06158	-0.0142407	0.188339	0.0870 [-0.0142, 0.188]	0.0787	0.947
76082	2.2	exomewide_scan	not_conditioned	osteoporosis	Osteoporosis (OP)	pLoF	0.001	low_outlier	ctrl	296143	FKBP11	ENSG00000134285	FALSE	FALSE	97	0.0736149	0.0518753	-0.0117124	0.158942	0.0736 [-0.0117, 0.159]	0.0779	0.947
76251	2.2	exomewide_scan	not_conditioned	osteoporosis	Osteoporosis (OP)	pLoF	0.001	low_outlier	ctrl	296143	FOXD4L3	ENSG00000187559	FALSE	FALSE	155	0.0550857	0.0392754	-0.00951658	0.119688	0.0551 [-9.52e-03, 0.120]	0.0804	0.947
76402	2.2	exomewide_scan	not_conditioned	osteoporosis	Osteoporosis (OP)	pLoF	0.001	low_outlier	ctrl	296143	FTO	ENSG00000140718	FALSE	FALSE	62	0.0870034	0.0633036	-0.0171218	0.191129	0.0870 [-0.0171, 0.191]	0.0847	0.947
76494	2.2	exomewide_scan	not_conditioned	osteoporosis	Osteoporosis (OP)	pLoF	0.001	low_outlier	ctrl	296143	GAA	ENSG00000171298	FALSE	FALSE	493	0.0320905	0.0229396	-0.00564178	0.0698228	0.0321 [-5.64e-03, 0.0698]	0.0809	0.947
76771	2.2	exomewide_scan	not_conditioned	osteoporosis	Osteoporosis (OP)	pLoF	0.001	low_outlier	ctrl	296143	GCNT3	ENSG00000140297	FALSE	FALSE	9	0.225975	0.16552	-0.0462812	0.498231	0.226 [-0.0463, 0.498]	0.0861	0.947
76838	2.2	exomewide_scan	not_conditioned	osteoporosis	Osteoporosis (OP)	pLoF	0.001	low_outlier	ctrl	296143	GET3	ENSG00000198356	FALSE	FALSE	62	0.0868063	0.0614302	-0.0142374	0.18785	0.0868 [-0.0142, 0.188]	0.0788	0.947
76858	2.2	exomewide_scan	not_conditioned	osteoporosis	Osteoporosis (OP)	pLoF	0.001	low_outlier	ctrl	296143	GFPT2	ENSG00000131459	FALSE	FALSE	544	0.0304338	0.0217832	-0.00539638	0.066264	0.0304 [-5.40e-03, 0.0663]	0.0812	0.947
76892	2.2	exomewide_scan	not_conditioned	osteoporosis	Osteoporosis (OP)	pLoF	0.001	low_outlier	ctrl	296143	GGT1	ENSG00000100031	FALSE	FALSE	122	0.0617794	0.0440561	-0.0106864	0.134245	0.0618 [-0.0107, 0.134]	0.0804	0.947
77015	2.2	exomewide_scan	not_conditioned	osteoporosis	Osteoporosis (OP)	pLoF	0.001	low_outlier	ctrl	296143	GLB1L3	ENSG00000166105	FALSE	FALSE	420	0.035815	0.0263507	-0.00752804	0.079158	0.0358 [-7.53e-03, 0.0792]	0.087	0.947
77462	2.2	exomewide_scan	not_conditioned	osteoporosis	Osteoporosis (OP)	pLoF	0.001	low_outlier	ctrl	296143	GPR21	ENSG00000188394	FALSE	FALSE	27	0.132089	0.0940832	-0.0226641	0.286842	0.132 [-0.0227, 0.287]	0.0802	0.947
77690	2.2	exomewide_scan	not_conditioned	osteoporosis	Osteoporosis (OP)	pLoF	0.001	low_outlier	ctrl	296143	GSDMD	ENSG00000104518	FALSE	FALSE	78	0.0783695	0.0562157	-0.0140971	0.170836	0.0784 [-0.0141, 0.171]	0.0816	0.947
77837	2.2	exomewide_scan	not_conditioned	osteoporosis	Osteoporosis (OP)	pLoF	0.001	low_outlier	ctrl	296143	GVQW3	ENSG00000179240	FALSE	FALSE	36	0.124012	0.0903743	-0.0246405	0.272664	0.124 [-0.0246, 0.273]	0.085	0.947
77939	2.2	exomewide_scan	not_conditioned	osteoporosis	Osteoporosis (OP)	pLoF	0.001	low_outlier	ctrl	296143	H2BC5	ENSG00000158373	FALSE	FALSE	34	0.134463	0.0974433	-0.025817	0.294743	0.134 [-0.0258, 0.295]	0.0838	0.947
78974	2.2	exomewide_scan	not_conditioned	osteoporosis	Osteoporosis (OP)	pLoF	0.001	low_outlier	ctrl	296143	IFNAR2	ENSG00000159110	FALSE	FALSE	120	0.0607974	0.0448965	-0.0130508	0.134646	0.0608 [-0.0131, 0.135]	0.0878	0.947
79086	2.2	exomewide_scan	not_conditioned	osteoporosis	Osteoporosis (OP)	pLoF	0.001	low_outlier	ctrl	296143	IGSF3	ENSG00000143061	FALSE	FALSE	175	0.057167	0.0402968	-0.00911534	0.123449	0.0572 [-9.12e-03, 0.123]	0.078	0.947
79099	2.2	exomewide_scan	not_conditioned	osteoporosis	Osteoporosis (OP)	pLoF	0.001	low_outlier	ctrl	296143	IHO1	ENSG00000173421	FALSE	FALSE	17	0.165189	0.120892	-0.0336606	0.364039	0.165 [-0.0337, 0.364]	0.0859	0.947
79254	2.2	exomewide_scan	not_conditioned	osteoporosis	Osteoporosis (OP)	pLoF	0.001	low_outlier	ctrl	296143	IL7R	ENSG00000168685	FALSE	FALSE	254	0.0444052	0.031922	-0.00810182	0.0969122	0.0444 [-8.10e-03, 0.0969]	0.0821	0.947
79471	2.2	exomewide_scan	not_conditioned	osteoporosis	Osteoporosis (OP)	pLoF	0.001	low_outlier	ctrl	296143	IQGAP1	ENSG00000140575	FALSE	FALSE	104	0.0687235	0.0486998	-0.0113805	0.148828	0.0687 [-0.0114, 0.149]	0.0791	0.947
79511	2.2	exomewide_scan	not_conditioned	osteoporosis	Osteoporosis (OP)	pLoF	0.001	low_outlier	ctrl	296143	IRF6	ENSG00000117595	FALSE	FALSE	2	0.529585	0.376831	-0.0902468	1.14942	0.530 [-0.0902, 1.15]	0.08	0.947
79693	2.2	exomewide_scan	not_conditioned	osteoporosis	Osteoporosis (OP)	pLoF	0.001	low_outlier	ctrl	296143	IYD	ENSG00000009765	FALSE	FALSE	98	0.0805702	0.0574019	-0.0138475	0.174988	0.0806 [-0.0138, 0.175]	0.0802	0.947
79730	2.2	exomewide_scan	not_conditioned	osteoporosis	Osteoporosis (OP)	pLoF	0.001	low_outlier	ctrl	296143	JAML	ENSG00000160593	FALSE	FALSE	42	0.117783	0.0836711	-0.0198437	0.25541	0.118 [-0.0198, 0.255]	0.0796	0.947
79757	2.2	exomewide_scan	not_conditioned	osteoporosis	Osteoporosis (OP)	pLoF	0.001	low_outlier	ctrl	296143	JOSD1	ENSG00000100221	FALSE	FALSE	10	0.210285	0.153852	-0.042779	0.463349	0.210 [-0.0428, 0.463]	0.0858	0.947
79821	2.2	exomewide_scan	not_conditioned	osteoporosis	Osteoporosis (OP)	pLoF	0.001	low_outlier	ctrl	296143	KATNA1	ENSG00000186625	FALSE	FALSE	315	0.0445696	0.0320289	-0.00811325	0.0972525	0.0446 [-8.11e-03, 0.0973]	0.082	0.947
79951	2.2	exomewide_scan	not_conditioned	osteoporosis	Osteoporosis (OP)	pLoF	0.001	low_outlier	ctrl	296143	KCNK16	ENSG00000095981	FALSE	FALSE	460	0.0359192	0.0265112	-0.00768784	0.0795262	0.0359 [-7.69e-03, 0.0795]	0.0877	0.947
80665	2.2	exomewide_scan	not_conditioned	osteoporosis	Osteoporosis (OP)	pLoF	0.001	low_outlier	ctrl	296142	KRTAP23-1	ENSG00000186980	FALSE	FALSE	2	0.477562	0.347698	-0.0943503	1.04947	0.478 [-0.0944, 1.05]	0.0848	0.947
80748	2.2	exomewide_scan	not_conditioned	osteoporosis	Osteoporosis (OP)	pLoF	0.001	low_outlier	ctrl	296143	L3MBTL3	ENSG00000198945	FALSE	FALSE	63	0.0981034	0.0715886	-0.0196494	0.215856	0.0981 [-0.0196, 0.216]	0.0853	0.947
80975	2.2	exomewide_scan	not_conditioned	osteoporosis	Osteoporosis (OP)	pLoF	0.001	low_outlier	ctrl	296143	LENG1	ENSG00000105617	FALSE	FALSE	379	0.0342428	0.0248593	-0.00664711	0.0751327	0.0342 [-6.65e-03, 0.0751]	0.0842	0.947
80995	2.2	exomewide_scan	not_conditioned	osteoporosis	Osteoporosis (OP)	pLoF	0.001	low_outlier	ctrl	296143	LEUTX	ENSG00000213921	FALSE	FALSE	17	0.163607	0.117306	-0.0293442	0.356558	0.164 [-0.0293, 0.357]	0.0816	0.947
81224	2.2	exomewide_scan	not_conditioned	osteoporosis	Osteoporosis (OP)	pLoF	0.001	low_outlier	ctrl	296143	LMOD1	ENSG00000163431	FALSE	FALSE	12	0.212247	0.153844	-0.0408039	0.465298	0.212 [-0.0408, 0.465]	0.0839	0.947
81345	2.2	exomewide_scan	not_conditioned	osteoporosis	Osteoporosis (OP)	pLoF	0.001	low_outlier	ctrl	296143	LRP10	ENSG00000197324	FALSE	FALSE	85	0.0748355	0.0534894	-0.0131467	0.162818	0.0748 [-0.0131, 0.163]	0.0809	0.947
81362	2.2	exomewide_scan	not_conditioned	osteoporosis	Osteoporosis (OP)	pLoF	0.001	low_outlier	ctrl	296143	LRP6	ENSG00000070018	FALSE	FALSE	38	0.113505	0.0828724	-0.022808	0.249818	0.114 [-0.0228, 0.250]	0.0854	0.947
81511	2.2	exomewide_scan	not_conditioned	osteoporosis	Osteoporosis (OP)	pLoF	0.001	low_outlier	ctrl	296143	LRRK2	ENSG00000188906	FALSE	FALSE	686	0.0271968	0.0195261	-0.00492078	0.0593144	0.0272 [-4.92e-03, 0.0593]	0.0818	0.947
82229	2.2	exomewide_scan	not_conditioned	osteoporosis	Osteoporosis (OP)	pLoF	0.001	low_outlier	ctrl	296143	MED16	ENSG00000175221	FALSE	FALSE	692	0.0250293	0.0184071	-0.00524769	0.0553063	0.0250 [-5.25e-03, 0.0553]	0.087	0.947
82251	2.2	exomewide_scan	not_conditioned	osteoporosis	Osteoporosis (OP)	pLoF	0.001	low_outlier	ctrl	296143	MED27	ENSG00000160563	FALSE	FALSE	151	0.0558081	0.0397919	-0.00964375	0.12126	0.0558 [-9.64e-03, 0.121]	0.0804	0.947
82587	2.2	exomewide_scan	not_conditioned	osteoporosis	Osteoporosis (OP)	pLoF	0.001	low_outlier	ctrl	296143	MITF	ENSG00000187098	FALSE	FALSE	25	0.1394	0.0996918	-0.0245784	0.303378	0.139 [-0.0246, 0.303]	0.081	0.947
82782	2.2	exomewide_scan	not_conditioned	osteoporosis	Osteoporosis (OP)	pLoF	0.001	low_outlier	ctrl	296143	MORN2	ENSG00000188010	FALSE	FALSE	23	0.153844	0.109197	-0.0257691	0.333457	0.154 [-0.0258, 0.333]	0.0794	0.947
82965	2.2	exomewide_scan	not_conditioned	osteoporosis	Osteoporosis (OP)	pLoF	0.001	low_outlier	ctrl	296143	MRPL39	ENSG00000154719	FALSE	FALSE	419	0.0332164	0.024039	-0.00632424	0.072757	0.0332 [-6.32e-03, 0.0728]	0.0835	0.947
83048	2.2	exomewide_scan	not_conditioned	osteoporosis	Osteoporosis (OP)	pLoF	0.001	low_outlier	ctrl	296143	MRPS35	ENSG00000061794	FALSE	FALSE	97	0.0706303	0.0518751	-0.0146966	0.155957	0.0706 [-0.0147, 0.156]	0.0867	0.947
83061	2.2	exomewide_scan	not_conditioned	osteoporosis	Osteoporosis (OP)	pLoF	0.001	low_outlier	ctrl	296143	MRS2	ENSG00000124532	FALSE	FALSE	88	0.0823572	0.0605748	-0.0172795	0.181994	0.0824 [-0.0173, 0.182]	0.087	0.947
83315	2.2	exomewide_scan	not_conditioned	osteoporosis	Osteoporosis (OP)	pLoF	0.001	low_outlier	ctrl	296143	MUC20	ENSG00000176945	FALSE	FALSE	97	0.069298	0.050617	-0.0139596	0.152556	0.0693 [-0.0140, 0.153]	0.0855	0.947
83560	2.2	exomewide_scan	not_conditioned	osteoporosis	Osteoporosis (OP)	pLoF	0.001	low_outlier	ctrl	296143	MYRFL	ENSG00000166268	FALSE	FALSE	220	0.0481735	0.0344531	-0.00849681	0.104844	0.0482 [-8.50e-03, 0.105]	0.081	0.947
84019	2.2	exomewide_scan	not_conditioned	osteoporosis	Osteoporosis (OP)	pLoF	0.001	low_outlier	ctrl	296143	NEK4	ENSG00000114904	FALSE	FALSE	593	0.0282931	0.0204891	-0.00540847	0.0619947	0.0283 [-5.41e-03, 0.0620]	0.0837	0.947
84218	2.2	exomewide_scan	not_conditioned	osteoporosis	Osteoporosis (OP)	pLoF	0.001	low_outlier	ctrl	296143	NIPSNAP2	ENSG00000146729	FALSE	FALSE	198	0.0534621	0.0387649	-0.0103005	0.117225	0.0535 [-0.0103, 0.117]	0.0839	0.947
84527	2.2	exomewide_scan	not_conditioned	osteoporosis	Osteoporosis (OP)	pLoF	0.001	high_outlier	case	17650	NPHS2	ENSG00000116218	FALSE	FALSE	17	-0.392793	0.186748	-0.699966	-0.0856199	-0.393 [-0.700, -0.0856]	0.0177	0.947
84635	2.2	exomewide_scan	not_conditioned	osteoporosis	Osteoporosis (OP)	pLoF	0.001	low_outlier	ctrl	296143	NR3C1	ENSG00000113580	FALSE	FALSE	19	0.164894	0.116669	-0.0270094	0.356797	0.165 [-0.0270, 0.357]	0.0788	0.947
85366	2.2	exomewide_scan	not_conditioned	osteoporosis	Osteoporosis (OP)	pLoF	0.001	low_outlier	ctrl	296143	OR51I2	ENSG00000187918	FALSE	FALSE	473	0.0337639	0.0248982	-0.00718999	0.0747178	0.0338 [-7.19e-03, 0.0747]	0.0875	0.947
85590	2.2	exomewide_scan	not_conditioned	osteoporosis	Osteoporosis (OP)	pLoF	0.001	low_outlier	ctrl	296143	OTOGL	ENSG00000165899	FALSE	FALSE	1577	0.0177452	0.012898	-0.00347012	0.0389605	0.0177 [-3.47e-03, 0.0390]	0.0844	0.947
85615	2.2	exomewide_scan	not_conditioned	osteoporosis	Osteoporosis (OP)	pLoF	0.001	low_outlier	ctrl	296143	OTUD7B	ENSG00000264522	FALSE	FALSE	59	0.0970441	0.0693872	-0.0170877	0.211176	0.0970 [-0.0171, 0.211]	0.081	0.947
86040	2.2	exomewide_scan	not_conditioned	osteoporosis	Osteoporosis (OP)	pLoF	0.001	low_outlier	ctrl	296143	PCDHGA2	ENSG00000081853	FALSE	FALSE	262	0.0436762	0.0314313	-0.00802369	0.0953761	0.0437 [-8.02e-03, 0.0954]	0.0823	0.947
86215	2.2	exomewide_scan	not_conditioned	osteoporosis	Osteoporosis (OP)	pLoF	0.001	low_outlier	ctrl	296143	PDE6C	ENSG00000095464	FALSE	FALSE	73	0.0791846	0.0581982	-0.0165429	0.174912	0.0792 [-0.0165, 0.175]	0.0868	0.947
86229	2.2	exomewide_scan	not_conditioned	osteoporosis	Osteoporosis (OP)	pLoF	0.001	low_outlier	ctrl	296143	PDE9A	ENSG00000160191	FALSE	FALSE	125	0.0599367	0.0439898	-0.0124201	0.132293	0.0599 [-0.0124, 0.132]	0.0865	0.947
86482	2.2	exomewide_scan	not_conditioned	osteoporosis	Osteoporosis (OP)	pLoF	0.001	low_outlier	ctrl	296143	PGLYRP1	ENSG00000008438	FALSE	FALSE	58	0.0877782	0.0635125	-0.0166906	0.192247	0.0878 [-0.0167, 0.192]	0.0835	0.947
86708	2.2	exomewide_scan	not_conditioned	osteoporosis	Osteoporosis (OP)	pLoF	0.001	low_outlier	ctrl	296143	PIK3C3	ENSG00000078142	FALSE	FALSE	293	0.039798	0.0285391	-0.00714464	0.0867406	0.0398 [-7.14e-03, 0.0867]	0.0816	0.947
87184	2.2	exomewide_scan	not_conditioned	osteoporosis	Osteoporosis (OP)	pLoF	0.001	low_outlier	ctrl	296143	PNOC	ENSG00000168081	FALSE	FALSE	7	0.255131	0.187631	-0.0534945	0.563757	0.255 [-0.0535, 0.564]	0.087	0.947
87411	2.2	exomewide_scan	not_conditioned	osteoporosis	Osteoporosis (OP)	pLoF	0.001	low_outlier	ctrl	296143	POU2F1	ENSG00000143190	FALSE	FALSE	38	0.122096	0.0864564	-0.0201121	0.264304	0.122 [-0.0201, 0.264]	0.0789	0.947
87652	2.2	exomewide_scan	not_conditioned	osteoporosis	Osteoporosis (OP)	pLoF	0.001	low_outlier	ctrl	296143	PPP3CC	ENSG00000120910	FALSE	FALSE	73	0.0795781	0.0581085	-0.0160019	0.175158	0.0796 [-0.0160, 0.175]	0.0854	0.947
87789	2.2	exomewide_scan	not_conditioned	osteoporosis	Osteoporosis (OP)	pLoF	0.001	low_outlier	ctrl	296143	PRDX5	ENSG00000126432	FALSE	FALSE	133	0.0646512	0.0470263	-0.0127002	0.142003	0.0647 [-0.0127, 0.142]	0.0846	0.947
87805	2.2	exomewide_scan	not_conditioned	osteoporosis	Osteoporosis (OP)	pLoF	0.001	low_outlier	ctrl	296143	PREP	ENSG00000085377	FALSE	FALSE	55	0.108166	0.0766174	-0.0178584	0.23419	0.108 [-0.0179, 0.234]	0.079	0.947
87931	2.2	exomewide_scan	not_conditioned	osteoporosis	Osteoporosis (OP)	pLoF	0.001	low_outlier	ctrl	296143	PROK2	ENSG00000163421	FALSE	FALSE	483	0.0312507	0.0226983	-0.00608468	0.0685861	0.0313 [-6.08e-03, 0.0686]	0.0843	0.947
88720	2.2	exomewide_scan	not_conditioned	osteoporosis	Osteoporosis (OP)	pLoF	0.001	low_outlier	ctrl	296143	RAD1	ENSG00000113456	FALSE	FALSE	537	0.0299286	0.0219648	-0.00620028	0.0660575	0.0299 [-6.20e-03, 0.0661]	0.0865	0.947
88976	2.2	exomewide_scan	not_conditioned	osteoporosis	Osteoporosis (OP)	pLoF	0.001	low_outlier	ctrl	296143	RBM12	ENSG00000244462	FALSE	FALSE	31	0.122898	0.0881658	-0.0221218	0.267918	0.123 [-0.0221, 0.268]	0.0817	0.947
88999	2.2	exomewide_scan	not_conditioned	osteoporosis	Osteoporosis (OP)	pLoF	0.001	low_outlier	ctrl	296143	RBM26	ENSG00000139746	FALSE	FALSE	29	0.125474	0.0917388	-0.0254229	0.276371	0.125 [-0.0254, 0.276]	0.0857	0.947
89099	2.2	exomewide_scan	not_conditioned	osteoporosis	Osteoporosis (OP)	pLoF	0.001	low_outlier	ctrl	296143	RCOR3	ENSG00000117625	FALSE	FALSE	26	0.144403	0.104518	-0.0275138	0.31632	0.144 [-0.0275, 0.316]	0.0835	0.947
89322	2.2	exomewide_scan	not_conditioned	osteoporosis	Osteoporosis (OP)	pLoF	0.001	low_outlier	ctrl	296143	RGS19	ENSG00000171700	FALSE	FALSE	4	0.34344	0.245432	-0.0602597	0.74714	0.343 [-0.0603, 0.747]	0.0809	0.947
89398	2.2	exomewide_scan	not_conditioned	osteoporosis	Osteoporosis (OP)	pLoF	0.001	low_outlier	ctrl	296143	RHOJ	ENSG00000126785	FALSE	FALSE	74	0.0786053	0.057326	-0.0156876	0.172898	0.0786 [-0.0157, 0.173]	0.0852	0.947
90009	2.2	exomewide_scan	not_conditioned	osteoporosis	Osteoporosis (OP)	pLoF	0.001	low_outlier	ctrl	296143	RSPO4	ENSG00000101282	FALSE	FALSE	156	0.0539133	0.0393106	-0.0107469	0.118573	0.0539 [-0.0107, 0.119]	0.0851	0.947
90110	2.2	exomewide_scan	not_conditioned	osteoporosis	Osteoporosis (OP)	pLoF	0.001	low_outlier	ctrl	296140	RXFP4	ENSG00000173080	FALSE	FALSE	2	0.514835	0.376832	-0.104998	1.13467	0.515 [-0.105, 1.13]	0.0859	0.947
90234	2.2	exomewide_scan	not_conditioned	osteoporosis	Osteoporosis (OP)	pLoF	0.001	low_outlier	ctrl	296143	SAP130	ENSG00000136715	FALSE	FALSE	24	0.151638	0.106898	-0.0241936	0.32747	0.152 [-0.0242, 0.327]	0.078	0.947
90310	2.2	exomewide_scan	not_conditioned	osteoporosis	Osteoporosis (OP)	pLoF	0.001	low_outlier	ctrl	296143	SCAF11	ENSG00000139218	FALSE	FALSE	122	0.0651057	0.0462578	-0.0109816	0.141193	0.0651 [-0.0110, 0.141]	0.0796	0.947
90589	2.2	exomewide_scan	not_conditioned	osteoporosis	Osteoporosis (OP)	pLoF	0.001	low_outlier	ctrl	296143	SEL1L2	ENSG00000101251	FALSE	FALSE	345	0.0367985	0.0264424	-0.00669538	0.0802924	0.0368 [-6.70e-03, 0.0803]	0.082	0.947
90869	2.2	exomewide_scan	not_conditioned	osteoporosis	Osteoporosis (OP)	pLoF	0.001	low_outlier	ctrl	296143	SFRP1	ENSG00000104332	FALSE	FALSE	14	0.18684	0.132677	-0.0313942	0.405074	0.187 [-0.0314, 0.405]	0.0795	0.947
90877	2.2	exomewide_scan	not_conditioned	osteoporosis	Osteoporosis (OP)	pLoF	0.001	low_outlier	ctrl	296143	SFT2D1	ENSG00000198818	FALSE	FALSE	157	0.0615169	0.0453557	-0.0130866	0.13612	0.0615 [-0.0131, 0.136]	0.0875	0.947
91156	2.2	exomewide_scan	not_conditioned	osteoporosis	Osteoporosis (OP)	pLoF	0.001	low_outlier	ctrl	296143	SIPA1L3	ENSG00000105738	FALSE	FALSE	166	0.0531677	0.0375496	-0.0085959	0.114931	0.0532 [-8.60e-03, 0.115]	0.0784	0.947
91321	2.2	exomewide_scan	not_conditioned	osteoporosis	Osteoporosis (OP)	pLoF	0.001	low_outlier	ctrl	296143	SLC16A9	ENSG00000165449	FALSE	FALSE	77	0.07708	0.0566664	-0.0161279	0.170288	0.0771 [-0.0161, 0.170]	0.0869	0.947
91539	2.2	exomewide_scan	not_conditioned	osteoporosis	Osteoporosis (OP)	pLoF	0.001	low_outlier	ctrl	296143	SLC27A4	ENSG00000167114	FALSE	FALSE	129	0.0594701	0.04305	-0.0113408	0.130281	0.0595 [-0.0113, 0.130]	0.0836	0.947
92266	2.2	exomewide_scan	not_conditioned	osteoporosis	Osteoporosis (OP)	pLoF	0.001	low_outlier	ctrl	296143	SNX1	ENSG00000028528	FALSE	FALSE	25	0.134843	0.0993146	-0.028515	0.298201	0.135 [-0.0285, 0.298]	0.0873	0.947
92314	2.2	exomewide_scan	not_conditioned	osteoporosis	Osteoporosis (OP)	pLoF	0.001	low_outlier	ctrl	296143	SNX6	ENSG00000129515	FALSE	FALSE	17	0.165928	0.119592	-0.0307833	0.362639	0.166 [-0.0308, 0.363]	0.0827	0.947
92518	2.2	exomewide_scan	not_conditioned	osteoporosis	Osteoporosis (OP)	pLoF	0.001	low_outlier	ctrl	296143	SPATA33	ENSG00000167523	FALSE	FALSE	20	0.153799	0.11145	-0.0295199	0.337118	0.154 [-0.0295, 0.337]	0.0838	0.947
92574	2.2	exomewide_scan	not_conditioned	osteoporosis	Osteoporosis (OP)	pLoF	0.001	low_outlier	ctrl	296143	SPDYE18	ENSG00000205482	FALSE	FALSE	141	0.0637205	0.0459324	-0.0118316	0.139273	0.0637 [-0.0118, 0.139]	0.0827	0.947
92753	2.2	exomewide_scan	not_conditioned	osteoporosis	Osteoporosis (OP)	pLoF	0.001	low_outlier	ctrl	296143	SPTBN5	ENSG00000137877	FALSE	FALSE	2747	0.0129328	0.00951829	-0.00272339	0.028589	0.0129 [-2.72e-03, 0.0286]	0.0871	0.947
92934	2.2	exomewide_scan	not_conditioned	osteoporosis	Osteoporosis (OP)	pLoF	0.001	low_outlier	ctrl	296143	ST6GAL2	ENSG00000144057	FALSE	FALSE	55	0.0990859	0.070618	-0.0170704	0.215242	0.0991 [-0.0171, 0.215]	0.0803	0.947
93035	2.2	exomewide_scan	not_conditioned	osteoporosis	Osteoporosis (OP)	pLoF	0.001	low_outlier	ctrl	296143	STEAP2	ENSG00000157214	FALSE	FALSE	608	0.030588	0.0221371	-0.00582429	0.0670003	0.0306 [-5.82e-03, 0.0670]	0.0835	0.947
93107	2.2	exomewide_scan	not_conditioned	osteoporosis	Osteoporosis (OP)	pLoF	0.001	low_outlier	ctrl	296143	STN1	ENSG00000107960	FALSE	FALSE	160	0.0547603	0.0393162	-0.00990909	0.11943	0.0548 [-9.91e-03, 0.119]	0.0818	0.947
93187	2.2	exomewide_scan	not_conditioned	osteoporosis	Osteoporosis (OP)	pLoF	0.001	low_outlier	ctrl	296143	STX5	ENSG00000162236	FALSE	FALSE	11	0.224846	0.163486	-0.0440645	0.493757	0.225 [-0.0441, 0.494]	0.0845	0.947
93459	2.2	exomewide_scan	not_conditioned	osteoporosis	Osteoporosis (OP)	pLoF	0.001	low_outlier	ctrl	296143	SYTL2	ENSG00000137501	FALSE	FALSE	1114	0.0226783	0.0162612	-0.00406899	0.0494256	0.0227 [-4.07e-03, 0.0494]	0.0816	0.947
93649	2.2	exomewide_scan	not_conditioned	osteoporosis	Osteoporosis (OP)	pLoF	0.001	low_outlier	ctrl	296143	TATDN3	ENSG00000203705	FALSE	FALSE	87	0.0783854	0.0571435	-0.0156073	0.172378	0.0784 [-0.0156, 0.172]	0.0851	0.947
93689	2.2	exomewide_scan	not_conditioned	osteoporosis	Osteoporosis (OP)	pLoF	0.001	low_outlier	ctrl	296143	TBC1D23	ENSG00000036054	FALSE	FALSE	103	0.0681369	0.0491212	-0.0126603	0.148934	0.0681 [-0.0127, 0.149]	0.0827	0.947
93831	2.2	exomewide_scan	not_conditioned	osteoporosis	Osteoporosis (OP)	pLoF	0.001	low_outlier	ctrl	296143	TCF7L1	ENSG00000152284	FALSE	FALSE	17	0.175342	0.127012	-0.0335741	0.384258	0.175 [-0.0336, 0.384]	0.0837	0.947
93912	2.2	exomewide_scan	not_conditioned	osteoporosis	Osteoporosis (OP)	pLoF	0.001	low_outlier	ctrl	296143	TEC	ENSG00000135605	FALSE	FALSE	89	0.0767278	0.0546211	-0.0131159	0.166572	0.0767 [-0.0131, 0.167]	0.0801	0.947
93989	2.2	exomewide_scan	not_conditioned	osteoporosis	Osteoporosis (OP)	pLoF	0.001	low_outlier	ctrl	296143	TESC	ENSG00000088992	FALSE	FALSE	14	0.185718	0.136528	-0.0388506	0.410287	0.186 [-0.0389, 0.410]	0.0869	0.947
94046	2.2	exomewide_scan	not_conditioned	osteoporosis	Osteoporosis (OP)	pLoF	0.001	low_outlier	ctrl	296143	TEX48	ENSG00000230601	FALSE	FALSE	6	0.283044	0.199574	-0.045226	0.611314	0.283 [-0.0452, 0.611]	0.0781	0.947
94118	2.2	exomewide_scan	not_conditioned	osteoporosis	Osteoporosis (OP)	pLoF	0.001	low_outlier	ctrl	296143	TGFBRAP1	ENSG00000135966	FALSE	FALSE	33	0.126929	0.0911644	-0.0230231	0.276881	0.127 [-0.0230, 0.277]	0.0819	0.947
94153	2.2	exomewide_scan	not_conditioned	osteoporosis	Osteoporosis (OP)	pLoF	0.001	low_outlier	ctrl	296143	THAP3	ENSG00000041988	FALSE	FALSE	12	0.214836	0.153844	-0.0382149	0.467887	0.215 [-0.0382, 0.468]	0.0813	0.947
94179	2.2	exomewide_scan	not_conditioned	osteoporosis	Osteoporosis (OP)	pLoF	0.001	low_outlier	ctrl	296143	THEGL	ENSG00000249693	FALSE	FALSE	69	0.0877594	0.062032	-0.0142742	0.189793	0.0878 [-0.0143, 0.190]	0.0786	0.947
94587	2.2	exomewide_scan	not_conditioned	osteoporosis	Osteoporosis (OP)	pLoF	0.001	low_outlier	ctrl	296143	TMEM161B	ENSG00000164180	FALSE	FALSE	45	0.106958	0.0758138	-0.0177446	0.231661	0.107 [-0.0177, 0.232]	0.0792	0.947
94804	2.2	exomewide_scan	not_conditioned	osteoporosis	Osteoporosis (OP)	pLoF	0.001	low_outlier	ctrl	296143	TMEM41B	ENSG00000166471	FALSE	FALSE	27	0.144143	0.104354	-0.0275041	0.31579	0.144 [-0.0275, 0.316]	0.0836	0.947
95496	2.2	exomewide_scan	not_conditioned	osteoporosis	Osteoporosis (OP)	pLoF	0.001	low_outlier	ctrl	296143	TRIM6	ENSG00000121236	FALSE	FALSE	749	0.0272981	0.0198371	-0.00533103	0.0599272	0.0273 [-5.33e-03, 0.0599]	0.0844	0.947
95622	2.2	exomewide_scan	not_conditioned	osteoporosis	Osteoporosis (OP)	pLoF	0.001	low_outlier	ctrl	296143	TRPM6	ENSG00000119121	FALSE	FALSE	177	0.0507668	0.036755	-0.0096898	0.111223	0.0508 [-9.69e-03, 0.111]	0.0836	0.947
95725	2.2	exomewide_scan	not_conditioned	osteoporosis	Osteoporosis (OP)	pLoF	0.001	low_outlier	ctrl	296143	TSPAN31	ENSG00000135452	FALSE	FALSE	54	0.0979974	0.0695212	-0.0163548	0.21235	0.0980 [-0.0164, 0.212]	0.0793	0.947
95828	2.2	exomewide_scan	not_conditioned	osteoporosis	Osteoporosis (OP)	pLoF	0.001	low_outlier	ctrl	296143	TTC39A	ENSG00000085831	FALSE	FALSE	83	0.0802683	0.0585043	-0.0159627	0.176499	0.0803 [-0.0160, 0.176]	0.085	0.947
95992	2.2	exomewide_scan	not_conditioned	osteoporosis	Osteoporosis (OP)	pLoF	0.001	low_outlier	ctrl	296143	TWSG1	ENSG00000128791	FALSE	FALSE	46	0.0976936	0.0719969	-0.0207308	0.216118	0.0977 [-0.0207, 0.216]	0.0874	0.947
96508	2.2	exomewide_scan	not_conditioned	osteoporosis	Osteoporosis (OP)	pLoF	0.001	low_outlier	ctrl	296143	USP34	ENSG00000115464	FALSE	FALSE	37	0.119791	0.0860964	-0.021825	0.261407	0.120 [-0.0218, 0.261]	0.0821	0.947
96662	2.2	exomewide_scan	not_conditioned	osteoporosis	Osteoporosis (OP)	pLoF	0.001	low_outlier	ctrl	296143	VGLL2	ENSG00000170162	FALSE	FALSE	38	0.130006	0.092173	-0.0216051	0.281617	0.130 [-0.0216, 0.282]	0.0792	0.947
97167	2.2	exomewide_scan	not_conditioned	osteoporosis	Osteoporosis (OP)	pLoF	0.001	low_outlier	ctrl	296143	XRCC3	ENSG00000126215	FALSE	FALSE	70	0.0814718	0.0589408	-0.0154772	0.178421	0.0815 [-0.0155, 0.178]	0.0834	0.947
97251	2.2	exomewide_scan	not_conditioned	osteoporosis	Osteoporosis (OP)	pLoF	0.001	low_outlier	ctrl	296143	YTHDC2	ENSG00000047188	FALSE	FALSE	27	0.132781	0.0978718	-0.0282038	0.293766	0.133 [-0.0282, 0.294]	0.0874	0.947
97271	2.2	exomewide_scan	not_conditioned	osteoporosis	Osteoporosis (OP)	pLoF	0.001	low_outlier	ctrl	296143	ZAR1	ENSG00000182223	FALSE	FALSE	125	0.0646296	0.0460924	-0.0111857	0.140445	0.0646 [-0.0112, 0.140]	0.0804	0.947
97328	2.2	exomewide_scan	not_conditioned	osteoporosis	Osteoporosis (OP)	pLoF	0.001	low_outlier	ctrl	296143	ZBTB40	ENSG00000184677	FALSE	FALSE	278	0.0440845	0.0319773	-0.00851348	0.0966825	0.0441 [-8.51e-03, 0.0967]	0.084	0.947
97373	2.2	exomewide_scan	not_conditioned	osteoporosis	Osteoporosis (OP)	pLoF	0.001	low_outlier	ctrl	296143	ZC3H11A	ENSG00000058673	FALSE	FALSE	15	0.187566	0.137603	-0.0387708	0.413903	0.188 [-0.0388, 0.414]	0.0864	0.947
97397	2.2	exomewide_scan	not_conditioned	osteoporosis	Osteoporosis (OP)	pLoF	0.001	low_outlier	ctrl	296143	ZC3H7B	ENSG00000100403	FALSE	FALSE	45	0.101027	0.0725305	-0.0182751	0.220329	0.101 [-0.0183, 0.220]	0.0818	0.947
97536	2.2	exomewide_scan	not_conditioned	osteoporosis	Osteoporosis (OP)	pLoF	0.001	low_outlier	ctrl	296143	ZFP91	ENSG00000186660	FALSE	FALSE	4	0.384287	0.271108	-0.061646	0.83022	0.384 [-0.0616, 0.830]	0.0782	0.947
97554	2.2	exomewide_scan	not_conditioned	osteoporosis	Osteoporosis (OP)	pLoF	0.001	low_outlier	ctrl	296143	ZFYVE19	ENSG00000166140	FALSE	FALSE	290	0.0411925	0.0291733	-0.00679331	0.0891783	0.0412 [-6.79e-03, 0.0892]	0.079	0.947
97865	2.2	exomewide_scan	not_conditioned	osteoporosis	Osteoporosis (OP)	pLoF	0.001	low_outlier	ctrl	296143	ZNF343	ENSG00000088876	FALSE	FALSE	292	0.0401775	0.0287396	-0.00709494	0.0874499	0.0402 [-7.09e-03, 0.0874]	0.0811	0.947
97904	2.2	exomewide_scan	not_conditioned	osteoporosis	Osteoporosis (OP)	pLoF	0.001	low_outlier	ctrl	296143	ZNF391	ENSG00000124613	FALSE	FALSE	61	0.102314	0.0727536	-0.017355	0.221983	0.102 [-0.0174, 0.222]	0.0798	0.947
98097	2.2	exomewide_scan	not_conditioned	osteoporosis	Osteoporosis (OP)	pLoF	0.001	low_outlier	ctrl	296143	ZNF560	ENSG00000198028	FALSE	FALSE	611	0.027558	0.0195866	-0.00465909	0.0597751	0.0276 [-4.66e-03, 0.0598]	0.0797	0.947
98113	2.2	exomewide_scan	not_conditioned	osteoporosis	Osteoporosis (OP)	pLoF	0.001	low_outlier	ctrl	296143	ZNF568	ENSG00000198453	FALSE	FALSE	47	0.099314	0.0705534	-0.016736	0.215364	0.0993 [-0.0167, 0.215]	0.0796	0.947
98175	2.2	exomewide_scan	not_conditioned	osteoporosis	Osteoporosis (OP)	pLoF	0.001	low_outlier	ctrl	296143	ZNF610	ENSG00000167554	FALSE	FALSE	69	0.0804306	0.0582317	-0.015352	0.176213	0.0804 [-0.0154, 0.176]	0.0836	0.947
10188	2.2	exomewide_scan	not_conditioned	t2d	Type 2 diabetes (T2D)	pLoF	0.001	low_outlier	ctrl	284661	FLYWCH1	ENSG00000059122	FALSE	FALSE	341	0.0392299	0.0290284	-0.00851757	0.0869774	0.0392 [-8.52e-03, 0.0870]	0.0883	0.948
10269	2.2	exomewide_scan	not_conditioned	t2d	Type 2 diabetes (T2D)	pLoF	0.001	low_outlier	ctrl	284661	FOSL2	ENSG00000075426	FALSE	FALSE	3	0.427545	0.316342	-0.0927913	0.947881	0.428 [-0.0928, 0.948]	0.0883	0.948
13511	2.2	exomewide_scan	not_conditioned	t2d	Type 2 diabetes (T2D)	pLoF	0.001	high_outlier	case	31716	INO80B	ENSG00000115274	FALSE	FALSE	6	-0.649085	0.308888	-1.15716	-0.141009	-0.649 [-1.16, -0.141]	0.0178	0.948
25685	2.2	exomewide_scan	not_conditioned	t2d	Type 2 diabetes (T2D)	pLoF	0.001	low_outlier	ctrl	284661	SIGLEC6	ENSG00000105492	FALSE	FALSE	108	0.0679024	0.0501968	-0.014664	0.150469	0.0679 [-0.0147, 0.150]	0.0881	0.948
25811	2.2	exomewide_scan	not_conditioned	t2d	Type 2 diabetes (T2D)	pLoF	0.001	low_outlier	ctrl	284661	SLC10A2	ENSG00000125255	FALSE	FALSE	292	0.0412287	0.0304932	-0.00892815	0.0913856	0.0412 [-8.93e-03, 0.0914]	0.0882	0.948
25849	2.2	exomewide_scan	not_conditioned	t2d	Type 2 diabetes (T2D)	pLoF	0.001	low_outlier	ctrl	284661	SLC13A5	ENSG00000141485	FALSE	FALSE	46	0.104354	0.0771206	-0.0224981	0.231206	0.104 [-0.0225, 0.231]	0.088	0.948
25911	2.2	exomewide_scan	not_conditioned	t2d	Type 2 diabetes (T2D)	pLoF	0.001	low_outlier	ctrl	284661	SLC18A2	ENSG00000165646	FALSE	FALSE	60	0.101188	0.074838	-0.0219096	0.224286	0.101 [-0.0219, 0.224]	0.0882	0.948
26323	2.2	exomewide_scan	not_conditioned	t2d	Type 2 diabetes (T2D)	pLoF	0.001	high_outlier	case	31716	SLC41A2	ENSG00000136052	FALSE	FALSE	5	-0.706776	0.3366	-1.26043	-0.153118	-0.707 [-1.26, -0.153]	0.0179	0.948
26801	2.2	exomewide_scan	not_conditioned	t2d	Type 2 diabetes (T2D)	pLoF	0.001	low_outlier	ctrl	284661	SNCA	ENSG00000145335	FALSE	FALSE	3	0.412326	0.305108	-0.089532	0.914184	0.412 [-0.0895, 0.914]	0.0883	0.948
36376	2.2	exomewide_scan	not_conditioned	cad	Coronary artery disease (CAD)	pLoF	0.001	low_outlier	ctrl	293337	BPIFB4	ENSG00000186191	FALSE	FALSE	407	0.0321539	0.0237601	-0.00692799	0.0712358	0.0322 [-6.93e-03, 0.0712]	0.088	0.948
39795	2.2	exomewide_scan	not_conditioned	cad	Coronary artery disease (CAD)	pLoF	0.001	low_outlier	ctrl	293335	CRCT1	ENSG00000169509	FALSE	FALSE	3	0.420573	0.310868	-0.0907594	0.931905	0.421 [-0.0908, 0.932]	0.088	0.948
43484	2.2	exomewide_scan	not_conditioned	cad	Coronary artery disease (CAD)	pLoF	0.001	low_outlier	ctrl	293337	FLT3LG	ENSG00000090554	FALSE	FALSE	141	0.0574338	0.0424352	-0.0123659	0.127233	0.0574 [-0.0124, 0.127]	0.088	0.948
45779	2.2	exomewide_scan	not_conditioned	cad	Coronary artery disease (CAD)	pLoF	0.001	low_outlier	ctrl	293284	HLA-DQB1	ENSG00000179344	FALSE	FALSE	57	0.08072	0.0597446	-0.0175511	0.178991	0.0807 [-0.0176, 0.179]	0.0883	0.948
57747	2.2	exomewide_scan	not_conditioned	cad	Coronary artery disease (CAD)	pLoF	0.001	low_outlier	ctrl	293337	SAP30L	ENSG00000164576	FALSE	FALSE	16	0.16564	0.122618	-0.0360487	0.367329	0.166 [-0.0360, 0.367]	0.0884	0.948
58973	2.2	exomewide_scan	not_conditioned	cad	Coronary artery disease (CAD)	pLoF	0.001	high_outlier	case	21149	SLC25A26	ENSG00000144741	FALSE	FALSE	16	-0.39958	0.190238	-0.712494	-0.0866663	-0.400 [-0.712, -0.0867]	0.0178	0.948
60528	2.2	exomewide_scan	not_conditioned	cad	Coronary artery disease (CAD)	pLoF	0.001	high_outlier	case	21149	STARD6	ENSG00000174448	FALSE	FALSE	3	-0.91665	0.436502	-1.63463	-0.198668	-0.917 [-1.63, -0.199]	0.0179	0.948
63862	2.2	exomewide_scan	not_conditioned	cad	Coronary artery disease (CAD)	pLoF	0.001	low_outlier	ctrl	293337	UHRF1	ENSG00000276043	FALSE	FALSE	6	0.278209	0.205663	-0.0600765	0.616495	0.278 [-0.0601, 0.616]	0.0881	0.948
68134	2.2	exomewide_scan	not_conditioned	osteoporosis	Osteoporosis (OP)	pLoF	0.001	low_outlier	ctrl	296143	ARMC2	ENSG00000118690	FALSE	FALSE	195	0.0550372	0.0406998	-0.011908	0.121982	0.0550 [-0.0119, 0.122]	0.0881	0.948
72348	2.2	exomewide_scan	not_conditioned	osteoporosis	Osteoporosis (OP)	pLoF	0.001	low_outlier	ctrl	296135	COX7B2	ENSG00000170516	FALSE	FALSE	53	0.0957188	0.070777	-0.020699	0.212137	0.0957 [-0.0207, 0.212]	0.0881	0.948
72502	2.2	exomewide_scan	not_conditioned	osteoporosis	Osteoporosis (OP)	pLoF	0.001	low_outlier	ctrl	296143	CREB3L4	ENSG00000143578	FALSE	FALSE	124	0.0647512	0.0478675	-0.0139838	0.143486	0.0648 [-0.0140, 0.143]	0.0881	0.948
74332	2.2	exomewide_scan	not_conditioned	osteoporosis	Osteoporosis (OP)	pLoF	0.001	low_outlier	ctrl	296143	EARS2	ENSG00000103356	FALSE	FALSE	95	0.0690969	0.051143	-0.0150258	0.15322	0.0691 [-0.0150, 0.153]	0.0883	0.948
77879	2.2	exomewide_scan	not_conditioned	osteoporosis	Osteoporosis (OP)	pLoF	0.001	low_outlier	ctrl	296137	H1-6	ENSG00000187475	FALSE	FALSE	3	0.443444	0.328027	-0.0961124	0.983	0.443 [-0.0961, 0.983]	0.0882	0.948
83284	2.2	exomewide_scan	not_conditioned	osteoporosis	Osteoporosis (OP)	pLoF	0.001	low_outlier	ctrl	296143	MTRR	ENSG00000124275	FALSE	FALSE	292	0.040254	0.0297745	-0.00872069	0.0892287	0.0403 [-8.72e-03, 0.0892]	0.0882	0.948
89853	2.2	exomewide_scan	not_conditioned	osteoporosis	Osteoporosis (OP)	pLoF	0.001	high_outlier	case	17647	RPL7L1	ENSG00000146223	FALSE	FALSE	1	-1.66479	0.792634	-2.96856	-0.361023	-1.66 [-2.97, -0.361]	0.0179	0.948
1747	2.2	exomewide_scan	not_conditioned	t2d	Type 2 diabetes (T2D)	pLoF	0.001	low_outlier	ctrl	284661	ARHGAP27	ENSG00000159314	FALSE	FALSE	120	0.0644446	0.0477548	-0.0141051	0.142994	0.0644 [-0.0141, 0.143]	0.0886	0.949
2181	2.2	exomewide_scan	not_conditioned	t2d	Type 2 diabetes (T2D)	pLoF	0.001	low_outlier	ctrl	284661	ATG4C	ENSG00000125703	FALSE	FALSE	701	0.0276067	0.0204604	-0.00604766	0.0612611	0.0276 [-6.05e-03, 0.0613]	0.0886	0.949
8216	2.2	exomewide_scan	not_conditioned	t2d	Type 2 diabetes (T2D)	pLoF	0.001	low_outlier	ctrl	284661	DUT	ENSG00000128951	FALSE	FALSE	154	0.0575743	0.0426895	-0.0126437	0.127792	0.0576 [-0.0126, 0.128]	0.0887	0.949
11984	2.2	exomewide_scan	not_conditioned	t2d	Type 2 diabetes (T2D)	pLoF	0.001	low_outlier	ctrl	284661	H1-1	ENSG00000124610	FALSE	FALSE	20	0.166852	0.12368	-0.0365835	0.370287	0.167 [-0.0366, 0.370]	0.0887	0.949
18103	2.2	exomewide_scan	not_conditioned	t2d	Type 2 diabetes (T2D)	pLoF	0.001	low_outlier	ctrl	284661	NCAPH2	ENSG00000025770	FALSE	FALSE	112	0.0657816	0.0487498	-0.0144047	0.145968	0.0658 [-0.0144, 0.146]	0.0886	0.949
21798	2.2	exomewide_scan	not_conditioned	t2d	Type 2 diabetes (T2D)	pLoF	0.001	low_outlier	ctrl	284661	PON3	ENSG00000105852	FALSE	FALSE	111	0.0701458	0.0519595	-0.01532	0.155612	0.0701 [-0.0153, 0.156]	0.0885	0.949
34388	2.2	exomewide_scan	not_conditioned	cad	Coronary artery disease (CAD)	pLoF	0.001	low_outlier	ctrl	293337	AIPL1	ENSG00000129221	FALSE	FALSE	106	0.0649448	0.0481191	-0.0142041	0.144094	0.0649 [-0.0142, 0.144]	0.0886	0.949
37108	2.2	exomewide_scan	not_conditioned	cad	Coronary artery disease (CAD)	pLoF	0.001	low_outlier	ctrl	293337	CABYR	ENSG00000154040	FALSE	FALSE	347	0.0345549	0.0256079	-0.00756635	0.0766761	0.0346 [-7.57e-03, 0.0767]	0.0886	0.949
41174	2.2	exomewide_scan	not_conditioned	cad	Coronary artery disease (CAD)	pLoF	0.001	low_outlier	ctrl	293337	DNAJB6	ENSG00000105993	FALSE	FALSE	83	0.0739503	0.0547684	-0.0161357	0.164036	0.0740 [-0.0161, 0.164]	0.0885	0.949
42781	2.2	exomewide_scan	not_conditioned	cad	Coronary artery disease (CAD)	pLoF	0.001	low_outlier	ctrl	293337	FAM174C	ENSG00000228300	FALSE	FALSE	98	0.0686639	0.0508965	-0.0150534	0.152381	0.0687 [-0.0151, 0.152]	0.0887	0.949
45912	2.2	exomewide_scan	not_conditioned	cad	Coronary artery disease (CAD)	pLoF	0.001	low_outlier	ctrl	293337	HOMER2	ENSG00000103942	FALSE	FALSE	85	0.0730916	0.0541269	-0.0159392	0.162122	0.0731 [-0.0159, 0.162]	0.0884	0.949
48344	2.2	exomewide_scan	not_conditioned	cad	Coronary artery disease (CAD)	pLoF	0.001	low_outlier	ctrl	293337	LCN12	ENSG00000184925	FALSE	FALSE	108	0.069214	0.0512735	-0.0151234	0.153551	0.0692 [-0.0151, 0.154]	0.0885	0.949
49255	2.2	exomewide_scan	not_conditioned	cad	Coronary artery disease (CAD)	pLoF	0.001	low_outlier	ctrl	293337	MAML2	ENSG00000184384	FALSE	FALSE	65	0.0834665	0.0618914	-0.0183358	0.185269	0.0835 [-0.0183, 0.185]	0.0887	0.949
62146	2.2	exomewide_scan	not_conditioned	cad	Coronary artery disease (CAD)	pLoF	0.001	low_outlier	ctrl	293337	TMEM171	ENSG00000157111	FALSE	FALSE	98	0.0668793	0.0495522	-0.0146268	0.148385	0.0669 [-0.0146, 0.148]	0.0886	0.949
71962	2.2	exomewide_scan	not_conditioned	osteoporosis	Osteoporosis (OP)	pLoF	0.001	low_outlier	ctrl	296143	CMTR2	ENSG00000180917	FALSE	FALSE	208	0.0466361	0.0345701	-0.0102267	0.103499	0.0466 [-0.0102, 0.103]	0.0887	0.949
10897	2.2	exomewide_scan	not_conditioned	t2d	Type 2 diabetes (T2D)	pLoF	0.001	low_outlier	ctrl	284661	GEMIN4	ENSG00000179409	FALSE	FALSE	378	0.0362941	0.026919	-0.00798371	0.0805719	0.0363 [-7.98e-03, 0.0806]	0.0888	0.95
32691	2.2	exomewide_scan	not_conditioned	t2d	Type 2 diabetes (T2D)	pLoF	0.001	low_outlier	ctrl	284661	ZNF385A	ENSG00000161642	FALSE	FALSE	17	0.175625	0.130291	-0.0386846	0.389935	0.176 [-0.0387, 0.390]	0.0888	0.95
3031	2.2	exomewide_scan	not_conditioned	t2d	Type 2 diabetes (T2D)	pLoF	0.001	low_outlier	ctrl	284661	BTBD16	ENSG00000138152	FALSE	FALSE	382	0.0399304	0.0296764	-0.00888293	0.0887437	0.0399 [-8.88e-03, 0.0887]	0.0892	0.951
4446	2.2	exomewide_scan	not_conditioned	t2d	Type 2 diabetes (T2D)	pLoF	0.001	low_outlier	ctrl	284661	CCNJ	ENSG00000107443	FALSE	FALSE	24	0.15943	0.118322	-0.0351924	0.354052	0.159 [-0.0352, 0.354]	0.0889	0.951
7144	2.2	exomewide_scan	not_conditioned	t2d	Type 2 diabetes (T2D)	pLoF	0.001	low_outlier	ctrl	284661	DCAF6	ENSG00000143164	FALSE	FALSE	49	0.103923	0.0772995	-0.0232234	0.231069	0.104 [-0.0232, 0.231]	0.0894	0.951
8966	2.2	exomewide_scan	not_conditioned	t2d	Type 2 diabetes (T2D)	pLoF	0.001	low_outlier	ctrl	284661	EPSTI1	ENSG00000133106	FALSE	FALSE	467	0.0324752	0.0241204	-0.00719933	0.0721497	0.0325 [-7.20e-03, 0.0721]	0.0891	0.951
9354	2.2	exomewide_scan	not_conditioned	t2d	Type 2 diabetes (T2D)	pLoF	0.001	low_outlier	ctrl	284661	FAM107A	ENSG00000168309	FALSE	FALSE	39	0.118403	0.0879924	-0.0263316	0.263138	0.118 [-0.0263, 0.263]	0.0892	0.951
9558	2.2	exomewide_scan	not_conditioned	t2d	Type 2 diabetes (T2D)	pLoF	0.001	low_outlier	ctrl	284661	FAM241A	ENSG00000174749	FALSE	FALSE	121	0.0646613	0.048052	-0.0143772	0.1437	0.0647 [-0.0144, 0.144]	0.0892	0.951
12541	2.2	exomewide_scan	not_conditioned	t2d	Type 2 diabetes (T2D)	pLoF	0.001	low_outlier	ctrl	284661	HMBS	ENSG00000256269	FALSE	FALSE	23	0.153731	0.114388	-0.0344205	0.341883	0.154 [-0.0344, 0.342]	0.0895	0.951
13409	2.2	exomewide_scan	not_conditioned	t2d	Type 2 diabetes (T2D)	pLoF	0.001	low_outlier	ctrl	284661	IL37	ENSG00000125571	FALSE	FALSE	23	0.153927	0.114253	-0.0340025	0.341856	0.154 [-0.0340, 0.342]	0.089	0.951
13537	2.2	exomewide_scan	not_conditioned	t2d	Type 2 diabetes (T2D)	pLoF	0.001	low_outlier	ctrl	284661	INPPL1	ENSG00000165458	FALSE	FALSE	205	0.0516384	0.0383274	-0.0114046	0.114681	0.0516 [-0.0114, 0.115]	0.0889	0.951
16815	2.2	exomewide_scan	not_conditioned	t2d	Type 2 diabetes (T2D)	pLoF	0.001	low_outlier	ctrl	284661	MICU2	ENSG00000165487	FALSE	FALSE	311	0.0397757	0.0295481	-0.0088266	0.088378	0.0398 [-8.83e-03, 0.0884]	0.0891	0.951
23635	2.2	exomewide_scan	not_conditioned	t2d	Type 2 diabetes (T2D)	pLoF	0.001	low_outlier	ctrl	284661	RDX	ENSG00000137710	FALSE	FALSE	88	0.0786598	0.058487	-0.0175428	0.174862	0.0787 [-0.0175, 0.175]	0.0893	0.951
23746	2.2	exomewide_scan	not_conditioned	t2d	Type 2 diabetes (T2D)	pLoF	0.001	low_outlier	ctrl	284661	RFC4	ENSG00000163918	FALSE	FALSE	276	0.044515	0.0330906	-0.00991419	0.0989442	0.0445 [-9.91e-03, 0.0989]	0.0893	0.951
29256	2.2	exomewide_scan	not_conditioned	t2d	Type 2 diabetes (T2D)	pLoF	0.001	low_outlier	ctrl	284661	TMEM168	ENSG00000146802	FALSE	FALSE	152	0.0597727	0.0444055	-0.0132678	0.132813	0.0598 [-0.0133, 0.133]	0.0891	0.951
29810	2.2	exomewide_scan	not_conditioned	t2d	Type 2 diabetes (T2D)	pLoF	0.001	low_outlier	ctrl	284661	TOMT	ENSG00000284844	FALSE	FALSE	40	0.116636	0.0867418	-0.0260416	0.259314	0.117 [-0.0260, 0.259]	0.0894	0.951
30916	2.2	exomewide_scan	not_conditioned	t2d	Type 2 diabetes (T2D)	pLoF	0.001	low_outlier	ctrl	284661	UBXN7	ENSG00000163960	FALSE	FALSE	3	0.426278	0.317243	-0.0955403	0.948096	0.426 [-0.0955, 0.948]	0.0895	0.951
31550	2.2	exomewide_scan	not_conditioned	t2d	Type 2 diabetes (T2D)	pLoF	0.001	low_outlier	ctrl	284661	VTI1A	ENSG00000151532	FALSE	FALSE	81	0.0867288	0.0644124	-0.0192202	0.192678	0.0867 [-0.0192, 0.193]	0.0891	0.951
35928	2.2	exomewide_scan	not_conditioned	cad	Coronary artery disease (CAD)	pLoF	0.001	low_outlier	ctrl	293337	B3GNT2	ENSG00000170340	FALSE	FALSE	20	0.160423	0.119234	-0.0356995	0.356545	0.160 [-0.0357, 0.357]	0.0892	0.951
38594	2.2	exomewide_scan	not_conditioned	cad	Coronary artery disease (CAD)	pLoF	0.001	low_outlier	ctrl	293337	CFAP221	ENSG00000163075	FALSE	FALSE	345	0.0385879	0.0287241	-0.00865904	0.0858348	0.0386 [-8.66e-03, 0.0858]	0.0896	0.951
40429	2.2	exomewide_scan	not_conditioned	cad	Coronary artery disease (CAD)	pLoF	0.001	low_outlier	ctrl	293337	DAGLA	ENSG00000134780	FALSE	FALSE	25	0.134388	0.0997905	-0.0297528	0.298529	0.134 [-0.0298, 0.299]	0.089	0.951
41044	2.2	exomewide_scan	not_conditioned	cad	Coronary artery disease (CAD)	pLoF	0.001	low_outlier	ctrl	293337	DLX3	ENSG00000064195	FALSE	FALSE	13	0.184737	0.137382	-0.0412363	0.41071	0.185 [-0.0412, 0.411]	0.0894	0.951
46388	2.2	exomewide_scan	not_conditioned	cad	Coronary artery disease (CAD)	pLoF	0.001	low_outlier	ctrl	293337	IFNGR2	ENSG00000159128	FALSE	FALSE	40	0.102036	0.0759126	-0.0228291	0.226901	0.102 [-0.0228, 0.227]	0.0895	0.951
53052	2.2	exomewide_scan	not_conditioned	cad	Coronary artery disease (CAD)	pLoF	0.001	low_outlier	ctrl	293337	OSGEP	ENSG00000092094	FALSE	FALSE	158	0.0512624	0.0381083	-0.0114202	0.113945	0.0513 [-0.0114, 0.114]	0.0893	0.951
62810	2.2	exomewide_scan	not_conditioned	cad	Coronary artery disease (CAD)	pLoF	0.001	low_outlier	ctrl	293337	TPRG1L	ENSG00000158109	FALSE	FALSE	104	0.0710722	0.0528074	-0.0157882	0.157933	0.0711 [-0.0158, 0.158]	0.0892	0.951
64283	2.2	exomewide_scan	not_conditioned	cad	Coronary artery disease (CAD)	pLoF	0.001	low_outlier	ctrl	293337	VPS18	ENSG00000104142	FALSE	FALSE	30	0.122658	0.091101	-0.0271898	0.272506	0.123 [-0.0272, 0.273]	0.0891	0.951
64416	2.2	exomewide_scan	not_conditioned	cad	Coronary artery disease (CAD)	pLoF	0.001	low_outlier	ctrl	293290	WAPL	ENSG00000062650	FALSE	FALSE	108	0.0655337	0.0486448	-0.0144799	0.145547	0.0655 [-0.0145, 0.146]	0.089	0.951
64815	2.2	exomewide_scan	not_conditioned	cad	Coronary artery disease (CAD)	pLoF	0.001	low_outlier	ctrl	293337	YOD1	ENSG00000180667	FALSE	FALSE	34	0.124108	0.0923466	-0.0277886	0.276005	0.124 [-0.0278, 0.276]	0.0895	0.951
73508	2.2	exomewide_scan	not_conditioned	osteoporosis	Osteoporosis (OP)	pLoF	0.001	low_outlier	ctrl	296143	DES	ENSG00000175084	FALSE	FALSE	68	0.0853502	0.0635116	-0.0191171	0.189817	0.0854 [-0.0191, 0.190]	0.0895	0.951
79899	2.2	exomewide_scan	not_conditioned	osteoporosis	Osteoporosis (OP)	pLoF	0.001	low_outlier	ctrl	296143	KCNH3	ENSG00000135519	FALSE	FALSE	98	0.0694372	0.0516099	-0.0154535	0.154328	0.0694 [-0.0155, 0.154]	0.0892	0.951
83695	2.2	exomewide_scan	not_conditioned	osteoporosis	Osteoporosis (OP)	pLoF	0.001	low_outlier	ctrl	296143	NARS1	ENSG00000134440	FALSE	FALSE	163	0.0514566	0.0382547	-0.0114668	0.11438	0.0515 [-0.0115, 0.114]	0.0893	0.951
84965	2.2	exomewide_scan	not_conditioned	osteoporosis	Osteoporosis (OP)	pLoF	0.001	low_outlier	ctrl	296143	NXPE4	ENSG00000137634	FALSE	FALSE	100	0.0730094	0.0542304	-0.0161917	0.16221	0.0730 [-0.0162, 0.162]	0.0891	0.951
85813	2.2	exomewide_scan	not_conditioned	osteoporosis	Osteoporosis (OP)	pLoF	0.001	low_outlier	ctrl	296143	PANX2	ENSG00000073150	FALSE	FALSE	69	0.0787877	0.0585761	-0.0175614	0.175137	0.0788 [-0.0176, 0.175]	0.0893	0.951
90387	2.2	exomewide_scan	not_conditioned	osteoporosis	Osteoporosis (OP)	pLoF	0.001	low_outlier	ctrl	296143	SCLT1	ENSG00000151466	FALSE	FALSE	225	0.0462772	0.0343608	-0.0102413	0.102796	0.0463 [-0.0102, 0.103]	0.089	0.951
90732	2.2	exomewide_scan	not_conditioned	osteoporosis	Osteoporosis (OP)	pLoF	0.001	low_outlier	ctrl	296143	SERPINA10	ENSG00000140093	FALSE	FALSE	232	0.0436156	0.0323851	-0.00965315	0.0968843	0.0436 [-9.65e-03, 0.0969]	0.089	0.951
97299	2.2	exomewide_scan	not_conditioned	osteoporosis	Osteoporosis (OP)	pLoF	0.001	low_outlier	ctrl	296143	ZBTB16	ENSG00000109906	FALSE	FALSE	146	0.060336	0.0448848	-0.0134929	0.134165	0.0603 [-0.0135, 0.134]	0.0894	0.951
91783	2.2	exomewide_scan	not_conditioned	osteoporosis	Osteoporosis (OP)	pLoF	0.001	low_outlier	ctrl	296143	SLC47A2	ENSG00000180638	FALSE	FALSE	397	0.0343182	0.025559	-0.00772261	0.076359	0.0343 [-7.72e-03, 0.0764]	0.0897	0.952
93866	2.2	exomewide_scan	not_conditioned	osteoporosis	Osteoporosis (OP)	pLoF	0.001	low_outlier	ctrl	296143	TCTE1	ENSG00000146221	FALSE	FALSE	279	0.0457039	0.0340306	-0.0102715	0.101679	0.0457 [-0.0103, 0.102]	0.0896	0.952
91	2.2	exomewide_scan	not_conditioned	t2d	Type 2 diabetes (T2D)	pLoF	0.001	high_outlier	case	31716	ABCB6	ENSG00000115657	FALSE	FALSE	65	-0.176856	0.0939355	-0.331366	-0.0223459	-0.177 [-0.331, -0.0223]	0.0299	0.953
325	2.2	exomewide_scan	not_conditioned	t2d	Type 2 diabetes (T2D)	pLoF	0.001	high_outlier	case	31716	ACOX2	ENSG00000168306	FALSE	FALSE	23	-0.302997	0.158141	-0.563116	-0.0428782	-0.303 [-0.563, -0.0429]	0.0277	0.953
539	2.2	exomewide_scan	not_conditioned	t2d	Type 2 diabetes (T2D)	pLoF	0.001	high_outlier	case	31716	ADAMTS8	ENSG00000134917	FALSE	FALSE	35	-0.237274	0.12801	-0.447832	-0.0267163	-0.237 [-0.448, -0.0267]	0.0319	0.953
593	2.2	exomewide_scan	not_conditioned	t2d	Type 2 diabetes (T2D)	pLoF	0.001	high_outlier	case	31716	ADCYAP1	ENSG00000141433	FALSE	FALSE	2	-1.04441	0.528782	-1.91418	-0.174641	-1.04 [-1.91, -0.175]	0.0241	0.953
609	2.2	exomewide_scan	not_conditioned	t2d	Type 2 diabetes (T2D)	pLoF	0.001	high_outlier	case	31716	ADGRA3	ENSG00000152990	FALSE	FALSE	9	-0.475825	0.250342	-0.887601	-0.0640491	-0.476 [-0.888, -0.0640]	0.0287	0.953
613	2.2	exomewide_scan	not_conditioned	t2d	Type 2 diabetes (T2D)	pLoF	0.001	high_outlier	case	31716	ADGRB2	ENSG00000121753	FALSE	FALSE	13	-0.399253	0.209543	-0.743921	-0.0545854	-0.399 [-0.744, -0.0546]	0.0284	0.953
766	2.2	exomewide_scan	not_conditioned	t2d	Type 2 diabetes (T2D)	pLoF	0.001	high_outlier	case	31716	AFP	ENSG00000081051	FALSE	FALSE	26	-0.304335	0.147329	-0.54667	-0.0620004	-0.304 [-0.547, -0.0620]	0.0194	0.953
776	2.2	exomewide_scan	not_conditioned	t2d	Type 2 diabetes (T2D)	pLoF	0.001	high_outlier	case	31716	AGAP3	ENSG00000133612	FALSE	FALSE	37	-0.237165	0.12117	-0.436472	-0.0378581	-0.237 [-0.436, -0.0379]	0.0252	0.953
846	2.2	exomewide_scan	not_conditioned	t2d	Type 2 diabetes (T2D)	pLoF	0.001	high_outlier	case	31716	AGTRAP	ENSG00000177674	FALSE	FALSE	2	-1.0473	0.534098	-1.92581	-0.168787	-1.05 [-1.93, -0.169]	0.0249	0.953
896	2.2	exomewide_scan	not_conditioned	t2d	Type 2 diabetes (T2D)	pLoF	0.001	high_outlier	case	31716	AIP	ENSG00000110711	FALSE	FALSE	1	-1.41736	0.756917	-2.66238	-0.172342	-1.42 [-2.66, -0.172]	0.0306	0.953
987	2.2	exomewide_scan	not_conditioned	t2d	Type 2 diabetes (T2D)	pLoF	0.001	high_outlier	case	31716	AKT1S1	ENSG00000204673	FALSE	FALSE	5	-0.689325	0.334382	-1.23933	-0.139316	-0.689 [-1.24, -0.139]	0.0196	0.953
1231	2.2	exomewide_scan	not_conditioned	t2d	Type 2 diabetes (T2D)	pLoF	0.001	high_outlier	case	31716	ANGPTL5	ENSG00000187151	FALSE	FALSE	20	-0.344986	0.169302	-0.623463	-0.066509	-0.345 [-0.623, -0.0665]	0.0208	0.953
1374	2.2	exomewide_scan	not_conditioned	t2d	Type 2 diabetes (T2D)	pLoF	0.001	high_outlier	case	31716	ANKRD62	ENSG00000181626	FALSE	FALSE	23	-0.311674	0.155976	-0.568232	-0.0551163	-0.312 [-0.568, -0.0551]	0.0228	0.953
1376	2.2	exomewide_scan	not_conditioned	t2d	Type 2 diabetes (T2D)	pLoF	0.001	high_outlier	case	31695	ANKRD63	ENSG00000230778	FALSE	FALSE	1	-1.48377	0.753139	-2.72257	-0.244967	-1.48 [-2.72, -0.245]	0.0244	0.953
1390	2.2	exomewide_scan	not_conditioned	t2d	Type 2 diabetes (T2D)	pLoF	0.001	high_outlier	case	31716	ANKS3	ENSG00000168096	FALSE	FALSE	7	-0.571398	0.284867	-1.03996	-0.102833	-0.571 [-1.04, -0.103]	0.0224	0.953
1553	2.2	exomewide_scan	not_conditioned	t2d	Type 2 diabetes (T2D)	pLoF	0.001	high_outlier	case	31716	APEH	ENSG00000164062	FALSE	FALSE	15	-0.369268	0.195825	-0.691371	-0.0471645	-0.369 [-0.691, -0.0472]	0.0297	0.953
1698	2.2	exomewide_scan	not_conditioned	t2d	Type 2 diabetes (T2D)	pLoF	0.001	high_outlier	case	31716	ARFGEF1	ENSG00000066777	FALSE	FALSE	16	-0.360843	0.188027	-0.67012	-0.0515661	-0.361 [-0.670, -0.0516]	0.0275	0.953
1709	2.2	exomewide_scan	not_conditioned	t2d	Type 2 diabetes (T2D)	pLoF	0.001	high_outlier	case	31716	ARG1	ENSG00000118520	FALSE	FALSE	11	-0.465767	0.229824	-0.843794	-0.0877402	-0.466 [-0.844, -0.0877]	0.0214	0.953
1721	2.2	exomewide_scan	not_conditioned	t2d	Type 2 diabetes (T2D)	pLoF	0.001	high_outlier	case	31716	ARHGAP11A	ENSG00000198826	FALSE	FALSE	16	-0.364227	0.188305	-0.673961	-0.0544928	-0.364 [-0.674, -0.0545]	0.0265	0.953
1811	2.2	exomewide_scan	not_conditioned	t2d	Type 2 diabetes (T2D)	pLoF	0.001	high_outlier	case	31716	ARHGEF28	ENSG00000214944	FALSE	FALSE	48	-0.204373	0.108423	-0.382713	-0.026033	-0.204 [-0.383, -0.0260]	0.0297	0.953
2111	2.2	exomewide_scan	not_conditioned	t2d	Type 2 diabetes (T2D)	pLoF	0.001	high_outlier	case	31716	ASTN2	ENSG00000148219	FALSE	FALSE	6	-0.590463	0.309601	-1.09971	-0.0812147	-0.590 [-1.10, -0.0812]	0.0282	0.953
2149	2.2	exomewide_scan	not_conditioned	t2d	Type 2 diabetes (T2D)	pLoF	0.001	high_outlier	case	31716	ATF5	ENSG00000169136	FALSE	FALSE	5	-0.629479	0.33438	-1.17949	-0.0794728	-0.629 [-1.18, -0.0795]	0.0299	0.953
2427	2.2	exomewide_scan	not_conditioned	t2d	Type 2 diabetes (T2D)	pLoF	0.001	high_outlier	case	31716	AVPR1A	ENSG00000166148	FALSE	FALSE	9	-0.470937	0.250907	-0.883642	-0.0582317	-0.471 [-0.884, -0.0582]	0.0303	0.953
2693	2.2	exomewide_scan	not_conditioned	t2d	Type 2 diabetes (T2D)	pLoF	0.001	high_outlier	case	31716	BCO2	ENSG00000197580	FALSE	FALSE	26	-0.29827	0.148502	-0.542534	-0.0540059	-0.298 [-0.543, -0.0540]	0.0223	0.953
2747	2.2	exomewide_scan	not_conditioned	t2d	Type 2 diabetes (T2D)	pLoF	0.001	high_outlier	case	31716	BHLHA9	ENSG00000205899	FALSE	FALSE	2	-0.973367	0.530139	-1.84537	-0.101366	-0.973 [-1.85, -0.101]	0.0332	0.953
2838	2.2	exomewide_scan	not_conditioned	t2d	Type 2 diabetes (T2D)	pLoF	0.001	high_outlier	case	31716	BMP1	ENSG00000168487	FALSE	FALSE	9	-0.471477	0.250678	-0.883806	-0.0591484	-0.471 [-0.884, -0.0591]	0.03	0.953
2864	2.2	exomewide_scan	not_conditioned	t2d	Type 2 diabetes (T2D)	pLoF	0.001	high_outlier	case	31716	BMPR2	ENSG00000204217	FALSE	FALSE	6	-0.576146	0.30889	-1.08422	-0.0680672	-0.576 [-1.08, -0.0681]	0.0311	0.953
2987	2.2	exomewide_scan	not_conditioned	t2d	Type 2 diabetes (T2D)	pLoF	0.001	high_outlier	case	31716	BRIX1	ENSG00000113460	FALSE	FALSE	2	-1.05211	0.530805	-1.92521	-0.179013	-1.05 [-1.93, -0.179]	0.0237	0.953
3098	2.2	exomewide_scan	not_conditioned	t2d	Type 2 diabetes (T2D)	pLoF	0.001	high_outlier	case	31716	BYSL	ENSG00000112578	FALSE	FALSE	5	-0.671676	0.340862	-1.23234	-0.111008	-0.672 [-1.23, -0.111]	0.0244	0.953
3179	2.2	exomewide_scan	not_conditioned	t2d	Type 2 diabetes (T2D)	pLoF	0.001	high_outlier	case	31716	C14orf132	ENSG00000227051	FALSE	FALSE	2	-1.06093	0.527637	-1.92882	-0.193044	-1.06 [-1.93, -0.193]	0.0222	0.953
3294	2.2	exomewide_scan	not_conditioned	t2d	Type 2 diabetes (T2D)	pLoF	0.001	high_outlier	case	31716	C1QTNF1	ENSG00000173918	FALSE	FALSE	5	-0.663943	0.335309	-1.21548	-0.112409	-0.664 [-1.22, -0.112]	0.0238	0.953
3380	2.2	exomewide_scan	not_conditioned	t2d	Type 2 diabetes (T2D)	pLoF	0.001	high_outlier	case	31716	C1orf68	ENSG00000198854	FALSE	FALSE	4	-0.721211	0.377673	-1.34243	-0.0999942	-0.721 [-1.34, -0.1000]	0.0281	0.953
3426	2.2	exomewide_scan	not_conditioned	t2d	Type 2 diabetes (T2D)	pLoF	0.001	high_outlier	case	31716	C2CD3	ENSG00000168014	FALSE	FALSE	59	-0.181759	0.0986348	-0.343999	-0.0195192	-0.182 [-0.344, -0.0195]	0.0327	0.953
3474	2.2	exomewide_scan	not_conditioned	t2d	Type 2 diabetes (T2D)	pLoF	0.001	high_outlier	case	31716	C3orf18	ENSG00000088543	FALSE	FALSE	2	-1.01952	0.536141	-1.90139	-0.137647	-1.02 [-1.90, -0.138]	0.0286	0.953
3525	2.2	exomewide_scan	not_conditioned	t2d	Type 2 diabetes (T2D)	pLoF	0.001	high_outlier	case	31716	C5	ENSG00000106804	FALSE	FALSE	34	-0.24345	0.130117	-0.457473	-0.0294266	-0.243 [-0.457, -0.0294]	0.0307	0.953
3840	2.2	exomewide_scan	not_conditioned	t2d	Type 2 diabetes (T2D)	pLoF	0.001	high_outlier	case	31702	CAMSAP2	ENSG00000118200	FALSE	FALSE	1	-1.41642	0.755326	-2.65882	-0.174019	-1.42 [-2.66, -0.174]	0.0304	0.953
3978	2.2	exomewide_scan	not_conditioned	t2d	Type 2 diabetes (T2D)	pLoF	0.001	high_outlier	case	31716	CASQ2	ENSG00000118729	FALSE	FALSE	7	-0.528649	0.285504	-0.998261	-0.0590367	-0.529 [-0.998, -0.0590]	0.032	0.953
4030	2.2	exomewide_scan	not_conditioned	t2d	Type 2 diabetes (T2D)	pLoF	0.001	high_outlier	case	31716	CBFA2T3	ENSG00000129993	FALSE	FALSE	8	-0.487176	0.266478	-0.925493	-0.0488587	-0.487 [-0.925, -0.0489]	0.0338	0.953
4413	2.2	exomewide_scan	not_conditioned	t2d	Type 2 diabetes (T2D)	pLoF	0.001	high_outlier	case	31716	CCNA1	ENSG00000133101	FALSE	FALSE	3	-0.826175	0.431733	-1.53631	-0.116037	-0.826 [-1.54, -0.116]	0.0278	0.953
4415	2.2	exomewide_scan	not_conditioned	t2d	Type 2 diabetes (T2D)	pLoF	0.001	high_outlier	case	31716	CCNA2	ENSG00000145386	FALSE	FALSE	4	-0.706589	0.375494	-1.32422	-0.0889563	-0.707 [-1.32, -0.0890]	0.0299	0.953
4519	2.2	exomewide_scan	not_conditioned	t2d	Type 2 diabetes (T2D)	pLoF	0.001	high_outlier	case	31716	CD101	ENSG00000134256	FALSE	FALSE	54	-0.194468	0.102874	-0.363681	-0.0252553	-0.194 [-0.364, -0.0253]	0.0294	0.953
4656	2.2	exomewide_scan	not_conditioned	t2d	Type 2 diabetes (T2D)	pLoF	0.001	high_outlier	case	31716	CD72	ENSG00000137101	FALSE	FALSE	2	-0.978412	0.53621	-1.8604	-0.096425	-0.978 [-1.86, -0.0964]	0.034	0.953
4810	2.2	exomewide_scan	not_conditioned	t2d	Type 2 diabetes (T2D)	pLoF	0.001	high_outlier	case	31716	CDH9	ENSG00000113100	FALSE	FALSE	5	-0.631718	0.335713	-1.18392	-0.0795193	-0.632 [-1.18, -0.0795]	0.0299	0.953
4945	2.2	exomewide_scan	not_conditioned	t2d	Type 2 diabetes (T2D)	pLoF	0.001	high_outlier	case	31716	CEACAM20	ENSG00000273777	FALSE	FALSE	42	-0.237229	0.115447	-0.427122	-0.0473356	-0.237 [-0.427, -0.0473]	0.0199	0.953
5072	2.2	exomewide_scan	not_conditioned	t2d	Type 2 diabetes (T2D)	pLoF	0.001	high_outlier	case	31715	CEP19	ENSG00000174007	FALSE	FALSE	1	-1.3858	0.758179	-2.63289	-0.138707	-1.39 [-2.63, -0.139]	0.0338	0.953
5086	2.2	exomewide_scan	not_conditioned	t2d	Type 2 diabetes (T2D)	pLoF	0.001	high_outlier	case	31716	CEP350	ENSG00000135837	FALSE	FALSE	19	-0.340061	0.173328	-0.62516	-0.0549618	-0.340 [-0.625, -0.0550]	0.0249	0.953
5284	2.2	exomewide_scan	not_conditioned	t2d	Type 2 diabetes (T2D)	pLoF	0.001	high_outlier	case	31705	CGB8	ENSG00000213030	FALSE	FALSE	6	-0.630518	0.305251	-1.13261	-0.128425	-0.631 [-1.13, -0.128]	0.0194	0.953
5336	2.2	exomewide_scan	not_conditioned	t2d	Type 2 diabetes (T2D)	pLoF	0.001	high_outlier	case	31716	CHD4	ENSG00000111642	FALSE	FALSE	5	-0.621499	0.3366	-1.17516	-0.0678413	-0.621 [-1.18, -0.0678]	0.0324	0.953
5357	2.2	exomewide_scan	not_conditioned	t2d	Type 2 diabetes (T2D)	pLoF	0.001	high_outlier	case	31716	CHGA	ENSG00000100604	FALSE	FALSE	6	-0.596702	0.304635	-1.09778	-0.095622	-0.597 [-1.10, -0.0956]	0.0251	0.953
5378	2.2	exomewide_scan	not_conditioned	t2d	Type 2 diabetes (T2D)	pLoF	0.001	high_outlier	case	31716	CHML	ENSG00000203668	FALSE	FALSE	15	-0.398893	0.195089	-0.719786	-0.0780002	-0.399 [-0.720, -0.0780]	0.0204	0.953
5776	2.2	exomewide_scan	not_conditioned	t2d	Type 2 diabetes (T2D)	pLoF	0.001	high_outlier	case	31716	CLPTM1L	ENSG00000049656	FALSE	FALSE	7	-0.521848	0.283756	-0.988585	-0.0551109	-0.522 [-0.989, -0.0551]	0.033	0.953
5810	2.2	exomewide_scan	not_conditioned	t2d	Type 2 diabetes (T2D)	pLoF	0.001	high_outlier	case	31716	CLVS2	ENSG00000146352	FALSE	FALSE	1	-1.43561	0.762107	-2.68916	-0.182056	-1.44 [-2.69, -0.182]	0.0298	0.953
6097	2.2	exomewide_scan	not_conditioned	t2d	Type 2 diabetes (T2D)	pLoF	0.001	high_outlier	case	31716	COL9A1	ENSG00000112280	FALSE	FALSE	67	-0.189725	0.0932044	-0.343033	-0.0364174	-0.190 [-0.343, -0.0364]	0.0209	0.953
6179	2.2	exomewide_scan	not_conditioned	t2d	Type 2 diabetes (T2D)	pLoF	0.001	high_outlier	case	31716	COQ3	ENSG00000132423	FALSE	FALSE	40	-0.244659	0.120578	-0.442992	-0.0463258	-0.245 [-0.443, -0.0463]	0.0212	0.953
6181	2.2	exomewide_scan	not_conditioned	t2d	Type 2 diabetes (T2D)	pLoF	0.001	high_outlier	case	31716	COQ4	ENSG00000167113	FALSE	FALSE	9	-0.510216	0.252795	-0.926027	-0.0944052	-0.510 [-0.926, -0.0944]	0.0218	0.953
6278	2.2	exomewide_scan	not_conditioned	t2d	Type 2 diabetes (T2D)	pLoF	0.001	high_outlier	case	31716	CPB1	ENSG00000153002	FALSE	FALSE	41	-0.243063	0.11848	-0.437945	-0.0481807	-0.243 [-0.438, -0.0482]	0.0201	0.953
6903	2.2	exomewide_scan	not_conditioned	t2d	Type 2 diabetes (T2D)	pLoF	0.001	high_outlier	case	31716	CYP11B1	ENSG00000160882	FALSE	FALSE	21	-0.307337	0.164136	-0.577317	-0.0373573	-0.307 [-0.577, -0.0374]	0.0306	0.953
6943	2.2	exomewide_scan	not_conditioned	t2d	Type 2 diabetes (T2D)	pLoF	0.001	high_outlier	case	31716	CYP2C18	ENSG00000108242	FALSE	FALSE	26	-0.287308	0.152212	-0.537674	-0.0369415	-0.287 [-0.538, -0.0369]	0.0295	0.953
6945	2.2	exomewide_scan	not_conditioned	t2d	Type 2 diabetes (T2D)	pLoF	0.001	high_outlier	case	31716	CYP2C19	ENSG00000165841	FALSE	FALSE	11	-0.470149	0.233952	-0.854966	-0.0853322	-0.470 [-0.855, -0.0853]	0.0222	0.953
7043	2.2	exomewide_scan	not_conditioned	t2d	Type 2 diabetes (T2D)	pLoF	0.001	high_outlier	case	31706	DAB1	ENSG00000173406	FALSE	FALSE	1	-1.42225	0.755308	-2.66462	-0.179879	-1.42 [-2.66, -0.180]	0.0298	0.953
7058	2.2	exomewide_scan	not_conditioned	t2d	Type 2 diabetes (T2D)	pLoF	0.001	high_outlier	case	31716	DAG1	ENSG00000173402	FALSE	FALSE	4	-0.733128	0.379112	-1.35671	-0.109544	-0.733 [-1.36, -0.110]	0.0266	0.953
7104	2.2	exomewide_scan	not_conditioned	t2d	Type 2 diabetes (T2D)	pLoF	0.001	high_outlier	case	31716	DBN1	ENSG00000113758	FALSE	FALSE	2	-1.06985	0.530779	-1.9429	-0.196796	-1.07 [-1.94, -0.197]	0.0219	0.953
7251	2.2	exomewide_scan	not_conditioned	t2d	Type 2 diabetes (T2D)	pLoF	0.001	high_outlier	case	31716	DDIT4	ENSG00000168209	FALSE	FALSE	4	-0.757116	0.387974	-1.39528	-0.118956	-0.757 [-1.40, -0.119]	0.0255	0.953
7339	2.2	exomewide_scan	not_conditioned	t2d	Type 2 diabetes (T2D)	pLoF	0.001	high_outlier	case	31716	DECR2	ENSG00000242612	FALSE	FALSE	13	-0.421443	0.20906	-0.765316	-0.0775699	-0.421 [-0.765, -0.0776]	0.0219	0.953
7371	2.2	exomewide_scan	not_conditioned	t2d	Type 2 diabetes (T2D)	pLoF	0.001	high_outlier	case	31716	DEFB115	ENSG00000215547	FALSE	FALSE	12	-0.40527	0.215903	-0.760399	-0.0501412	-0.405 [-0.760, -0.0501]	0.0303	0.953
7555	2.2	exomewide_scan	not_conditioned	t2d	Type 2 diabetes (T2D)	pLoF	0.001	high_outlier	case	31716	DHX29	ENSG00000067248	FALSE	FALSE	17	-0.34145	0.182103	-0.640983	-0.0419172	-0.341 [-0.641, -0.0419]	0.0304	0.953
7604	2.2	exomewide_scan	not_conditioned	t2d	Type 2 diabetes (T2D)	pLoF	0.001	high_outlier	case	31716	DIP2C	ENSG00000151240	FALSE	FALSE	4	-0.718003	0.387927	-1.35609	-0.0799199	-0.718 [-1.36, -0.0799]	0.0321	0.953
7647	2.2	exomewide_scan	not_conditioned	t2d	Type 2 diabetes (T2D)	pLoF	0.001	high_outlier	case	31716	DLD	ENSG00000091140	FALSE	FALSE	5	-0.619947	0.33825	-1.17632	-0.0635753	-0.620 [-1.18, -0.0636]	0.0334	0.953
7653	2.2	exomewide_scan	not_conditioned	t2d	Type 2 diabetes (T2D)	pLoF	0.001	high_outlier	case	31716	DLG1	ENSG00000075711	FALSE	FALSE	6	-0.620695	0.309547	-1.12985	-0.111535	-0.621 [-1.13, -0.112]	0.0225	0.953
7695	2.2	exomewide_scan	not_conditioned	t2d	Type 2 diabetes (T2D)	pLoF	0.001	high_outlier	case	31716	DMAP1	ENSG00000178028	FALSE	FALSE	14	-0.380325	0.201906	-0.712431	-0.0482192	-0.380 [-0.712, -0.0482]	0.0298	0.953
7709	2.2	exomewide_scan	not_conditioned	t2d	Type 2 diabetes (T2D)	pLoF	0.001	high_outlier	case	31716	DMPK	ENSG00000104936	FALSE	FALSE	12	-0.405717	0.215865	-0.760783	-0.0506507	-0.406 [-0.761, -0.0507]	0.0301	0.953
7865	2.2	exomewide_scan	not_conditioned	t2d	Type 2 diabetes (T2D)	pLoF	0.001	high_outlier	case	31716	DNAJC5G	ENSG00000163793	FALSE	FALSE	3	-0.831482	0.436823	-1.54999	-0.112972	-0.831 [-1.55, -0.113]	0.0285	0.953
8211	2.2	exomewide_scan	not_conditioned	t2d	Type 2 diabetes (T2D)	pLoF	0.001	high_outlier	case	31716	DUSP6	ENSG00000139318	FALSE	FALSE	3	-0.86155	0.434546	-1.57631	-0.146785	-0.862 [-1.58, -0.147]	0.0237	0.953
8660	2.2	exomewide_scan	not_conditioned	t2d	Type 2 diabetes (T2D)	pLoF	0.001	high_outlier	case	31716	ELF5	ENSG00000135374	FALSE	FALSE	1	-1.43434	0.756934	-2.67939	-0.189294	-1.43 [-2.68, -0.189]	0.0291	0.953
8765	2.2	exomewide_scan	not_conditioned	t2d	Type 2 diabetes (T2D)	pLoF	0.001	high_outlier	case	31716	EML6	ENSG00000214595	FALSE	FALSE	21	-0.335286	0.16516	-0.60695	-0.063622	-0.335 [-0.607, -0.0636]	0.0212	0.953
8919	2.2	exomewide_scan	not_conditioned	t2d	Type 2 diabetes (T2D)	pLoF	0.001	high_outlier	case	31716	EPHB3	ENSG00000182580	FALSE	FALSE	7	-0.598496	0.286594	-1.0699	-0.127091	-0.598 [-1.07, -0.127]	0.0184	0.953
9022	2.2	exomewide_scan	not_conditioned	t2d	Type 2 diabetes (T2D)	pLoF	0.001	high_outlier	case	31703	ERGIC2	ENSG00000087502	FALSE	FALSE	2	-0.975291	0.532193	-1.85067	-0.0999114	-0.975 [-1.85, -0.0999]	0.0334	0.953
9047	2.2	exomewide_scan	not_conditioned	t2d	Type 2 diabetes (T2D)	pLoF	0.001	high_outlier	case	31716	ERLEC1	ENSG00000068912	FALSE	FALSE	14	-0.374494	0.202254	-0.707172	-0.0418158	-0.374 [-0.707, -0.0418]	0.032	0.953
9071	2.2	exomewide_scan	not_conditioned	t2d	Type 2 diabetes (T2D)	pLoF	0.001	high_outlier	case	31716	ERP29	ENSG00000089248	FALSE	FALSE	2	-1.00638	0.532211	-1.88179	-0.130971	-1.01 [-1.88, -0.131]	0.0293	0.953
9490	2.2	exomewide_scan	not_conditioned	t2d	Type 2 diabetes (T2D)	pLoF	0.001	high_outlier	case	31716	FAM187A	ENSG00000214447	FALSE	FALSE	8	-0.49682	0.265148	-0.93295	-0.0606904	-0.497 [-0.933, -0.0607]	0.0305	0.953
9674	2.2	exomewide_scan	not_conditioned	t2d	Type 2 diabetes (T2D)	pLoF	0.001	high_outlier	case	31716	FANCL	ENSG00000115392	FALSE	FALSE	23	-0.310262	0.15781	-0.569836	-0.0506876	-0.310 [-0.570, -0.0507]	0.0246	0.953
9766	2.2	exomewide_scan	not_conditioned	t2d	Type 2 diabetes (T2D)	pLoF	0.001	high_outlier	case	31716	FBXL18	ENSG00000155034	FALSE	FALSE	12	-0.452268	0.218373	-0.81146	-0.0930764	-0.452 [-0.811, -0.0931]	0.0192	0.953
9768	2.2	exomewide_scan	not_conditioned	t2d	Type 2 diabetes (T2D)	pLoF	0.001	high_outlier	case	31716	FBXL19	ENSG00000099364	FALSE	FALSE	3	-0.828623	0.435126	-1.54434	-0.112904	-0.829 [-1.54, -0.113]	0.0284	0.953
9923	2.2	exomewide_scan	not_conditioned	t2d	Type 2 diabetes (T2D)	pLoF	0.001	high_outlier	case	31716	FCRL5	ENSG00000143297	FALSE	FALSE	20	-0.335233	0.168943	-0.61312	-0.0573465	-0.335 [-0.613, -0.0573]	0.0236	0.953
10084	2.2	exomewide_scan	not_conditioned	t2d	Type 2 diabetes (T2D)	pLoF	0.001	high_outlier	case	31716	FIBCD1	ENSG00000130720	FALSE	FALSE	12	-0.43397	0.218938	-0.794091	-0.073849	-0.434 [-0.794, -0.0738]	0.0237	0.953
10467	2.2	exomewide_scan	not_conditioned	t2d	Type 2 diabetes (T2D)	pLoF	0.001	high_outlier	case	31716	FURIN	ENSG00000140564	FALSE	FALSE	2	-1.04123	0.532523	-1.91715	-0.165308	-1.04 [-1.92, -0.165]	0.0253	0.953
10575	2.2	exomewide_scan	not_conditioned	t2d	Type 2 diabetes (T2D)	pLoF	0.001	high_outlier	case	31716	GABRA1	ENSG00000022355	FALSE	FALSE	2	-0.99923	0.530779	-1.87228	-0.126176	-0.999 [-1.87, -0.126]	0.0299	0.953
10583	2.2	exomewide_scan	not_conditioned	t2d	Type 2 diabetes (T2D)	pLoF	0.001	high_outlier	case	31707	GABRB1	ENSG00000163288	FALSE	FALSE	1	-1.51941	0.750927	-2.75457	-0.284245	-1.52 [-2.75, -0.284]	0.0215	0.953
10596	2.2	exomewide_scan	not_conditioned	t2d	Type 2 diabetes (T2D)	pLoF	0.001	high_outlier	case	31716	GABRP	ENSG00000094755	FALSE	FALSE	8	-0.487619	0.265418	-0.924193	-0.0510452	-0.488 [-0.924, -0.0510]	0.0331	0.953
10635	2.2	exomewide_scan	not_conditioned	t2d	Type 2 diabetes (T2D)	pLoF	0.001	high_outlier	case	31716	GALM	ENSG00000143891	FALSE	FALSE	32	-0.252581	0.133812	-0.472682	-0.0324798	-0.253 [-0.473, -0.0325]	0.0295	0.953
10768	2.2	exomewide_scan	not_conditioned	t2d	Type 2 diabetes (T2D)	pLoF	0.001	high_outlier	case	31716	GATB	ENSG00000059691	FALSE	FALSE	13	-0.395416	0.208309	-0.738054	-0.0527782	-0.395 [-0.738, -0.0528]	0.0288	0.953
10782	2.2	exomewide_scan	not_conditioned	t2d	Type 2 diabetes (T2D)	pLoF	0.001	high_outlier	case	31716	GBF1	ENSG00000107862	FALSE	FALSE	23	-0.297946	0.161832	-0.564136	-0.031756	-0.298 [-0.564, -0.0318]	0.0328	0.953
10798	2.2	exomewide_scan	not_conditioned	t2d	Type 2 diabetes (T2D)	pLoF	0.001	high_outlier	case	31716	GBP7	ENSG00000213512	FALSE	FALSE	21	-0.306913	0.164877	-0.578112	-0.0357145	-0.307 [-0.578, -0.0357]	0.0313	0.953
10949	2.2	exomewide_scan	not_conditioned	t2d	Type 2 diabetes (T2D)	pLoF	0.001	low_outlier	ctrl	284661	GGA2	ENSG00000103365	FALSE	FALSE	225	0.047934	0.0357289	-0.0108348	0.106703	0.0479 [-0.0108, 0.107]	0.0899	0.953
10964	2.2	exomewide_scan	not_conditioned	t2d	Type 2 diabetes (T2D)	pLoF	0.001	high_outlier	case	31716	GGNBP2	ENSG00000278311	FALSE	FALSE	4	-0.728787	0.374895	-1.34543	-0.11214	-0.729 [-1.35, -0.112]	0.0259	0.953
11444	2.2	exomewide_scan	not_conditioned	t2d	Type 2 diabetes (T2D)	pLoF	0.001	high_outlier	case	31716	GPATCH11	ENSG00000152133	FALSE	FALSE	19	-0.338757	0.173618	-0.624333	-0.0531808	-0.339 [-0.624, -0.0532]	0.0255	0.953
11509	2.2	exomewide_scan	not_conditioned	t2d	Type 2 diabetes (T2D)	pLoF	0.001	high_outlier	case	31716	GPR137C	ENSG00000180998	FALSE	FALSE	3	-0.798785	0.430809	-1.5074	-0.0901673	-0.799 [-1.51, -0.0902]	0.0319	0.953
11578	2.2	exomewide_scan	not_conditioned	t2d	Type 2 diabetes (T2D)	pLoF	0.001	high_outlier	case	31716	GPR45	ENSG00000135973	FALSE	FALSE	1	-1.38274	0.756563	-2.62718	-0.138305	-1.38 [-2.63, -0.138]	0.0338	0.953
11765	2.2	exomewide_scan	not_conditioned	t2d	Type 2 diabetes (T2D)	pLoF	0.001	high_outlier	case	31716	GRM8	ENSG00000179603	FALSE	FALSE	11	-0.470397	0.228082	-0.845559	-0.0952355	-0.470 [-0.846, -0.0952]	0.0196	0.953
11933	2.2	exomewide_scan	not_conditioned	t2d	Type 2 diabetes (T2D)	pLoF	0.001	high_outlier	case	31716	GUCD1	ENSG00000138867	FALSE	FALSE	7	-0.556331	0.282596	-1.02116	-0.0915019	-0.556 [-1.02, -0.0915]	0.0245	0.953
12212	2.2	exomewide_scan	not_conditioned	t2d	Type 2 diabetes (T2D)	pLoF	0.001	high_outlier	case	31715	HBA2	ENSG00000188536	FALSE	FALSE	1	-1.47361	0.753717	-2.71336	-0.233856	-1.47 [-2.71, -0.234]	0.0253	0.953
12228	2.2	exomewide_scan	not_conditioned	t2d	Type 2 diabetes (T2D)	pLoF	0.001	high_outlier	case	31716	HBQ1	ENSG00000086506	FALSE	FALSE	16	-0.385629	0.188464	-0.695625	-0.0756333	-0.386 [-0.696, -0.0756]	0.0204	0.953
12271	2.2	exomewide_scan	not_conditioned	t2d	Type 2 diabetes (T2D)	pLoF	0.001	high_outlier	case	31713	HDAC7	ENSG00000061273	FALSE	FALSE	1	-1.38134	0.752631	-2.61931	-0.143372	-1.38 [-2.62, -0.143]	0.0332	0.953
12476	2.2	exomewide_scan	not_conditioned	t2d	Type 2 diabetes (T2D)	pLoF	0.001	high_outlier	case	31716	HIRA	ENSG00000100084	FALSE	FALSE	2	-0.988262	0.528616	-1.85776	-0.118766	-0.988 [-1.86, -0.119]	0.0308	0.953
12496	2.2	exomewide_scan	not_conditioned	t2d	Type 2 diabetes (T2D)	pLoF	0.001	high_outlier	case	31716	HKDC1	ENSG00000156510	FALSE	FALSE	52	-0.210041	0.107674	-0.387149	-0.032933	-0.210 [-0.387, -0.0329]	0.0255	0.953
12521	2.2	exomewide_scan	not_conditioned	t2d	Type 2 diabetes (T2D)	pLoF	0.001	high_outlier	case	31716	HLA-DRA	ENSG00000204287	FALSE	FALSE	3	-0.851007	0.440014	-1.57477	-0.127248	-0.851 [-1.57, -0.127]	0.0266	0.953
12766	2.2	exomewide_scan	not_conditioned	t2d	Type 2 diabetes (T2D)	pLoF	0.001	high_outlier	case	31716	HPR	ENSG00000261701	FALSE	FALSE	27	-0.284211	0.145105	-0.522887	-0.0455345	-0.284 [-0.523, -0.0455]	0.0251	0.953
12798	2.2	exomewide_scan	not_conditioned	t2d	Type 2 diabetes (T2D)	pLoF	0.001	high_outlier	case	31716	HRH3	ENSG00000101180	FALSE	FALSE	2	-1.07518	0.528756	-1.94491	-0.205454	-1.08 [-1.94, -0.205]	0.021	0.953
12930	2.2	exomewide_scan	not_conditioned	t2d	Type 2 diabetes (T2D)	pLoF	0.001	high_outlier	case	31716	HSPBP1	ENSG00000133265	FALSE	FALSE	16	-0.351126	0.186991	-0.658699	-0.0435532	-0.351 [-0.659, -0.0436]	0.0302	0.953
12989	2.2	exomewide_scan	not_conditioned	t2d	Type 2 diabetes (T2D)	pLoF	0.001	high_outlier	case	31716	HUS1	ENSG00000136273	FALSE	FALSE	10	-0.455919	0.239214	-0.849391	-0.062447	-0.456 [-0.849, -0.0624]	0.0283	0.953
13065	2.2	exomewide_scan	not_conditioned	t2d	Type 2 diabetes (T2D)	pLoF	0.001	high_outlier	case	31716	IDH2	ENSG00000182054	FALSE	FALSE	8	-0.491307	0.266269	-0.929281	-0.0533335	-0.491 [-0.929, -0.0533]	0.0325	0.953
13147	2.2	exomewide_scan	not_conditioned	t2d	Type 2 diabetes (T2D)	pLoF	0.001	high_outlier	case	31716	IFNK	ENSG00000147896	FALSE	FALSE	22	-0.310603	0.161724	-0.576615	-0.0445907	-0.311 [-0.577, -0.0446]	0.0274	0.953
13225	2.2	exomewide_scan	not_conditioned	t2d	Type 2 diabetes (T2D)	pLoF	0.001	high_outlier	case	31707	IGFL3	ENSG00000188624	FALSE	FALSE	1	-1.47003	0.747649	-2.6998	-0.240257	-1.47 [-2.70, -0.240]	0.0246	0.953
13455	2.2	exomewide_scan	not_conditioned	t2d	Type 2 diabetes (T2D)	pLoF	0.001	high_outlier	case	31716	IMP4	ENSG00000136718	FALSE	FALSE	10	-0.459324	0.239279	-0.852903	-0.0657451	-0.459 [-0.853, -0.0657]	0.0275	0.953
13587	2.2	exomewide_scan	not_conditioned	t2d	Type 2 diabetes (T2D)	pLoF	0.001	high_outlier	case	31716	INTS5	ENSG00000185085	FALSE	FALSE	4	-0.720895	0.378486	-1.34345	-0.0983409	-0.721 [-1.34, -0.0983]	0.0284	0.953
13949	2.2	exomewide_scan	not_conditioned	t2d	Type 2 diabetes (T2D)	pLoF	0.001	high_outlier	case	31716	JPH3	ENSG00000154118	FALSE	FALSE	2	-1.04527	0.532907	-1.92182	-0.168716	-1.05 [-1.92, -0.169]	0.0249	0.953
14046	2.2	exomewide_scan	not_conditioned	t2d	Type 2 diabetes (T2D)	pLoF	0.001	high_outlier	case	31716	KCNA3	ENSG00000177272	FALSE	FALSE	5	-0.662413	0.337805	-1.21805	-0.106773	-0.662 [-1.22, -0.107]	0.0249	0.953
14056	2.2	exomewide_scan	not_conditioned	t2d	Type 2 diabetes (T2D)	pLoF	0.001	high_outlier	case	31716	KCNAB1	ENSG00000169282	FALSE	FALSE	23	-0.308996	0.158142	-0.569116	-0.0488756	-0.309 [-0.569, -0.0489]	0.0254	0.953
14119	2.2	exomewide_scan	not_conditioned	t2d	Type 2 diabetes (T2D)	pLoF	0.001	high_outlier	case	31715	KCNJ12	ENSG00000184185	FALSE	FALSE	1	-1.41946	0.749738	-2.65267	-0.186251	-1.42 [-2.65, -0.186]	0.0292	0.953
14129	2.2	exomewide_scan	not_conditioned	t2d	Type 2 diabetes (T2D)	pLoF	0.001	high_outlier	case	31716	KCNJ18	ENSG00000260458	FALSE	FALSE	51	-0.211961	0.105068	-0.384782	-0.0391395	-0.212 [-0.385, -0.0391]	0.0218	0.953
14135	2.2	exomewide_scan	not_conditioned	t2d	Type 2 diabetes (T2D)	pLoF	0.001	high_outlier	case	31716	KCNJ5	ENSG00000120457	FALSE	FALSE	3	-0.805552	0.43703	-1.5244	-0.0867016	-0.806 [-1.52, -0.0867]	0.0326	0.953
14276	2.2	exomewide_scan	not_conditioned	t2d	Type 2 diabetes (T2D)	pLoF	0.001	high_outlier	case	31716	KDM5A	ENSG00000073614	FALSE	FALSE	7	-0.579917	0.284486	-1.04785	-0.111979	-0.580 [-1.05, -0.112]	0.0208	0.953
14294	2.2	exomewide_scan	not_conditioned	t2d	Type 2 diabetes (T2D)	pLoF	0.001	high_outlier	case	31716	KERA	ENSG00000139330	FALSE	FALSE	8	-0.552845	0.266122	-0.990577	-0.115113	-0.553 [-0.991, -0.115]	0.0189	0.953
14638	2.2	exomewide_scan	not_conditioned	t2d	Type 2 diabetes (T2D)	pLoF	0.001	high_outlier	case	31710	KLRC2	ENSG00000205809	FALSE	FALSE	2	-1.02246	0.532193	-1.89784	-0.14708	-1.02 [-1.90, -0.147]	0.0274	0.953
14803	2.2	exomewide_scan	not_conditioned	t2d	Type 2 diabetes (T2D)	pLoF	0.001	high_outlier	case	31716	KRT73	ENSG00000186049	FALSE	FALSE	31	-0.252709	0.135237	-0.475154	-0.0302639	-0.253 [-0.475, -0.0303]	0.0308	0.953
14853	2.2	exomewide_scan	not_conditioned	t2d	Type 2 diabetes (T2D)	pLoF	0.001	high_outlier	case	31716	KRTAP10-8	ENSG00000187766	FALSE	FALSE	3	-0.784843	0.430057	-1.49222	-0.0774622	-0.785 [-1.49, -0.0775]	0.034	0.953
14881	2.2	exomewide_scan	not_conditioned	t2d	Type 2 diabetes (T2D)	pLoF	0.001	high_outlier	case	31716	KRTAP20-1	ENSG00000244624	FALSE	FALSE	3	-0.816016	0.430057	-1.5234	-0.108635	-0.816 [-1.52, -0.109]	0.0289	0.953
14997	2.2	exomewide_scan	not_conditioned	t2d	Type 2 diabetes (T2D)	pLoF	0.001	high_outlier	case	31716	LALBA	ENSG00000167531	FALSE	FALSE	1	-1.54588	0.752614	-2.78382	-0.30794	-1.55 [-2.78, -0.308]	0.02	0.953
15303	2.2	exomewide_scan	not_conditioned	t2d	Type 2 diabetes (T2D)	pLoF	0.001	high_outlier	case	31716	LHX6	ENSG00000106852	FALSE	FALSE	2	-1.0371	0.53621	-1.91909	-0.155113	-1.04 [-1.92, -0.155]	0.0265	0.953
15384	2.2	exomewide_scan	not_conditioned	t2d	Type 2 diabetes (T2D)	pLoF	0.001	high_outlier	case	31716	LIPA	ENSG00000107798	FALSE	FALSE	21	-0.335346	0.169351	-0.613904	-0.0567884	-0.335 [-0.614, -0.0568]	0.0238	0.953
15601	2.2	exomewide_scan	not_conditioned	t2d	Type 2 diabetes (T2D)	pLoF	0.001	high_outlier	case	31716	LRP2BP	ENSG00000109771	FALSE	FALSE	3	-0.850538	0.433569	-1.5637	-0.13738	-0.851 [-1.56, -0.137]	0.0249	0.953
15774	2.2	exomewide_scan	not_conditioned	t2d	Type 2 diabetes (T2D)	pLoF	0.001	high_outlier	case	31716	LRRTM2	ENSG00000146006	FALSE	FALSE	1	-1.38818	0.750626	-2.62285	-0.15351	-1.39 [-2.62, -0.154]	0.0322	0.953
15949	2.2	exomewide_scan	not_conditioned	t2d	Type 2 diabetes (T2D)	pLoF	0.001	high_outlier	case	31712	LYRM9	ENSG00000232859	FALSE	FALSE	1	-1.42057	0.749738	-2.65378	-0.187361	-1.42 [-2.65, -0.187]	0.0291	0.953
15978	2.2	exomewide_scan	not_conditioned	t2d	Type 2 diabetes (T2D)	pLoF	0.001	high_outlier	case	31716	LZTS1	ENSG00000061337	FALSE	FALSE	6	-0.624386	0.306992	-1.12934	-0.119429	-0.624 [-1.13, -0.119]	0.021	0.953
16005	2.2	exomewide_scan	not_conditioned	t2d	Type 2 diabetes (T2D)	pLoF	0.001	high_outlier	case	31716	MACROD2	ENSG00000172264	FALSE	FALSE	1	-1.43119	0.74777	-2.66116	-0.201218	-1.43 [-2.66, -0.201]	0.0278	0.953
16048	2.2	exomewide_scan	not_conditioned	t2d	Type 2 diabetes (T2D)	pLoF	0.001	high_outlier	case	31716	MAJIN	ENSG00000168070	FALSE	FALSE	32	-0.269294	0.133871	-0.489492	-0.0490958	-0.269 [-0.489, -0.0491]	0.0221	0.953
16124	2.2	exomewide_scan	not_conditioned	t2d	Type 2 diabetes (T2D)	pLoF	0.001	high_outlier	case	31716	MAP2K1	ENSG00000169032	FALSE	FALSE	2	-0.972143	0.532523	-1.84807	-0.0962206	-0.972 [-1.85, -0.0962]	0.034	0.953
16188	2.2	exomewide_scan	not_conditioned	t2d	Type 2 diabetes (T2D)	pLoF	0.001	high_outlier	case	31716	MAP7D1	ENSG00000116871	FALSE	FALSE	2	-1.03681	0.534098	-1.91532	-0.158297	-1.04 [-1.92, -0.158]	0.0261	0.953
16290	2.2	exomewide_scan	not_conditioned	t2d	Type 2 diabetes (T2D)	pLoF	0.001	high_outlier	case	31716	MASP1	ENSG00000127241	FALSE	FALSE	16	-0.381705	0.189584	-0.693543	-0.0698671	-0.382 [-0.694, -0.0699]	0.022	0.953
16292	2.2	exomewide_scan	not_conditioned	t2d	Type 2 diabetes (T2D)	pLoF	0.001	high_outlier	case	31716	MASP2	ENSG00000009724	FALSE	FALSE	45	-0.227556	0.112681	-0.4129	-0.0422122	-0.228 [-0.413, -0.0422]	0.0217	0.953
16414	2.2	exomewide_scan	not_conditioned	t2d	Type 2 diabetes (T2D)	pLoF	0.001	high_outlier	case	31716	MCM4	ENSG00000104738	FALSE	FALSE	16	-0.354403	0.18803	-0.663685	-0.0451212	-0.354 [-0.664, -0.0451]	0.0297	0.953
16540	2.2	exomewide_scan	not_conditioned	t2d	Type 2 diabetes (T2D)	pLoF	0.001	high_outlier	case	31716	MED31	ENSG00000108590	FALSE	FALSE	26	-0.275074	0.147095	-0.517024	-0.0331243	-0.275 [-0.517, -0.0331]	0.0307	0.953
16590	2.2	exomewide_scan	not_conditioned	t2d	Type 2 diabetes (T2D)	pLoF	0.001	high_outlier	case	31716	MELTF	ENSG00000163975	FALSE	FALSE	78	-0.161404	0.0859488	-0.302777	-0.0200308	-0.161 [-0.303, -0.0200]	0.0302	0.953
17027	2.2	exomewide_scan	not_conditioned	t2d	Type 2 diabetes (T2D)	pLoF	0.001	high_outlier	case	31715	MNT	ENSG00000070444	FALSE	FALSE	1	-1.42055	0.749721	-2.65373	-0.187369	-1.42 [-2.65, -0.187]	0.0291	0.953
17210	2.2	exomewide_scan	not_conditioned	t2d	Type 2 diabetes (T2D)	pLoF	0.001	high_outlier	case	31716	MRPL1	ENSG00000169288	FALSE	FALSE	18	-0.358618	0.177045	-0.649831	-0.0674049	-0.359 [-0.650, -0.0674]	0.0214	0.953
17260	2.2	exomewide_scan	not_conditioned	t2d	Type 2 diabetes (T2D)	pLoF	0.001	high_outlier	case	31716	MRPL36	ENSG00000171421	FALSE	FALSE	1	-1.48113	0.750626	-2.7158	-0.24646	-1.48 [-2.72, -0.246]	0.0242	0.953
17803	2.2	exomewide_scan	not_conditioned	t2d	Type 2 diabetes (T2D)	pLoF	0.001	high_outlier	case	31716	MYO18B	ENSG00000133454	FALSE	FALSE	87	-0.151704	0.0802573	-0.283716	-0.0196925	-0.152 [-0.284, -0.0197]	0.0294	0.953
18078	2.2	exomewide_scan	not_conditioned	t2d	Type 2 diabetes (T2D)	pLoF	0.001	high_outlier	case	31714	NBPF6	ENSG00000186086	FALSE	FALSE	34	-0.237291	0.125949	-0.444459	-0.0301233	-0.237 [-0.444, -0.0301]	0.0298	0.953
18168	2.2	exomewide_scan	not_conditioned	t2d	Type 2 diabetes (T2D)	pLoF	0.001	high_outlier	case	31716	NCR3LG1	ENSG00000188211	FALSE	FALSE	30	-0.276299	0.138256	-0.50371	-0.0488881	-0.276 [-0.504, -0.0489]	0.0228	0.953
18473	2.2	exomewide_scan	not_conditioned	t2d	Type 2 diabetes (T2D)	pLoF	0.001	high_outlier	case	31716	NFS1	ENSG00000244005	FALSE	FALSE	4	-0.725224	0.373911	-1.34025	-0.110195	-0.725 [-1.34, -0.110]	0.0262	0.953
18664	2.2	exomewide_scan	not_conditioned	t2d	Type 2 diabetes (T2D)	pLoF	0.001	high_outlier	case	31716	NMB	ENSG00000197696	FALSE	FALSE	2	-1.01522	0.532499	-1.8911	-0.139337	-1.02 [-1.89, -0.139]	0.0283	0.953
18746	2.2	exomewide_scan	not_conditioned	t2d	Type 2 diabetes (T2D)	pLoF	0.001	high_outlier	case	31716	NOL4	ENSG00000101746	FALSE	FALSE	3	-0.81108	0.431743	-1.52123	-0.100926	-0.811 [-1.52, -0.101]	0.0301	0.953
18896	2.2	exomewide_scan	not_conditioned	t2d	Type 2 diabetes (T2D)	pLoF	0.001	high_outlier	case	31716	NPIPB6	ENSG00000198156	FALSE	FALSE	6	-0.601373	0.30769	-1.10748	-0.095268	-0.601 [-1.11, -0.0953]	0.0253	0.953
18980	2.2	exomewide_scan	not_conditioned	t2d	Type 2 diabetes (T2D)	pLoF	0.001	high_outlier	case	31716	NR2C2AP	ENSG00000184162	FALSE	FALSE	4	-0.740278	0.373843	-1.3552	-0.125361	-0.740 [-1.36, -0.125]	0.0238	0.953
19238	2.2	exomewide_scan	not_conditioned	t2d	Type 2 diabetes (T2D)	pLoF	0.001	high_outlier	case	31716	NUP107	ENSG00000111581	FALSE	FALSE	19	-0.323935	0.172711	-0.608019	-0.0398507	-0.324 [-0.608, -0.0399]	0.0304	0.953
19356	2.2	exomewide_scan	not_conditioned	t2d	Type 2 diabetes (T2D)	pLoF	0.001	high_outlier	case	31716	OBI1	ENSG00000152193	FALSE	FALSE	26	-0.283794	0.146701	-0.525096	-0.0424923	-0.284 [-0.525, -0.0425]	0.0265	0.953
20100	2.2	exomewide_scan	not_conditioned	t2d	Type 2 diabetes (T2D)	pLoF	0.001	high_outlier	case	31690	PABPC1	ENSG00000070756	FALSE	FALSE	5	-0.633802	0.336295	-1.18696	-0.0806459	-0.634 [-1.19, -0.0806]	0.0297	0.953
20113	2.2	exomewide_scan	not_conditioned	t2d	Type 2 diabetes (T2D)	pLoF	0.001	high_outlier	case	31716	PACC1	ENSG00000065600	FALSE	FALSE	40	-0.236319	0.119503	-0.432884	-0.0397541	-0.236 [-0.433, -0.0398]	0.024	0.953
20115	2.2	exomewide_scan	not_conditioned	t2d	Type 2 diabetes (T2D)	pLoF	0.001	high_outlier	case	31716	PACRG	ENSG00000112530	FALSE	FALSE	28	-0.298693	0.144088	-0.535697	-0.0616893	-0.299 [-0.536, -0.0617]	0.0191	0.953
20156	2.2	exomewide_scan	not_conditioned	t2d	Type 2 diabetes (T2D)	pLoF	0.001	high_outlier	case	31716	PAICS	ENSG00000128050	FALSE	FALSE	60	-0.192362	0.0970336	-0.351968	-0.0327559	-0.192 [-0.352, -0.0328]	0.0237	0.953
20211	2.2	exomewide_scan	not_conditioned	t2d	Type 2 diabetes (T2D)	pLoF	0.001	high_outlier	case	31716	PANX1	ENSG00000110218	FALSE	FALSE	7	-0.542767	0.286112	-1.01338	-0.0721546	-0.543 [-1.01, -0.0722]	0.0289	0.953
20635	2.2	exomewide_scan	not_conditioned	t2d	Type 2 diabetes (T2D)	pLoF	0.001	high_outlier	case	31716	PDE9A	ENSG00000160191	FALSE	FALSE	21	-0.310926	0.16259	-0.578363	-0.0434892	-0.311 [-0.578, -0.0435]	0.0279	0.953
20654	2.2	exomewide_scan	not_conditioned	t2d	Type 2 diabetes (T2D)	pLoF	0.001	high_outlier	case	31716	PDHB	ENSG00000168291	FALSE	FALSE	3	-0.872076	0.437746	-1.5921	-0.152048	-0.872 [-1.59, -0.152]	0.0232	0.953
20758	2.2	exomewide_scan	not_conditioned	t2d	Type 2 diabetes (T2D)	pLoF	0.001	high_outlier	case	31716	PELI2	ENSG00000139946	FALSE	FALSE	4	-0.710837	0.37309	-1.32452	-0.0971586	-0.711 [-1.32, -0.0972]	0.0284	0.953
20783	2.2	exomewide_scan	not_conditioned	t2d	Type 2 diabetes (T2D)	pLoF	0.001	high_outlier	case	31716	PET100	ENSG00000229833	FALSE	FALSE	6	-0.620788	0.305251	-1.12288	-0.118695	-0.621 [-1.12, -0.119]	0.021	0.953
20796	2.2	exomewide_scan	not_conditioned	t2d	Type 2 diabetes (T2D)	pLoF	0.001	high_outlier	case	31716	PEX12	ENSG00000108733	FALSE	FALSE	43	-0.230964	0.114415	-0.41916	-0.0427681	-0.231 [-0.419, -0.0428]	0.0218	0.953
21179	2.2	exomewide_scan	not_conditioned	t2d	Type 2 diabetes (T2D)	pLoF	0.001	high_outlier	case	31716	PIP5K1B	ENSG00000107242	FALSE	FALSE	4	-0.745361	0.379178	-1.36905	-0.121669	-0.745 [-1.37, -0.122]	0.0247	0.953
21334	2.2	exomewide_scan	not_conditioned	t2d	Type 2 diabetes (T2D)	pLoF	0.001	high_outlier	case	31716	PLAU	ENSG00000122861	FALSE	FALSE	9	-0.47637	0.258639	-0.901793	-0.0509467	-0.476 [-0.902, -0.0509]	0.0327	0.953
21381	2.2	exomewide_scan	not_conditioned	t2d	Type 2 diabetes (T2D)	pLoF	0.001	high_outlier	case	31716	PLD3	ENSG00000105223	FALSE	FALSE	3	-0.86623	0.431677	-1.57628	-0.156185	-0.866 [-1.58, -0.156]	0.0224	0.953
21478	2.2	exomewide_scan	not_conditioned	t2d	Type 2 diabetes (T2D)	pLoF	0.001	high_outlier	case	31716	PLK3	ENSG00000173846	FALSE	FALSE	4	-0.761728	0.377672	-1.38294	-0.140513	-0.762 [-1.38, -0.141]	0.0219	0.953
21506	2.2	exomewide_scan	not_conditioned	t2d	Type 2 diabetes (T2D)	pLoF	0.001	high_outlier	case	31716	PLPP6	ENSG00000205808	FALSE	FALSE	9	-0.480284	0.252795	-0.896095	-0.0644732	-0.480 [-0.896, -0.0645]	0.0287	0.953
21589	2.2	exomewide_scan	not_conditioned	t2d	Type 2 diabetes (T2D)	pLoF	0.001	high_outlier	case	31716	PNISR	ENSG00000132424	FALSE	FALSE	7	-0.580624	0.288085	-1.05448	-0.106766	-0.581 [-1.05, -0.107]	0.0219	0.953
21623	2.2	exomewide_scan	not_conditioned	t2d	Type 2 diabetes (T2D)	pLoF	0.001	high_outlier	case	31716	PNPLA3	ENSG00000100344	FALSE	FALSE	47	-0.209954	0.109125	-0.389449	-0.0304593	-0.210 [-0.389, -0.0305]	0.0272	0.953
21922	2.2	exomewide_scan	not_conditioned	t2d	Type 2 diabetes (T2D)	pLoF	0.001	high_outlier	case	31703	PPIAL4D	ENSG00000289549	FALSE	FALSE	4	-0.787525	0.377673	-1.40874	-0.166308	-0.788 [-1.41, -0.166]	0.0185	0.953
21941	2.2	exomewide_scan	not_conditioned	t2d	Type 2 diabetes (T2D)	pLoF	0.001	high_outlier	case	31716	PPIL1	ENSG00000137168	FALSE	FALSE	3	-0.848225	0.440027	-1.57201	-0.124445	-0.848 [-1.57, -0.124]	0.0269	0.953
22039	2.2	exomewide_scan	not_conditioned	t2d	Type 2 diabetes (T2D)	pLoF	0.001	high_outlier	case	31716	PPP1R35	ENSG00000160813	FALSE	FALSE	19	-0.332085	0.173557	-0.617561	-0.0466091	-0.332 [-0.618, -0.0466]	0.0278	0.953
22128	2.2	exomewide_scan	not_conditioned	t2d	Type 2 diabetes (T2D)	pLoF	0.001	high_outlier	case	31716	PPY	ENSG00000108849	FALSE	FALSE	9	-0.470569	0.249941	-0.881685	-0.0594526	-0.471 [-0.882, -0.0595]	0.0299	0.953
22294	2.2	exomewide_scan	not_conditioned	t2d	Type 2 diabetes (T2D)	pLoF	0.001	high_outlier	case	31716	PRKACG	ENSG00000165059	FALSE	FALSE	33	-0.257531	0.132068	-0.474764	-0.0402985	-0.258 [-0.475, -0.0403]	0.0256	0.953
22624	2.2	exomewide_scan	not_conditioned	t2d	Type 2 diabetes (T2D)	pLoF	0.001	high_outlier	case	30865	PSIP1	ENSG00000164985	FALSE	FALSE	32	-0.280073	0.134116	-0.500674	-0.0594718	-0.280 [-0.501, -0.0595]	0.0184	0.953
22750	2.2	exomewide_scan	not_conditioned	t2d	Type 2 diabetes (T2D)	pLoF	0.001	high_outlier	case	31716	PTCHD4	ENSG00000244694	FALSE	FALSE	6	-0.648523	0.311158	-1.16033	-0.136714	-0.649 [-1.16, -0.137]	0.0186	0.953
22869	2.2	exomewide_scan	not_conditioned	t2d	Type 2 diabetes (T2D)	pLoF	0.001	high_outlier	case	31716	PTPRCAP	ENSG00000213402	FALSE	FALSE	3	-0.867027	0.437027	-1.58587	-0.148182	-0.867 [-1.59, -0.148]	0.0236	0.953
22895	2.2	exomewide_scan	not_conditioned	t2d	Type 2 diabetes (T2D)	pLoF	0.001	high_outlier	case	31716	PTPRR	ENSG00000153233	FALSE	FALSE	3	-0.802813	0.434546	-1.51758	-0.0880484	-0.803 [-1.52, -0.0880]	0.0323	0.953
22905	2.2	exomewide_scan	not_conditioned	t2d	Type 2 diabetes (T2D)	pLoF	0.001	high_outlier	case	31716	PTRH1	ENSG00000187024	FALSE	FALSE	1	-1.55566	0.758295	-2.80294	-0.308376	-1.56 [-2.80, -0.308]	0.0201	0.953
22928	2.2	exomewide_scan	not_conditioned	t2d	Type 2 diabetes (T2D)	pLoF	0.001	high_outlier	case	31716	PUM3	ENSG00000080608	FALSE	FALSE	58	-0.191844	0.0996619	-0.355773	-0.0279148	-0.192 [-0.356, -0.0279]	0.0271	0.953
23134	2.2	exomewide_scan	not_conditioned	t2d	Type 2 diabetes (T2D)	pLoF	0.001	high_outlier	case	31716	RAB3GAP1	ENSG00000115839	FALSE	FALSE	24	-0.298875	0.154498	-0.553002	-0.0447484	-0.299 [-0.553, -0.0447]	0.0265	0.953
23174	2.2	exomewide_scan	not_conditioned	t2d	Type 2 diabetes (T2D)	pLoF	0.001	high_outlier	case	31716	RABAC1	ENSG00000105404	FALSE	FALSE	38	-0.241955	0.121354	-0.441565	-0.0423454	-0.242 [-0.442, -0.0423]	0.0231	0.953
23243	2.2	exomewide_scan	not_conditioned	t2d	Type 2 diabetes (T2D)	pLoF	0.001	high_outlier	case	31716	RAD54L2	ENSG00000164080	FALSE	FALSE	3	-0.898718	0.437746	-1.61875	-0.17869	-0.899 [-1.62, -0.179]	0.02	0.953
23247	2.2	exomewide_scan	not_conditioned	t2d	Type 2 diabetes (T2D)	pLoF	0.001	high_outlier	case	31716	RAD9B	ENSG00000151164	FALSE	FALSE	26	-0.309478	0.147667	-0.552369	-0.0665874	-0.309 [-0.552, -0.0666]	0.0181	0.953
23471	2.2	exomewide_scan	not_conditioned	t2d	Type 2 diabetes (T2D)	pLoF	0.001	high_outlier	case	31716	RBKS	ENSG00000171174	FALSE	FALSE	25	-0.289318	0.151371	-0.538301	-0.0403349	-0.289 [-0.538, -0.0403]	0.028	0.953
23594	2.2	exomewide_scan	not_conditioned	t2d	Type 2 diabetes (T2D)	pLoF	0.001	high_outlier	case	31716	RCE1	ENSG00000173653	FALSE	FALSE	6	-0.644987	0.309048	-1.15333	-0.136648	-0.645 [-1.15, -0.137]	0.0184	0.953
23680	2.2	exomewide_scan	not_conditioned	t2d	Type 2 diabetes (T2D)	pLoF	0.001	high_outlier	case	31716	RELL1	ENSG00000181826	FALSE	FALSE	2	-0.994725	0.530992	-1.86813	-0.121321	-0.995 [-1.87, -0.121]	0.0305	0.953
23682	2.2	exomewide_scan	not_conditioned	t2d	Type 2 diabetes (T2D)	pLoF	0.001	high_outlier	case	31716	RELL2	ENSG00000164620	FALSE	FALSE	4	-0.702474	0.375347	-1.31986	-0.0850831	-0.702 [-1.32, -0.0851]	0.0306	0.953
23830	2.2	exomewide_scan	not_conditioned	t2d	Type 2 diabetes (T2D)	pLoF	0.001	low_outlier	ctrl	284661	RGS11	ENSG00000076344	FALSE	FALSE	517	0.0316246	0.0235823	-0.00716483	0.070414	0.0316 [-7.16e-03, 0.0704]	0.09	0.953
23831	2.2	exomewide_scan	not_conditioned	t2d	Type 2 diabetes (T2D)	pLoF	0.001	high_outlier	case	31716	RGS11	ENSG00000076344	FALSE	FALSE	62	-0.183839	0.0958021	-0.341419	-0.0262586	-0.184 [-0.341, -0.0263]	0.0275	0.953
23897	2.2	exomewide_scan	not_conditioned	t2d	Type 2 diabetes (T2D)	pLoF	0.001	high_outlier	case	31716	RHEBL1	ENSG00000167550	FALSE	FALSE	7	-0.531655	0.284489	-0.999598	-0.0637122	-0.532 [-1.000, -0.0637]	0.0308	0.953
23914	2.2	exomewide_scan	not_conditioned	t2d	Type 2 diabetes (T2D)	pLoF	0.001	high_outlier	case	31716	RHOC	ENSG00000155366	FALSE	FALSE	5	-0.701962	0.337805	-1.2576	-0.146322	-0.702 [-1.26, -0.146]	0.0189	0.953
24276	2.2	exomewide_scan	not_conditioned	t2d	Type 2 diabetes (T2D)	pLoF	0.001	high_outlier	case	31716	ROPN1B	ENSG00000114547	FALSE	FALSE	10	-0.473653	0.239792	-0.868076	-0.0792303	-0.474 [-0.868, -0.0792]	0.0241	0.953
24406	2.2	exomewide_scan	not_conditioned	t2d	Type 2 diabetes (T2D)	pLoF	0.001	high_outlier	case	31716	RPRD1A	ENSG00000141425	FALSE	FALSE	2	-0.978305	0.528763	-1.84804	-0.108567	-0.978 [-1.85, -0.109]	0.0321	0.953
24803	2.2	exomewide_scan	not_conditioned	t2d	Type 2 diabetes (T2D)	pLoF	0.001	high_outlier	case	31716	SARM1	ENSG00000004139	FALSE	FALSE	21	-0.307324	0.163656	-0.576514	-0.0381338	-0.307 [-0.577, -0.0381]	0.0302	0.953
25016	2.2	exomewide_scan	not_conditioned	t2d	Type 2 diabetes (T2D)	pLoF	0.001	high_outlier	case	31716	SCYL1	ENSG00000142186	FALSE	FALSE	14	-0.371231	0.202336	-0.704044	-0.0384179	-0.371 [-0.704, -0.0384]	0.0333	0.953
25048	2.2	exomewide_scan	not_conditioned	t2d	Type 2 diabetes (T2D)	pLoF	0.001	high_outlier	case	31716	SDHAF2	ENSG00000167985	FALSE	FALSE	12	-0.450525	0.218543	-0.809996	-0.0910538	-0.451 [-0.810, -0.0911]	0.0196	0.953
25525	2.2	exomewide_scan	not_conditioned	t2d	Type 2 diabetes (T2D)	pLoF	0.001	high_outlier	case	31716	SH2D5	ENSG00000189410	FALSE	FALSE	29	-0.277323	0.140321	-0.508131	-0.0465155	-0.277 [-0.508, -0.0465]	0.0241	0.953
25692	2.2	exomewide_scan	not_conditioned	t2d	Type 2 diabetes (T2D)	pLoF	0.001	high_outlier	case	31716	SIGLEC9	ENSG00000129450	FALSE	FALSE	30	-0.265715	0.136565	-0.490344	-0.0410856	-0.266 [-0.490, -0.0411]	0.0258	0.953
25722	2.2	exomewide_scan	not_conditioned	t2d	Type 2 diabetes (T2D)	pLoF	0.001	high_outlier	case	31716	SIPA1L3	ENSG00000105738	FALSE	FALSE	14	-0.383785	0.199874	-0.712548	-0.0550215	-0.384 [-0.713, -0.0550]	0.0274	0.953
25860	2.2	exomewide_scan	not_conditioned	t2d	Type 2 diabetes (T2D)	pLoF	0.001	high_outlier	case	31716	SLC15A3	ENSG00000110446	FALSE	FALSE	49	-0.201506	0.108218	-0.379509	-0.0235032	-0.202 [-0.380, -0.0235]	0.0313	0.953
25900	2.2	exomewide_scan	not_conditioned	t2d	Type 2 diabetes (T2D)	pLoF	0.001	high_outlier	case	31716	SLC17A5	ENSG00000119899	FALSE	FALSE	27	-0.296539	0.146727	-0.537883	-0.0551946	-0.297 [-0.538, -0.0552]	0.0216	0.953
25992	2.2	exomewide_scan	not_conditioned	t2d	Type 2 diabetes (T2D)	pLoF	0.001	high_outlier	case	31716	SLC24A1	ENSG00000074621	FALSE	FALSE	24	-0.300638	0.153783	-0.553589	-0.0476875	-0.301 [-0.554, -0.0477]	0.0253	0.953
26089	2.2	exomewide_scan	not_conditioned	t2d	Type 2 diabetes (T2D)	pLoF	0.001	high_outlier	case	31716	SLC26A2	ENSG00000155850	FALSE	FALSE	18	-0.325721	0.176971	-0.616812	-0.0346296	-0.326 [-0.617, -0.0346]	0.0328	0.953
26095	2.2	exomewide_scan	not_conditioned	t2d	Type 2 diabetes (T2D)	pLoF	0.001	high_outlier	case	31716	SLC26A5	ENSG00000170615	FALSE	FALSE	13	-0.407957	0.209802	-0.753051	-0.0628634	-0.408 [-0.753, -0.0629]	0.0259	0.953
26475	2.2	exomewide_scan	not_conditioned	t2d	Type 2 diabetes (T2D)	pLoF	0.001	high_outlier	case	31716	SLC7A4	ENSG00000099960	FALSE	FALSE	16	-0.342442	0.186938	-0.649928	-0.0349564	-0.342 [-0.650, -0.0350]	0.0335	0.953
26515	2.2	exomewide_scan	not_conditioned	t2d	Type 2 diabetes (T2D)	pLoF	0.001	high_outlier	case	31716	SLC9B1	ENSG00000164037	FALSE	FALSE	59	-0.197483	0.0978509	-0.358433	-0.0365326	-0.197 [-0.358, -0.0365]	0.0218	0.953
26630	2.2	exomewide_scan	not_conditioned	t2d	Type 2 diabetes (T2D)	pLoF	0.001	high_outlier	case	31716	SMARCAD1	ENSG00000163104	FALSE	FALSE	5	-0.671314	0.335862	-1.22376	-0.11887	-0.671 [-1.22, -0.119]	0.0228	0.953
26717	2.2	exomewide_scan	not_conditioned	t2d	Type 2 diabetes (T2D)	pLoF	0.001	high_outlier	case	31716	SMIM4	ENSG00000168273	FALSE	FALSE	3	-0.850896	0.437736	-1.57091	-0.130884	-0.851 [-1.57, -0.131]	0.026	0.953
26756	2.2	exomewide_scan	not_conditioned	t2d	Type 2 diabetes (T2D)	pLoF	0.001	high_outlier	case	31716	SMTNL1	ENSG00000214872	FALSE	FALSE	41	-0.245778	0.118286	-0.440341	-0.0512148	-0.246 [-0.440, -0.0512]	0.0189	0.953
27114	2.2	exomewide_scan	not_conditioned	t2d	Type 2 diabetes (T2D)	pLoF	0.001	high_outlier	case	31665	SPATA31A7	ENSG00000276040	FALSE	FALSE	34	-0.234967	0.11706	-0.427514	-0.0424204	-0.235 [-0.428, -0.0424]	0.0224	0.953
27314	2.2	exomewide_scan	not_conditioned	t2d	Type 2 diabetes (T2D)	pLoF	0.001	high_outlier	case	31716	SPRED2	ENSG00000198369	FALSE	FALSE	6	-0.565098	0.308904	-1.0732	-0.0569961	-0.565 [-1.07, -0.0570]	0.0337	0.953
27390	2.2	exomewide_scan	not_conditioned	t2d	Type 2 diabetes (T2D)	pLoF	0.001	high_outlier	case	31716	SRCAP	ENSG00000080603	FALSE	FALSE	5	-0.664327	0.337064	-1.21875	-0.109906	-0.664 [-1.22, -0.110]	0.0244	0.953
27424	2.2	exomewide_scan	not_conditioned	t2d	Type 2 diabetes (T2D)	pLoF	0.001	high_outlier	case	31710	SRM	ENSG00000116649	FALSE	FALSE	1	-1.40376	0.755401	-2.64628	-0.161236	-1.40 [-2.65, -0.161]	0.0316	0.953
27442	2.2	exomewide_scan	not_conditioned	t2d	Type 2 diabetes (T2D)	pLoF	0.001	high_outlier	case	31716	SRPRA	ENSG00000182934	FALSE	FALSE	5	-0.627682	0.338552	-1.18455	-0.0708135	-0.628 [-1.18, -0.0708]	0.0319	0.953
27495	2.2	exomewide_scan	not_conditioned	t2d	Type 2 diabetes (T2D)	pLoF	0.001	high_outlier	case	31716	SSC5D	ENSG00000179954	FALSE	FALSE	52	-0.212058	0.103767	-0.38274	-0.0413765	-0.212 [-0.383, -0.0414]	0.0205	0.953
27538	2.2	exomewide_scan	not_conditioned	t2d	Type 2 diabetes (T2D)	pLoF	0.001	high_outlier	case	31716	ST3GAL2	ENSG00000157350	FALSE	FALSE	2	-1.01167	0.532931	-1.88826	-0.135077	-1.01 [-1.89, -0.135]	0.0288	0.953
27580	2.2	exomewide_scan	not_conditioned	t2d	Type 2 diabetes (T2D)	pLoF	0.001	high_outlier	case	31716	STAB2	ENSG00000136011	FALSE	FALSE	89	-0.164004	0.0798876	-0.295407	-0.0326006	-0.164 [-0.295, -0.0326]	0.02	0.953
27777	2.2	exomewide_scan	not_conditioned	t2d	Type 2 diabetes (T2D)	pLoF	0.001	high_outlier	case	31714	STUM	ENSG00000203685	FALSE	FALSE	1	-1.40801	0.755308	-2.65038	-0.165639	-1.41 [-2.65, -0.166]	0.0312	0.953
27789	2.2	exomewide_scan	not_conditioned	t2d	Type 2 diabetes (T2D)	pLoF	0.001	high_outlier	case	31716	STX18	ENSG00000168818	FALSE	FALSE	13	-0.423462	0.208309	-0.7661	-0.0808242	-0.423 [-0.766, -0.0808]	0.021	0.953
28110	2.2	exomewide_scan	not_conditioned	t2d	Type 2 diabetes (T2D)	pLoF	0.001	high_outlier	case	31716	TACC1	ENSG00000147526	FALSE	FALSE	15	-0.376139	0.194189	-0.695551	-0.0567265	-0.376 [-0.696, -0.0567]	0.0264	0.953
28241	2.2	exomewide_scan	not_conditioned	t2d	Type 2 diabetes (T2D)	pLoF	0.001	high_outlier	case	31716	TAS1R2	ENSG00000179002	FALSE	FALSE	18	-0.329016	0.178078	-0.621928	-0.0361038	-0.329 [-0.622, -0.0361]	0.0323	0.953
28355	2.2	exomewide_scan	not_conditioned	t2d	Type 2 diabetes (T2D)	pLoF	0.001	high_outlier	case	31716	TBC1D7	ENSG00000145979	FALSE	FALSE	13	-0.409978	0.211418	-0.75773	-0.0622263	-0.410 [-0.758, -0.0622]	0.0262	0.953
28447	2.2	exomewide_scan	not_conditioned	t2d	Type 2 diabetes (T2D)	pLoF	0.001	high_outlier	case	31716	TCF12	ENSG00000140262	FALSE	FALSE	13	-0.416103	0.208902	-0.759716	-0.0724898	-0.416 [-0.760, -0.0725]	0.0232	0.953
28480	2.2	exomewide_scan	not_conditioned	t2d	Type 2 diabetes (T2D)	pLoF	0.001	high_outlier	case	31716	TCIRG1	ENSG00000110719	FALSE	FALSE	51	-0.203851	0.106076	-0.37833	-0.0293715	-0.204 [-0.378, -0.0294]	0.0273	0.953
28518	2.2	exomewide_scan	not_conditioned	t2d	Type 2 diabetes (T2D)	pLoF	0.001	high_outlier	case	31716	TDP2	ENSG00000111802	FALSE	FALSE	17	-0.348846	0.184898	-0.652976	-0.0447159	-0.349 [-0.653, -0.0447]	0.0296	0.953
28874	2.2	exomewide_scan	not_conditioned	t2d	Type 2 diabetes (T2D)	pLoF	0.001	high_outlier	case	31716	THTPA	ENSG00000259431	FALSE	FALSE	1	-1.4997	0.746146	-2.727	-0.272399	-1.50 [-2.73, -0.272]	0.0222	0.953
28974	2.2	exomewide_scan	not_conditioned	t2d	Type 2 diabetes (T2D)	pLoF	0.001	high_outlier	case	31716	TK1	ENSG00000167900	FALSE	FALSE	4	-0.72417	0.374878	-1.34079	-0.107551	-0.724 [-1.34, -0.108]	0.0267	0.953
29123	2.2	exomewide_scan	not_conditioned	t2d	Type 2 diabetes (T2D)	pLoF	0.001	high_outlier	case	31716	TMED3	ENSG00000166557	FALSE	FALSE	27	-0.296789	0.144988	-0.535273	-0.058305	-0.297 [-0.535, -0.0583]	0.0203	0.953
29204	2.2	exomewide_scan	not_conditioned	t2d	Type 2 diabetes (T2D)	pLoF	0.001	high_outlier	case	31716	TMEM134	ENSG00000172663	FALSE	FALSE	17	-0.376512	0.183626	-0.67855	-0.0744741	-0.377 [-0.679, -0.0745]	0.0202	0.953
29305	2.2	exomewide_scan	not_conditioned	t2d	Type 2 diabetes (T2D)	pLoF	0.001	high_outlier	case	31716	TMEM190	ENSG00000160472	FALSE	FALSE	5	-0.667793	0.334381	-1.2178	-0.117785	-0.668 [-1.22, -0.118]	0.0229	0.953
29465	2.2	exomewide_scan	not_conditioned	t2d	Type 2 diabetes (T2D)	pLoF	0.001	high_outlier	case	31716	TMEM40	ENSG00000088726	FALSE	FALSE	7	-0.538454	0.286587	-1.00985	-0.0670603	-0.538 [-1.01, -0.0671]	0.0301	0.953
29683	2.2	exomewide_scan	not_conditioned	t2d	Type 2 diabetes (T2D)	pLoF	0.001	high_outlier	case	31716	TNFRSF21	ENSG00000146072	FALSE	FALSE	2	-0.989759	0.538897	-1.87617	-0.103352	-0.990 [-1.88, -0.103]	0.0331	0.953
29785	2.2	exomewide_scan	not_conditioned	t2d	Type 2 diabetes (T2D)	pLoF	0.001	high_outlier	case	31715	TOLLIP	ENSG00000078902	FALSE	FALSE	1	-1.44275	0.756917	-2.68777	-0.197732	-1.44 [-2.69, -0.198]	0.0283	0.953
29798	2.2	exomewide_scan	not_conditioned	t2d	Type 2 diabetes (T2D)	pLoF	0.001	high_outlier	case	31716	TOMM34	ENSG00000025772	FALSE	FALSE	4	-0.730851	0.373903	-1.34587	-0.115835	-0.731 [-1.35, -0.116]	0.0253	0.953
30045	2.2	exomewide_scan	not_conditioned	t2d	Type 2 diabetes (T2D)	pLoF	0.001	high_outlier	case	31716	TRARG1	ENSG00000184811	FALSE	FALSE	1	-1.45944	0.749738	-2.69265	-0.226231	-1.46 [-2.69, -0.226]	0.0258	0.953
30350	2.2	exomewide_scan	not_conditioned	t2d	Type 2 diabetes (T2D)	pLoF	0.001	high_outlier	case	31716	TSC22D2	ENSG00000196428	FALSE	FALSE	4	-0.774243	0.3791	-1.39781	-0.150679	-0.774 [-1.40, -0.151]	0.0206	0.953
30534	2.2	exomewide_scan	not_conditioned	t2d	Type 2 diabetes (T2D)	pLoF	0.001	high_outlier	case	31716	TTC6	ENSG00000139865	FALSE	FALSE	116	-0.12862	0.0694061	-0.242783	-0.0144571	-0.129 [-0.243, -0.0145]	0.0319	0.953
30574	2.2	exomewide_scan	not_conditioned	t2d	Type 2 diabetes (T2D)	pLoF	0.001	high_outlier	case	31716	TTLL4	ENSG00000135912	FALSE	FALSE	36	-0.238236	0.126163	-0.445756	-0.0307163	-0.238 [-0.446, -0.0307]	0.0295	0.953
30718	2.2	exomewide_scan	not_conditioned	t2d	Type 2 diabetes (T2D)	pLoF	0.001	high_outlier	case	31226	TXNDC9	ENSG00000115514	FALSE	FALSE	1	-1.38331	0.756563	-2.62775	-0.138875	-1.38 [-2.63, -0.139]	0.0337	0.953
30748	2.2	exomewide_scan	not_conditioned	t2d	Type 2 diabetes (T2D)	pLoF	0.001	high_outlier	case	31716	TYSND1	ENSG00000156521	FALSE	FALSE	29	-0.281577	0.14413	-0.51865	-0.0445042	-0.282 [-0.519, -0.0445]	0.0254	0.953
30756	2.2	exomewide_scan	not_conditioned	t2d	Type 2 diabetes (T2D)	pLoF	0.001	high_outlier	case	31716	TYW5	ENSG00000162971	FALSE	FALSE	21	-0.338354	0.165152	-0.610005	-0.0667031	-0.338 [-0.610, -0.0667]	0.0202	0.953
30788	2.2	exomewide_scan	not_conditioned	t2d	Type 2 diabetes (T2D)	pLoF	0.001	high_outlier	case	31716	UBAP1L	ENSG00000246922	FALSE	FALSE	16	-0.379923	0.188318	-0.689679	-0.0701675	-0.380 [-0.690, -0.0702]	0.0218	0.953
30796	2.2	exomewide_scan	not_conditioned	t2d	Type 2 diabetes (T2D)	pLoF	0.001	high_outlier	case	31716	UBASH3B	ENSG00000154127	FALSE	FALSE	2	-1.02706	0.535236	-1.90744	-0.146675	-1.03 [-1.91, -0.147]	0.0275	0.953
30958	2.2	exomewide_scan	not_conditioned	t2d	Type 2 diabetes (T2D)	pLoF	0.001	high_outlier	case	31716	UFSP2	ENSG00000109775	FALSE	FALSE	16	-0.366129	0.187774	-0.67499	-0.0572683	-0.366 [-0.675, -0.0573]	0.0256	0.953
31004	2.2	exomewide_scan	not_conditioned	t2d	Type 2 diabetes (T2D)	pLoF	0.001	high_outlier	case	31716	UGT2B4	ENSG00000156096	FALSE	FALSE	55	-0.194988	0.0995459	-0.358726	-0.0312496	-0.195 [-0.359, -0.0312]	0.0251	0.953
31148	2.2	exomewide_scan	not_conditioned	t2d	Type 2 diabetes (T2D)	pLoF	0.001	high_outlier	case	31716	UROD	ENSG00000126088	FALSE	FALSE	6	-0.595366	0.308378	-1.1026	-0.0881293	-0.595 [-1.10, -0.0881]	0.0268	0.953
31251	2.2	exomewide_scan	not_conditioned	t2d	Type 2 diabetes (T2D)	pLoF	0.001	high_outlier	case	31716	USP45	ENSG00000123552	FALSE	FALSE	95	-0.144108	0.0783094	-0.272916	-0.0153005	-0.144 [-0.273, -0.0153]	0.0329	0.953
31413	2.2	exomewide_scan	not_conditioned	t2d	Type 2 diabetes (T2D)	pLoF	0.001	high_outlier	case	31716	VIPR1	ENSG00000114812	FALSE	FALSE	25	-0.277964	0.151688	-0.527469	-0.0284594	-0.278 [-0.527, -0.0285]	0.0334	0.953
31557	2.2	exomewide_scan	not_conditioned	t2d	Type 2 diabetes (T2D)	pLoF	0.001	high_outlier	case	31716	VWA1	ENSG00000179403	FALSE	FALSE	4	-0.75515	0.377685	-1.37639	-0.133913	-0.755 [-1.38, -0.134]	0.0228	0.953
31565	2.2	exomewide_scan	not_conditioned	t2d	Type 2 diabetes (T2D)	pLoF	0.001	high_outlier	case	31716	VWA5A	ENSG00000110002	FALSE	FALSE	66	-0.172249	0.0932651	-0.325656	-0.0188416	-0.172 [-0.326, -0.0188]	0.0324	0.953
31582	2.2	exomewide_scan	not_conditioned	t2d	Type 2 diabetes (T2D)	pLoF	0.001	high_outlier	case	31716	VWF	ENSG00000110799	FALSE	FALSE	69	-0.18603	0.0907017	-0.335221	-0.036839	-0.186 [-0.335, -0.0368]	0.0201	0.953
31603	2.2	exomewide_scan	not_conditioned	t2d	Type 2 diabetes (T2D)	pLoF	0.001	high_outlier	case	31716	WASHC2C	ENSG00000172661	FALSE	FALSE	99	-0.16215	0.0780922	-0.2906	-0.0336998	-0.162 [-0.291, -0.0337]	0.0189	0.953
31742	2.2	exomewide_scan	not_conditioned	t2d	Type 2 diabetes (T2D)	pLoF	0.001	high_outlier	case	31716	WDSUB1	ENSG00000196151	FALSE	FALSE	16	-0.375871	0.189184	-0.687051	-0.064691	-0.376 [-0.687, -0.0647]	0.0235	0.953
31822	2.2	exomewide_scan	not_conditioned	t2d	Type 2 diabetes (T2D)	pLoF	0.001	high_outlier	case	31716	WNT7A	ENSG00000154764	FALSE	FALSE	5	-0.65076	0.339107	-1.20854	-0.0929786	-0.651 [-1.21, -0.0930]	0.0275	0.953
31870	2.2	exomewide_scan	not_conditioned	t2d	Type 2 diabetes (T2D)	pLoF	0.001	high_outlier	case	31716	XAF1	ENSG00000132530	FALSE	FALSE	12	-0.43058	0.216475	-0.78665	-0.0745103	-0.431 [-0.787, -0.0745]	0.0233	0.953
31920	2.2	exomewide_scan	not_conditioned	t2d	Type 2 diabetes (T2D)	pLoF	0.001	high_outlier	case	31716	XRCC2	ENSG00000196584	FALSE	FALSE	23	-0.308422	0.157759	-0.567912	-0.0489315	-0.308 [-0.568, -0.0489]	0.0253	0.953
32001	2.2	exomewide_scan	not_conditioned	t2d	Type 2 diabetes (T2D)	pLoF	0.001	high_outlier	case	31691	YPEL2	ENSG00000175155	FALSE	FALSE	1	-1.39899	0.749813	-2.63232	-0.165657	-1.40 [-2.63, -0.166]	0.031	0.953
32089	2.2	exomewide_scan	not_conditioned	t2d	Type 2 diabetes (T2D)	pLoF	0.001	high_outlier	case	31716	ZBTB41	ENSG00000177888	FALSE	FALSE	7	-0.54173	0.285519	-1.01137	-0.072093	-0.542 [-1.01, -0.0721]	0.0289	0.953
32095	2.2	exomewide_scan	not_conditioned	t2d	Type 2 diabetes (T2D)	pLoF	0.001	high_outlier	case	31716	ZBTB44	ENSG00000196323	FALSE	FALSE	3	-0.81973	0.43703	-1.53858	-0.10088	-0.820 [-1.54, -0.101]	0.0303	0.953
32314	2.2	exomewide_scan	not_conditioned	t2d	Type 2 diabetes (T2D)	pLoF	0.001	high_outlier	case	31716	ZFTA	ENSG00000188070	FALSE	FALSE	33	-0.267945	0.131848	-0.484816	-0.0510743	-0.268 [-0.485, -0.0511]	0.0211	0.953
32499	2.2	exomewide_scan	not_conditioned	t2d	Type 2 diabetes (T2D)	pLoF	0.001	high_outlier	case	31716	ZNF208	ENSG00000160321	FALSE	FALSE	1	-1.39169	0.747649	-2.62146	-0.161917	-1.39 [-2.62, -0.162]	0.0313	0.953
32536	2.2	exomewide_scan	not_conditioned	t2d	Type 2 diabetes (T2D)	pLoF	0.001	high_outlier	case	31716	ZNF232	ENSG00000167840	FALSE	FALSE	11	-0.413116	0.226087	-0.784996	-0.041236	-0.413 [-0.785, -0.0412]	0.0338	0.953
32538	2.2	exomewide_scan	not_conditioned	t2d	Type 2 diabetes (T2D)	pLoF	0.001	high_outlier	case	31716	ZNF233	ENSG00000159915	FALSE	FALSE	5	-0.644893	0.334401	-1.19493	-0.0948523	-0.645 [-1.19, -0.0949]	0.0269	0.953
32653	2.2	exomewide_scan	not_conditioned	t2d	Type 2 diabetes (T2D)	pLoF	0.001	high_outlier	case	31716	ZNF34	ENSG00000196378	FALSE	FALSE	2	-0.996041	0.53169	-1.87059	-0.121489	-0.996 [-1.87, -0.121]	0.0305	0.953
32746	2.2	exomewide_scan	not_conditioned	t2d	Type 2 diabetes (T2D)	pLoF	0.001	high_outlier	case	31716	ZNF432	ENSG00000256087	FALSE	FALSE	4	-0.695201	0.373851	-1.31013	-0.0802708	-0.695 [-1.31, -0.0803]	0.0315	0.953
33057	2.2	exomewide_scan	not_conditioned	t2d	Type 2 diabetes (T2D)	pLoF	0.001	high_outlier	case	31716	ZNF669	ENSG00000188295	FALSE	FALSE	7	-0.59081	0.285508	-1.06043	-0.121191	-0.591 [-1.06, -0.121]	0.0193	0.953
33074	2.2	exomewide_scan	not_conditioned	t2d	Type 2 diabetes (T2D)	pLoF	0.001	high_outlier	case	31716	ZNF681	ENSG00000196172	FALSE	FALSE	69	-0.168495	0.0901027	-0.316701	-0.0202892	-0.168 [-0.317, -0.0203]	0.0307	0.953
33080	2.2	exomewide_scan	not_conditioned	t2d	Type 2 diabetes (T2D)	pLoF	0.001	high_outlier	case	31716	ZNF684	ENSG00000117010	FALSE	FALSE	11	-0.453227	0.227774	-0.827882	-0.0785721	-0.453 [-0.828, -0.0786]	0.0233	0.953
33172	2.2	exomewide_scan	not_conditioned	t2d	Type 2 diabetes (T2D)	pLoF	0.001	high_outlier	case	31716	ZNF747	ENSG00000169955	FALSE	FALSE	5	-0.63012	0.337052	-1.18452	-0.0757188	-0.630 [-1.18, -0.0757]	0.0308	0.953
33175	2.2	exomewide_scan	not_conditioned	t2d	Type 2 diabetes (T2D)	pLoF	0.001	high_outlier	case	31716	ZNF750	ENSG00000141579	FALSE	FALSE	1	-1.36801	0.749721	-2.60119	-0.134829	-1.37 [-2.60, -0.135]	0.034	0.953
33220	2.2	exomewide_scan	not_conditioned	t2d	Type 2 diabetes (T2D)	pLoF	0.001	high_outlier	case	31716	ZNF786	ENSG00000197362	FALSE	FALSE	37	-0.238295	0.124409	-0.44293	-0.0336604	-0.238 [-0.443, -0.0337]	0.0277	0.953
33254	2.2	exomewide_scan	not_conditioned	t2d	Type 2 diabetes (T2D)	pLoF	0.001	high_outlier	case	31716	ZNF821	ENSG00000102984	FALSE	FALSE	1	-1.38036	0.753641	-2.61999	-0.140731	-1.38 [-2.62, -0.141]	0.0335	0.953
33309	2.2	exomewide_scan	not_conditioned	t2d	Type 2 diabetes (T2D)	pLoF	0.001	high_outlier	case	31716	ZNF93	ENSG00000184635	FALSE	FALSE	35	-0.262666	0.126446	-0.470651	-0.0546808	-0.263 [-0.471, -0.0547]	0.0189	0.953
33380	2.2	exomewide_scan	not_conditioned	t2d	Type 2 diabetes (T2D)	pLoF	0.001	high_outlier	case	31716	ZSCAN21	ENSG00000166529	FALSE	FALSE	34	-0.242304	0.129777	-0.455768	-0.0288398	-0.242 [-0.456, -0.0288]	0.0309	0.953
33400	2.2	exomewide_scan	not_conditioned	t2d	Type 2 diabetes (T2D)	pLoF	0.001	high_outlier	case	31716	ZSCAN5A	ENSG00000131848	FALSE	FALSE	1	-1.36443	0.747666	-2.59423	-0.134629	-1.36 [-2.59, -0.135]	0.034	0.953
33664	2.2	exomewide_scan	not_conditioned	cad	Coronary artery disease (CAD)	pLoF	0.001	high_outlier	case	21149	ABHD14A	ENSG00000248487	FALSE	FALSE	5	-0.64702	0.340188	-1.20658	-0.0874605	-0.647 [-1.21, -0.0875]	0.0286	0.953
33922	2.2	exomewide_scan	not_conditioned	cad	Coronary artery disease (CAD)	pLoF	0.001	high_outlier	case	21145	ACTR1A	ENSG00000138107	FALSE	FALSE	1	-1.56444	0.766606	-2.82539	-0.303485	-1.56 [-2.83, -0.303]	0.0206	0.953
33970	2.2	exomewide_scan	not_conditioned	cad	Coronary artery disease (CAD)	pLoF	0.001	high_outlier	case	21149	ADAL	ENSG00000168803	FALSE	FALSE	16	-0.388728	0.190992	-0.702882	-0.0745741	-0.389 [-0.703, -0.0746]	0.0209	0.953
34036	2.2	exomewide_scan	not_conditioned	cad	Coronary artery disease (CAD)	pLoF	0.001	high_outlier	case	21149	ADAMTS5	ENSG00000154736	FALSE	FALSE	11	-0.438457	0.228718	-0.814665	-0.0622494	-0.438 [-0.815, -0.0622]	0.0276	0.953
34078	2.2	exomewide_scan	not_conditioned	cad	Coronary artery disease (CAD)	pLoF	0.001	high_outlier	case	21149	ADCY10	ENSG00000143199	FALSE	FALSE	42	-0.23689	0.119446	-0.433361	-0.0404188	-0.237 [-0.433, -0.0404]	0.0237	0.953
34103	2.2	exomewide_scan	not_conditioned	cad	Coronary artery disease (CAD)	pLoF	0.001	high_outlier	case	21149	ADD3	ENSG00000148700	FALSE	FALSE	5	-0.663978	0.342871	-1.22795	-0.100005	-0.664 [-1.23, -0.100]	0.0264	0.953
34167	2.2	exomewide_scan	not_conditioned	cad	Coronary artery disease (CAD)	pLoF	0.001	high_outlier	case	21149	ADH6	ENSG00000172955	FALSE	FALSE	3	-0.922795	0.443195	-1.65179	-0.193804	-0.923 [-1.65, -0.194]	0.0187	0.953
34201	2.2	exomewide_scan	not_conditioned	cad	Coronary artery disease (CAD)	pLoF	0.001	high_outlier	case	21149	ADORA3	ENSG00000282608	FALSE	FALSE	4	-0.712046	0.386739	-1.34818	-0.075917	-0.712 [-1.35, -0.0759]	0.0328	0.953
34308	2.2	exomewide_scan	not_conditioned	cad	Coronary artery disease (CAD)	pLoF	0.001	high_outlier	case	21149	AGO1	ENSG00000092847	FALSE	FALSE	1	-1.41961	0.773349	-2.69166	-0.147564	-1.42 [-2.69, -0.148]	0.0332	0.953
34387	2.2	exomewide_scan	not_conditioned	cad	Coronary artery disease (CAD)	pLoF	0.001	high_outlier	case	21149	AIP	ENSG00000110711	FALSE	FALSE	3	-0.902431	0.440869	-1.6276	-0.177266	-0.902 [-1.63, -0.177]	0.0203	0.953
34440	2.2	exomewide_scan	not_conditioned	cad	Coronary artery disease (CAD)	pLoF	0.001	high_outlier	case	21149	AKAP9	ENSG00000127914	FALSE	FALSE	45	-0.236305	0.113579	-0.423126	-0.0494842	-0.236 [-0.423, -0.0495]	0.0187	0.953
34698	2.2	exomewide_scan	not_conditioned	cad	Coronary artery disease (CAD)	pLoF	0.001	high_outlier	case	21149	ANGEL1	ENSG00000013523	FALSE	FALSE	76	-0.171133	0.0858245	-0.312302	-0.0299643	-0.171 [-0.312, -0.0300]	0.0231	0.953
35011	2.2	exomewide_scan	not_conditioned	cad	Coronary artery disease (CAD)	pLoF	0.001	high_outlier	case	21149	APBA1	ENSG00000107282	FALSE	FALSE	11	-0.440343	0.235045	-0.826958	-0.0537284	-0.440 [-0.827, -0.0537]	0.0305	0.953
35077	2.2	exomewide_scan	not_conditioned	cad	Coronary artery disease (CAD)	pLoF	0.001	high_outlier	case	21149	APOBEC3G	ENSG00000239713	FALSE	FALSE	31	-0.248455	0.13608	-0.472287	-0.0246233	-0.248 [-0.472, -0.0246]	0.0339	0.953
35279	2.2	exomewide_scan	not_conditioned	cad	Coronary artery disease (CAD)	pLoF	0.001	high_outlier	case	21149	ARHGEF19	ENSG00000142632	FALSE	FALSE	22	-0.307831	0.164963	-0.579171	-0.036491	-0.308 [-0.579, -0.0365]	0.031	0.953
35432	2.2	exomewide_scan	not_conditioned	cad	Coronary artery disease (CAD)	pLoF	0.001	high_outlier	case	21147	ARRDC3	ENSG00000113369	FALSE	FALSE	1	-1.38752	0.759902	-2.63745	-0.137592	-1.39 [-2.64, -0.138]	0.0339	0.953
35439	2.2	exomewide_scan	not_conditioned	cad	Coronary artery disease (CAD)	pLoF	0.001	high_outlier	case	21149	ARSB	ENSG00000113273	FALSE	FALSE	8	-0.534148	0.268713	-0.976142	-0.0921544	-0.534 [-0.976, -0.0922]	0.0234	0.953
35596	2.2	exomewide_scan	not_conditioned	cad	Coronary artery disease (CAD)	pLoF	0.001	high_outlier	case	21143	ATAD3C	ENSG00000215915	FALSE	FALSE	6	-0.58726	0.315756	-1.10663	-0.0678876	-0.587 [-1.11, -0.0679]	0.0315	0.953
35870	2.2	exomewide_scan	not_conditioned	cad	Coronary artery disease (CAD)	pLoF	0.001	high_outlier	case	21149	AURKC	ENSG00000105146	FALSE	FALSE	37	-0.26329	0.125743	-0.470119	-0.0564612	-0.263 [-0.470, -0.0565]	0.0181	0.953
35925	2.2	exomewide_scan	not_conditioned	cad	Coronary artery disease (CAD)	pLoF	0.001	high_outlier	case	21149	B3GAT3	ENSG00000149541	FALSE	FALSE	6	-0.578648	0.311755	-1.09144	-0.0658567	-0.579 [-1.09, -0.0659]	0.0317	0.953
36002	2.2	exomewide_scan	not_conditioned	cad	Coronary artery disease (CAD)	pLoF	0.001	high_outlier	case	21137	BAIAP2	ENSG00000175866	FALSE	FALSE	1	-1.41324	0.762166	-2.66689	-0.159588	-1.41 [-2.67, -0.160]	0.0319	0.953
36190	2.2	exomewide_scan	not_conditioned	cad	Coronary artery disease (CAD)	pLoF	0.001	high_outlier	case	21149	BFAR	ENSG00000103429	FALSE	FALSE	8	-0.559436	0.268259	-1.00068	-0.118189	-0.559 [-1.00, -0.118]	0.0185	0.953
36383	2.2	exomewide_scan	not_conditioned	cad	Coronary artery disease (CAD)	pLoF	0.001	high_outlier	case	21149	BPNT1	ENSG00000162813	FALSE	FALSE	8	-0.531365	0.273465	-0.981175	-0.0815551	-0.531 [-0.981, -0.0816]	0.026	0.953
36512	2.2	exomewide_scan	not_conditioned	cad	Coronary artery disease (CAD)	pLoF	0.001	high_outlier	case	21149	BTN3A1	ENSG00000026950	FALSE	FALSE	3	-0.838108	0.448273	-1.57545	-0.100765	-0.838 [-1.58, -0.101]	0.0308	0.953
36625	2.2	exomewide_scan	not_conditioned	cad	Coronary artery disease (CAD)	pLoF	0.001	high_outlier	case	21149	C14orf39	ENSG00000179008	FALSE	FALSE	20	-0.33138	0.169272	-0.609808	-0.0529523	-0.331 [-0.610, -0.0530]	0.0251	0.953
36982	2.2	exomewide_scan	not_conditioned	cad	Coronary artery disease (CAD)	pLoF	0.001	high_outlier	case	21149	C6orf141	ENSG00000197261	FALSE	FALSE	1	-1.56255	0.776359	-2.83955	-0.285553	-1.56 [-2.84, -0.286]	0.0221	0.953
37062	2.2	exomewide_scan	not_conditioned	cad	Coronary artery disease (CAD)	pLoF	0.001	high_outlier	case	21149	CA12	ENSG00000074410	FALSE	FALSE	33	-0.252682	0.133062	-0.47155	-0.0338145	-0.253 [-0.472, -0.0338]	0.0288	0.953
37089	2.2	exomewide_scan	not_conditioned	cad	Coronary artery disease (CAD)	pLoF	0.001	high_outlier	case	21148	CABCOCO1	ENSG00000183346	FALSE	FALSE	7	-0.543826	0.289805	-1.02051	-0.0671392	-0.544 [-1.02, -0.0671]	0.0303	0.953
37393	2.2	exomewide_scan	not_conditioned	cad	Coronary artery disease (CAD)	pLoF	0.001	high_outlier	case	21149	CASP8	ENSG00000064012	FALSE	FALSE	6	-0.599263	0.316032	-1.11909	-0.0794366	-0.599 [-1.12, -0.0794]	0.029	0.953
38027	2.2	exomewide_scan	not_conditioned	cad	Coronary artery disease (CAD)	pLoF	0.001	high_outlier	case	21149	CD37	ENSG00000104894	FALSE	FALSE	3	-0.825642	0.441238	-1.55141	-0.0998701	-0.826 [-1.55, -0.0999]	0.0307	0.953
38081	2.2	exomewide_scan	not_conditioned	cad	Coronary artery disease (CAD)	pLoF	0.001	high_outlier	case	21147	CD81	ENSG00000110651	FALSE	FALSE	1	-1.43495	0.763538	-2.69086	-0.179042	-1.43 [-2.69, -0.179]	0.0301	0.953
38332	2.2	exomewide_scan	not_conditioned	cad	Coronary artery disease (CAD)	pLoF	0.001	high_outlier	case	21147	CDS1	ENSG00000163624	FALSE	FALSE	2	-1.12489	0.542798	-2.01771	-0.232067	-1.12 [-2.02, -0.232]	0.0191	0.953
38513	2.2	exomewide_scan	not_conditioned	cad	Coronary artery disease (CAD)	pLoF	0.001	high_outlier	case	21149	CEP70	ENSG00000114107	FALSE	FALSE	33	-0.243905	0.132508	-0.461861	-0.0259487	-0.244 [-0.462, -0.0259]	0.0328	0.953
38533	2.2	exomewide_scan	not_conditioned	cad	Coronary artery disease (CAD)	pLoF	0.001	high_outlier	case	21124	CEPT1	ENSG00000134255	FALSE	FALSE	1	-1.46999	0.773349	-2.74204	-0.197944	-1.47 [-2.74, -0.198]	0.0287	0.953
38541	2.2	exomewide_scan	not_conditioned	cad	Coronary artery disease (CAD)	pLoF	0.001	high_outlier	case	21149	CERKL	ENSG00000188452	FALSE	FALSE	61	-0.201265	0.0992497	-0.364516	-0.0380138	-0.201 [-0.365, -0.0380]	0.0213	0.953
38641	2.2	exomewide_scan	not_conditioned	cad	Coronary artery disease (CAD)	pLoF	0.001	high_outlier	case	21149	CFAP74	ENSG00000142609	FALSE	FALSE	41	-0.230367	0.120897	-0.429225	-0.0315091	-0.230 [-0.429, -0.0315]	0.0284	0.953
38766	2.2	exomewide_scan	not_conditioned	cad	Coronary artery disease (CAD)	pLoF	0.001	high_outlier	case	21149	CHGA	ENSG00000100604	FALSE	FALSE	5	-0.687278	0.338425	-1.24394	-0.130618	-0.687 [-1.24, -0.131]	0.0211	0.953
38879	2.2	exomewide_scan	not_conditioned	cad	Coronary artery disease (CAD)	pLoF	0.001	high_outlier	case	21149	CHST11	ENSG00000171310	FALSE	FALSE	2	-1.02301	0.54056	-1.91215	-0.133868	-1.02 [-1.91, -0.134]	0.0292	0.953
39162	2.2	exomewide_scan	not_conditioned	cad	Coronary artery disease (CAD)	pLoF	0.001	high_outlier	case	21149	CLOCK	ENSG00000134852	FALSE	FALSE	7	-0.549892	0.290176	-1.02719	-0.072595	-0.550 [-1.03, -0.0726]	0.029	0.953
39273	2.2	exomewide_scan	not_conditioned	cad	Coronary artery disease (CAD)	pLoF	0.001	high_outlier	case	21149	CNGA3	ENSG00000144191	FALSE	FALSE	15	-0.387258	0.199918	-0.716094	-0.0584222	-0.387 [-0.716, -0.0584]	0.0264	0.953
39872	2.2	exomewide_scan	not_conditioned	cad	Coronary artery disease (CAD)	pLoF	0.001	high_outlier	case	21149	CROCC2	ENSG00000226321	FALSE	FALSE	66	-0.183227	0.0954282	-0.340192	-0.0262616	-0.183 [-0.340, -0.0263]	0.0274	0.953
40102	2.2	exomewide_scan	not_conditioned	cad	Coronary artery disease (CAD)	pLoF	0.001	high_outlier	case	21149	CTPS1	ENSG00000171793	FALSE	FALSE	44	-0.230615	0.11671	-0.422586	-0.0386441	-0.231 [-0.423, -0.0386]	0.0241	0.953
40159	2.2	exomewide_scan	not_conditioned	cad	Coronary artery disease (CAD)	pLoF	0.001	high_outlier	case	21149	CUEDC1	ENSG00000180891	FALSE	FALSE	13	-0.433741	0.211438	-0.781526	-0.0859564	-0.434 [-0.782, -0.0860]	0.0201	0.953
40283	2.2	exomewide_scan	not_conditioned	cad	Coronary artery disease (CAD)	pLoF	0.001	high_outlier	case	21149	CYP1A1	ENSG00000140465	FALSE	FALSE	19	-0.33583	0.175274	-0.62413	-0.0475299	-0.336 [-0.624, -0.0475]	0.0277	0.953
40316	2.2	exomewide_scan	not_conditioned	cad	Coronary artery disease (CAD)	pLoF	0.001	high_outlier	case	21149	CYP2C19	ENSG00000165841	FALSE	FALSE	13	-0.400568	0.212684	-0.750402	-0.050734	-0.401 [-0.750, -0.0507]	0.0298	0.953
40344	2.2	exomewide_scan	not_conditioned	cad	Coronary artery disease (CAD)	pLoF	0.001	high_outlier	case	21149	CYP3A5	ENSG00000106258	FALSE	FALSE	24	-0.314895	0.155454	-0.570594	-0.0591959	-0.315 [-0.571, -0.0592]	0.0214	0.953
40380	2.2	exomewide_scan	not_conditioned	cad	Coronary artery disease (CAD)	pLoF	0.001	high_outlier	case	21149	CYREN	ENSG00000122783	FALSE	FALSE	3	-0.829679	0.439441	-1.5525	-0.106863	-0.830 [-1.55, -0.107]	0.0295	0.953
40534	2.2	exomewide_scan	not_conditioned	cad	Coronary artery disease (CAD)	pLoF	0.001	high_outlier	case	21149	DCDC2C	ENSG00000214866	FALSE	FALSE	59	-0.199229	0.100909	-0.36521	-0.0332485	-0.199 [-0.365, -0.0332]	0.0242	0.953
40642	2.2	exomewide_scan	not_conditioned	cad	Coronary artery disease (CAD)	pLoF	0.001	high_outlier	case	21149	DDX18	ENSG00000088205	FALSE	FALSE	4	-0.743241	0.387047	-1.37988	-0.106605	-0.743 [-1.38, -0.107]	0.0274	0.953
40690	2.2	exomewide_scan	not_conditioned	cad	Coronary artery disease (CAD)	pLoF	0.001	high_outlier	case	21149	DDX55	ENSG00000111364	FALSE	FALSE	68	-0.181407	0.0928534	-0.334137	-0.0286767	-0.181 [-0.334, -0.0287]	0.0254	0.953
40749	2.2	exomewide_scan	not_conditioned	cad	Coronary artery disease (CAD)	pLoF	0.001	high_outlier	case	21146	DEFB131A	ENSG00000186146	FALSE	FALSE	1	-1.58443	0.767604	-2.84703	-0.321834	-1.58 [-2.85, -0.322]	0.0195	0.953
40904	2.2	exomewide_scan	not_conditioned	cad	Coronary artery disease (CAD)	pLoF	0.001	high_outlier	case	21149	DHRS7B	ENSG00000109016	FALSE	FALSE	8	-0.528713	0.269508	-0.972014	-0.0854118	-0.529 [-0.972, -0.0854]	0.0249	0.953
40959	2.2	exomewide_scan	not_conditioned	cad	Coronary artery disease (CAD)	pLoF	0.001	high_outlier	case	21149	DIO3	ENSG00000197406	FALSE	FALSE	1	-1.39709	0.756666	-2.64169	-0.152485	-1.40 [-2.64, -0.152]	0.0324	0.953
40963	2.2	exomewide_scan	not_conditioned	cad	Coronary artery disease (CAD)	pLoF	0.001	high_outlier	case	21149	DIP2B	ENSG00000066084	FALSE	FALSE	9	-0.51019	0.254872	-0.929417	-0.0909629	-0.510 [-0.929, -0.0910]	0.0227	0.953
41018	2.2	exomewide_scan	not_conditioned	cad	Coronary artery disease (CAD)	pLoF	0.001	high_outlier	case	21145	DLG4	ENSG00000132535	FALSE	FALSE	1	-1.51703	0.762128	-2.77062	-0.263441	-1.52 [-2.77, -0.263]	0.0233	0.953
41034	2.2	exomewide_scan	not_conditioned	cad	Coronary artery disease (CAD)	pLoF	0.001	high_outlier	case	21149	DLL1	ENSG00000198719	FALSE	FALSE	1	-1.55178	0.776359	-2.82878	-0.274783	-1.55 [-2.83, -0.275]	0.0228	0.953
41063	2.2	exomewide_scan	not_conditioned	cad	Coronary artery disease (CAD)	pLoF	0.001	high_outlier	case	21149	DMBX1	ENSG00000197587	FALSE	FALSE	1	-1.60564	0.773349	-2.87769	-0.333594	-1.61 [-2.88, -0.334]	0.0189	0.953
41172	2.2	exomewide_scan	not_conditioned	cad	Coronary artery disease (CAD)	pLoF	0.001	high_outlier	case	21149	DNAJB4	ENSG00000162616	FALSE	FALSE	5	-0.649095	0.345886	-1.21803	-0.0801632	-0.649 [-1.22, -0.0802]	0.0303	0.953
41200	2.2	exomewide_scan	not_conditioned	cad	Coronary artery disease (CAD)	pLoF	0.001	high_outlier	case	21149	DNAJC18	ENSG00000170464	FALSE	FALSE	6	-0.595931	0.310275	-1.10629	-0.085574	-0.596 [-1.11, -0.0856]	0.0274	0.953
41541	2.2	exomewide_scan	not_conditioned	cad	Coronary artery disease (CAD)	pLoF	0.001	high_outlier	case	21149	DUSP12	ENSG00000081721	FALSE	FALSE	10	-0.453502	0.244609	-0.855848	-0.051156	-0.454 [-0.856, -0.0512]	0.0319	0.953
41607	2.2	exomewide_scan	not_conditioned	cad	Coronary artery disease (CAD)	pLoF	0.001	high_outlier	case	21149	DYNC2H1	ENSG00000187240	FALSE	FALSE	68	-0.181856	0.0927454	-0.334409	-0.0293034	-0.182 [-0.334, -0.0293]	0.025	0.953
41680	2.2	exomewide_scan	not_conditioned	cad	Coronary artery disease (CAD)	pLoF	0.001	high_outlier	case	21149	EBF3	ENSG00000108001	FALSE	FALSE	1	-1.47659	0.766765	-2.73781	-0.215374	-1.48 [-2.74, -0.215]	0.0271	0.953
42272	2.2	exomewide_scan	not_conditioned	cad	Coronary artery disease (CAD)	pLoF	0.001	high_outlier	case	21149	EPN1	ENSG00000063245	FALSE	FALSE	1	-1.52821	0.764215	-2.78523	-0.271188	-1.53 [-2.79, -0.271]	0.0228	0.953
42508	2.2	exomewide_scan	not_conditioned	cad	Coronary artery disease (CAD)	pLoF	0.001	high_outlier	case	21149	EVX1	ENSG00000106038	FALSE	FALSE	1	-1.41019	0.761103	-2.66209	-0.158287	-1.41 [-2.66, -0.158]	0.032	0.953
42795	2.2	exomewide_scan	not_conditioned	cad	Coronary artery disease (CAD)	pLoF	0.001	high_outlier	case	21149	FAM181B	ENSG00000182103	FALSE	FALSE	2	-1.09755	0.539923	-1.98564	-0.209456	-1.10 [-1.99, -0.209]	0.021	0.953
42855	2.2	exomewide_scan	not_conditioned	cad	Coronary artery disease (CAD)	pLoF	0.001	high_outlier	case	21149	FAM222B	ENSG00000173065	FALSE	FALSE	4	-0.7737	0.381096	-1.40055	-0.146853	-0.774 [-1.40, -0.147]	0.0212	0.953
42966	2.2	exomewide_scan	not_conditioned	cad	Coronary artery disease (CAD)	pLoF	0.001	high_outlier	case	21149	FAM98A	ENSG00000119812	FALSE	FALSE	3	-0.917772	0.446903	-1.65286	-0.182682	-0.918 [-1.65, -0.183]	0.02	0.953
43180	2.2	exomewide_scan	not_conditioned	cad	Coronary artery disease (CAD)	pLoF	0.001	high_outlier	case	21149	FBXW8	ENSG00000174989	FALSE	FALSE	22	-0.323944	0.163076	-0.59218	-0.0557078	-0.324 [-0.592, -0.0557]	0.0235	0.953
43320	2.2	exomewide_scan	not_conditioned	cad	Coronary artery disease (CAD)	pLoF	0.001	high_outlier	case	21149	FGF2	ENSG00000138685	FALSE	FALSE	4	-0.743738	0.383843	-1.3751	-0.112372	-0.744 [-1.38, -0.112]	0.0263	0.953
43409	2.2	exomewide_scan	not_conditioned	cad	Coronary artery disease (CAD)	pLoF	0.001	high_outlier	case	21149	FILIP1L	ENSG00000168386	FALSE	FALSE	18	-0.345315	0.179357	-0.640331	-0.050299	-0.345 [-0.640, -0.0503]	0.0271	0.953
43522	2.2	exomewide_scan	not_conditioned	cad	Coronary artery disease (CAD)	pLoF	0.001	high_outlier	case	21149	FN3K	ENSG00000167363	FALSE	FALSE	2	-1.12447	0.538919	-2.01091	-0.238027	-1.12 [-2.01, -0.238]	0.0185	0.953
43533	2.2	exomewide_scan	not_conditioned	cad	Coronary artery disease (CAD)	pLoF	0.001	low_outlier	ctrl	293337	FNDC10	ENSG00000228594	FALSE	FALSE	35	0.122114	0.0910179	-0.0275971	0.271825	0.122 [-0.0276, 0.272]	0.0899	0.953
43552	2.2	exomewide_scan	not_conditioned	cad	Coronary artery disease (CAD)	pLoF	0.001	high_outlier	case	21149	FNIP2	ENSG00000052795	FALSE	FALSE	2	-1.04603	0.542791	-1.93884	-0.153218	-1.05 [-1.94, -0.153]	0.027	0.953
43712	2.2	exomewide_scan	not_conditioned	cad	Coronary artery disease (CAD)	pLoF	0.001	high_outlier	case	21149	FRS2	ENSG00000166225	FALSE	FALSE	2	-1.03272	0.540596	-1.92192	-0.143519	-1.03 [-1.92, -0.144]	0.028	0.953
43780	2.2	exomewide_scan	not_conditioned	cad	Coronary artery disease (CAD)	pLoF	0.001	high_outlier	case	21149	FUT2	ENSG00000176920	FALSE	FALSE	1	-1.56876	0.764215	-2.82578	-0.311738	-1.57 [-2.83, -0.312]	0.02	0.953
44126	2.2	exomewide_scan	not_conditioned	cad	Coronary artery disease (CAD)	pLoF	0.001	high_outlier	case	21149	GCLC	ENSG00000001084	FALSE	FALSE	9	-0.480376	0.258839	-0.906128	-0.0546237	-0.480 [-0.906, -0.0546]	0.0317	0.953
44240	2.2	exomewide_scan	not_conditioned	cad	Coronary artery disease (CAD)	pLoF	0.001	high_outlier	case	21149	GFUS	ENSG00000104522	FALSE	FALSE	10	-0.457243	0.239922	-0.85188	-0.0626064	-0.457 [-0.852, -0.0626]	0.0283	0.953
44259	2.2	exomewide_scan	not_conditioned	cad	Coronary artery disease (CAD)	pLoF	0.001	high_outlier	case	21149	GGNBP2	ENSG00000278311	FALSE	FALSE	6	-0.596088	0.311187	-1.10795	-0.0842309	-0.596 [-1.11, -0.0842]	0.0277	0.953
44374	2.2	exomewide_scan	not_conditioned	cad	Coronary artery disease (CAD)	pLoF	0.001	low_outlier	ctrl	293202	GK3P	ENSG00000229894	FALSE	FALSE	174	0.052271	0.0389775	-0.0118413	0.116383	0.0523 [-0.0118, 0.116]	0.09	0.953
44488	2.2	exomewide_scan	not_conditioned	cad	Coronary artery disease (CAD)	pLoF	0.001	high_outlier	case	21129	GMDS	ENSG00000112699	FALSE	FALSE	2	-1.077	0.549025	-1.98007	-0.173934	-1.08 [-1.98, -0.174]	0.0249	0.953
44531	2.2	exomewide_scan	not_conditioned	cad	Coronary artery disease (CAD)	pLoF	0.001	high_outlier	case	21149	GNAT3	ENSG00000214415	FALSE	FALSE	41	-0.219624	0.118983	-0.415334	-0.0239144	-0.220 [-0.415, -0.0239]	0.0325	0.953
44586	2.2	exomewide_scan	not_conditioned	cad	Coronary artery disease (CAD)	pLoF	0.001	high_outlier	case	21147	GNRH1	ENSG00000147437	FALSE	FALSE	4	-0.766518	0.379323	-1.39045	-0.142587	-0.767 [-1.39, -0.143]	0.0217	0.953
44782	2.2	exomewide_scan	not_conditioned	cad	Coronary artery disease (CAD)	pLoF	0.001	high_outlier	case	21149	GPR12	ENSG00000132975	FALSE	FALSE	4	-0.77161	0.381725	-1.39949	-0.143728	-0.772 [-1.40, -0.144]	0.0216	0.953
44802	2.2	exomewide_scan	not_conditioned	cad	Coronary artery disease (CAD)	pLoF	0.001	high_outlier	case	21149	GPR150	ENSG00000178015	FALSE	FALSE	5	-0.702023	0.339908	-1.26112	-0.142924	-0.702 [-1.26, -0.143]	0.0194	0.953
44825	2.2	exomewide_scan	not_conditioned	cad	Coronary artery disease (CAD)	pLoF	0.001	high_outlier	case	21145	GPR171	ENSG00000174946	FALSE	FALSE	1	-1.4112	0.760608	-2.66229	-0.160111	-1.41 [-2.66, -0.160]	0.0318	0.953
44955	2.2	exomewide_scan	not_conditioned	cad	Coronary artery disease (CAD)	pLoF	0.001	high_outlier	case	21149	GRB7	ENSG00000141738	FALSE	FALSE	6	-0.626241	0.311212	-1.13814	-0.114343	-0.626 [-1.14, -0.114]	0.0221	0.953
45025	2.2	exomewide_scan	not_conditioned	cad	Coronary artery disease (CAD)	pLoF	0.001	high_outlier	case	21149	GRM1	ENSG00000152822	FALSE	FALSE	2	-1.14437	0.548989	-2.04738	-0.241363	-1.14 [-2.05, -0.241]	0.0186	0.953
45140	2.2	exomewide_scan	not_conditioned	cad	Coronary artery disease (CAD)	pLoF	0.001	high_outlier	case	21148	GTF2E2	ENSG00000197265	FALSE	FALSE	3	-0.803507	0.437964	-1.52389	-0.0831203	-0.804 [-1.52, -0.0831]	0.0333	0.953
45586	2.2	exomewide_scan	not_conditioned	cad	Coronary artery disease (CAD)	pLoF	0.001	high_outlier	case	21149	HECTD3	ENSG00000126107	FALSE	FALSE	8	-0.523678	0.273469	-0.973494	-0.0738615	-0.524 [-0.973, -0.0739]	0.0277	0.953
45730	2.2	exomewide_scan	not_conditioned	cad	Coronary artery disease (CAD)	pLoF	0.001	high_outlier	case	21149	HIPK1	ENSG00000163349	FALSE	FALSE	2	-1.03281	0.546854	-1.9323	-0.133315	-1.03 [-1.93, -0.133]	0.0295	0.953
46058	2.2	exomewide_scan	not_conditioned	cad	Coronary artery disease (CAD)	pLoF	0.001	high_outlier	case	21149	HROB	ENSG00000125319	FALSE	FALSE	12	-0.414623	0.220069	-0.776604	-0.0526417	-0.415 [-0.777, -0.0526]	0.0298	0.953
46071	2.2	exomewide_scan	not_conditioned	cad	Coronary artery disease (CAD)	pLoF	0.001	high_outlier	case	21149	HS3ST4	ENSG00000182601	FALSE	FALSE	5	-0.682418	0.339305	-1.24053	-0.124311	-0.682 [-1.24, -0.124]	0.0222	0.953
46220	2.2	exomewide_scan	not_conditioned	cad	Coronary artery disease (CAD)	pLoF	0.001	high_outlier	case	21149	HTR7	ENSG00000148680	FALSE	FALSE	2	-0.991775	0.542093	-1.88344	-0.100111	-0.992 [-1.88, -0.100]	0.0337	0.953
46461	2.2	exomewide_scan	not_conditioned	cad	Coronary artery disease (CAD)	pLoF	0.001	high_outlier	case	21149	IGFBP7	ENSG00000163453	FALSE	FALSE	11	-0.467496	0.231493	-0.848268	-0.0867239	-0.467 [-0.848, -0.0867]	0.0217	0.953
46473	2.2	exomewide_scan	not_conditioned	cad	Coronary artery disease (CAD)	pLoF	0.001	high_outlier	case	21149	IGFLR1	ENSG00000126246	FALSE	FALSE	5	-0.634151	0.341812	-1.19638	-0.0719203	-0.634 [-1.20, -0.0719]	0.0318	0.953
46581	2.2	exomewide_scan	not_conditioned	cad	Coronary artery disease (CAD)	pLoF	0.001	high_outlier	case	21149	IL1A	ENSG00000115008	FALSE	FALSE	2	-1.07675	0.547376	-1.9771	-0.176397	-1.08 [-1.98, -0.176]	0.0246	0.953
47073	2.2	exomewide_scan	not_conditioned	cad	Coronary artery disease (CAD)	pLoF	0.001	high_outlier	case	21149	ITLN2	ENSG00000158764	FALSE	FALSE	2	-1.0951	0.546897	-1.99467	-0.195534	-1.10 [-1.99, -0.196]	0.0226	0.953
47322	2.2	exomewide_scan	not_conditioned	cad	Coronary artery disease (CAD)	pLoF	0.001	high_outlier	case	21145	KCNH4	ENSG00000089558	FALSE	FALSE	1	-1.48601	0.762128	-2.7396	-0.232421	-1.49 [-2.74, -0.232]	0.0256	0.953
47582	2.2	exomewide_scan	not_conditioned	cad	Coronary artery disease (CAD)	pLoF	0.001	high_outlier	case	21149	KIAA2026	ENSG00000183354	FALSE	FALSE	7	-0.573943	0.294632	-1.05857	-0.0893165	-0.574 [-1.06, -0.0893]	0.0257	0.953
47859	2.2	exomewide_scan	not_conditioned	cad	Coronary artery disease (CAD)	pLoF	0.001	high_outlier	case	21149	KLRC4	ENSG00000183542	FALSE	FALSE	1	-1.53599	0.764439	-2.79338	-0.2786	-1.54 [-2.79, -0.279]	0.0223	0.953
48004	2.2	exomewide_scan	not_conditioned	cad	Coronary artery disease (CAD)	pLoF	0.001	high_outlier	case	21147	KRT5	ENSG00000186081	FALSE	FALSE	4	-0.773953	0.382303	-1.40279	-0.145121	-0.774 [-1.40, -0.145]	0.0215	0.953
48040	2.2	exomewide_scan	not_conditioned	cad	Coronary artery disease (CAD)	pLoF	0.001	high_outlier	case	21149	KRT83	ENSG00000170523	FALSE	FALSE	18	-0.371452	0.18025	-0.667937	-0.0749671	-0.371 [-0.668, -0.0750]	0.0197	0.953
48111	2.2	exomewide_scan	not_conditioned	cad	Coronary artery disease (CAD)	pLoF	0.001	high_outlier	case	21149	KRTAP4-12	ENSG00000213416	FALSE	FALSE	4	-0.715663	0.381097	-1.34251	-0.0888142	-0.716 [-1.34, -0.0888]	0.0302	0.953
48444	2.2	exomewide_scan	not_conditioned	cad	Coronary artery disease (CAD)	pLoF	0.001	high_outlier	case	21149	LGALS1	ENSG00000100097	FALSE	FALSE	1	-1.4557	0.757113	-2.70104	-0.21036	-1.46 [-2.70, -0.210]	0.0273	0.953
48685	2.2	exomewide_scan	not_conditioned	cad	Coronary artery disease (CAD)	pLoF	0.001	high_outlier	case	21149	LMTK3	ENSG00000142235	FALSE	FALSE	5	-0.636104	0.341801	-1.19832	-0.0738914	-0.636 [-1.20, -0.0739]	0.0314	0.953
48779	2.2	exomewide_scan	not_conditioned	cad	Coronary artery disease (CAD)	pLoF	0.001	high_outlier	case	21149	LRIF1	ENSG00000121931	FALSE	FALSE	5	-0.645089	0.345904	-1.21405	-0.0761276	-0.645 [-1.21, -0.0761]	0.0311	0.953
48980	2.2	exomewide_scan	not_conditioned	cad	Coronary artery disease (CAD)	pLoF	0.001	high_outlier	case	21149	LRRTM3	ENSG00000198739	FALSE	FALSE	6	-0.621958	0.313003	-1.1368	-0.107114	-0.622 [-1.14, -0.107]	0.0235	0.953
49026	2.2	exomewide_scan	not_conditioned	cad	Coronary artery disease (CAD)	pLoF	0.001	high_outlier	case	21149	LSS	ENSG00000160285	FALSE	FALSE	28	-0.27041	0.143411	-0.5063	-0.0345199	-0.270 [-0.506, -0.0345]	0.0297	0.953
49136	2.2	exomewide_scan	not_conditioned	cad	Coronary artery disease (CAD)	pLoF	0.001	high_outlier	case	21149	LYRM2	ENSG00000083099	FALSE	FALSE	1	-1.51272	0.776359	-2.78972	-0.235723	-1.51 [-2.79, -0.236]	0.0257	0.953
49144	2.2	exomewide_scan	not_conditioned	cad	Coronary artery disease (CAD)	pLoF	0.001	high_outlier	case	21149	LYSMD2	ENSG00000140280	FALSE	FALSE	1	-1.50898	0.763668	-2.7651	-0.252858	-1.51 [-2.77, -0.253]	0.0241	0.953
49354	2.2	exomewide_scan	not_conditioned	cad	Coronary artery disease (CAD)	pLoF	0.001	high_outlier	case	21149	MAP3K9	ENSG00000006432	FALSE	FALSE	9	-0.504839	0.252292	-0.919822	-0.0898556	-0.505 [-0.920, -0.0899]	0.0227	0.953
49401	2.2	exomewide_scan	not_conditioned	cad	Coronary artery disease (CAD)	pLoF	0.001	high_outlier	case	21149	MAPK8IP1	ENSG00000121653	FALSE	FALSE	2	-1.03638	0.539972	-1.92455	-0.148205	-1.04 [-1.92, -0.148]	0.0275	0.953
49455	2.2	exomewide_scan	not_conditioned	cad	Coronary artery disease (CAD)	pLoF	0.001	high_outlier	case	21149	MARK2	ENSG00000072518	FALSE	FALSE	4	-0.711472	0.381802	-1.33948	-0.0834636	-0.711 [-1.34, -0.0835]	0.0312	0.953
49522	2.2	exomewide_scan	not_conditioned	cad	Coronary artery disease (CAD)	pLoF	0.001	high_outlier	case	21149	MBD4	ENSG00000129071	FALSE	FALSE	67	-0.174321	0.0930686	-0.327405	-0.0212368	-0.174 [-0.327, -0.0212]	0.0305	0.953
49660	2.2	exomewide_scan	not_conditioned	cad	Coronary artery disease (CAD)	pLoF	0.001	high_outlier	case	21149	ME1	ENSG00000065833	FALSE	FALSE	19	-0.331433	0.178186	-0.624523	-0.0383431	-0.331 [-0.625, -0.0383]	0.0314	0.953
49719	2.2	exomewide_scan	not_conditioned	cad	Coronary artery disease (CAD)	pLoF	0.001	high_outlier	case	21149	MED4	ENSG00000136146	FALSE	FALSE	1	-1.4135	0.763363	-2.66912	-0.15788	-1.41 [-2.67, -0.158]	0.032	0.953
50041	2.2	exomewide_scan	not_conditioned	cad	Coronary artery disease (CAD)	pLoF	0.001	low_outlier	ctrl	293337	MIS18A	ENSG00000159055	FALSE	FALSE	46	0.0949139	0.0707898	-0.021525	0.211353	0.0949 [-0.0215, 0.211]	0.09	0.953
50181	2.2	exomewide_scan	not_conditioned	cad	Coronary artery disease (CAD)	pLoF	0.001	high_outlier	case	21149	MMUT	ENSG00000146085	FALSE	FALSE	14	-0.418594	0.20756	-0.76	-0.0771882	-0.419 [-0.760, -0.0772]	0.0219	0.953
50201	2.2	exomewide_scan	not_conditioned	cad	Coronary artery disease (CAD)	pLoF	0.001	high_outlier	case	21149	MOB3A	ENSG00000172081	FALSE	FALSE	10	-0.442389	0.241716	-0.839976	-0.0448016	-0.442 [-0.840, -0.0448]	0.0336	0.953
50253	2.2	exomewide_scan	not_conditioned	cad	Coronary artery disease (CAD)	pLoF	0.001	high_outlier	case	21149	MOSPD3	ENSG00000106330	FALSE	FALSE	6	-0.5682	0.310756	-1.07935	-0.0570519	-0.568 [-1.08, -0.0571]	0.0337	0.953
50404	2.2	exomewide_scan	not_conditioned	cad	Coronary artery disease (CAD)	pLoF	0.001	high_outlier	case	21149	MRPL28	ENSG00000086504	FALSE	FALSE	8	-0.50929	0.268251	-0.950524	-0.0680564	-0.509 [-0.951, -0.0681]	0.0288	0.953
50491	2.2	exomewide_scan	not_conditioned	cad	Coronary artery disease (CAD)	pLoF	0.001	high_outlier	case	21149	MRPS27	ENSG00000113048	FALSE	FALSE	5	-0.684143	0.339872	-1.24318	-0.125103	-0.684 [-1.24, -0.125]	0.0221	0.953
50617	2.2	exomewide_scan	not_conditioned	cad	Coronary artery disease (CAD)	pLoF	0.001	high_outlier	case	21149	MT1G	ENSG00000125144	FALSE	FALSE	5	-0.638585	0.339287	-1.19666	-0.0805075	-0.639 [-1.20, -0.0805]	0.0299	0.953
50722	2.2	exomewide_scan	not_conditioned	cad	Coronary artery disease (CAD)	pLoF	0.001	high_outlier	case	21149	MTPAP	ENSG00000107951	FALSE	FALSE	1	-1.51948	0.766765	-2.7807	-0.258264	-1.52 [-2.78, -0.258]	0.0238	0.953
50736	2.2	exomewide_scan	not_conditioned	cad	Coronary artery disease (CAD)	pLoF	0.001	high_outlier	case	21149	MTRFR	ENSG00000130921	FALSE	FALSE	27	-0.300604	0.147222	-0.542763	-0.0584454	-0.301 [-0.543, -0.0584]	0.0206	0.953
50751	2.2	exomewide_scan	not_conditioned	cad	Coronary artery disease (CAD)	pLoF	0.001	high_outlier	case	21149	MTX1	ENSG00000173171	FALSE	FALSE	14	-0.426948	0.20675	-0.767021	-0.0868745	-0.427 [-0.767, -0.0869]	0.0195	0.953
50788	2.2	exomewide_scan	not_conditioned	cad	Coronary artery disease (CAD)	pLoF	0.001	high_outlier	case	21149	MUCL1	ENSG00000172551	FALSE	FALSE	12	-0.404949	0.22074	-0.768034	-0.041864	-0.405 [-0.768, -0.0419]	0.0333	0.953
50882	2.2	exomewide_scan	not_conditioned	cad	Coronary artery disease (CAD)	pLoF	0.001	high_outlier	case	21149	MYH14	ENSG00000105357	FALSE	FALSE	3	-0.893684	0.441353	-1.61965	-0.167723	-0.894 [-1.62, -0.168]	0.0214	0.953
50974	2.2	exomewide_scan	not_conditioned	cad	Coronary artery disease (CAD)	pLoF	0.001	high_outlier	case	21149	MYO5A	ENSG00000197535	FALSE	FALSE	11	-0.439549	0.230312	-0.818379	-0.0607195	-0.440 [-0.818, -0.0607]	0.0282	0.953
51004	2.2	exomewide_scan	not_conditioned	cad	Coronary artery disease (CAD)	pLoF	0.001	high_outlier	case	21149	MYOM3	ENSG00000142661	FALSE	FALSE	76	-0.180297	0.0888684	-0.326473	-0.0341215	-0.180 [-0.326, -0.0341]	0.0212	0.953
51110	2.2	exomewide_scan	not_conditioned	cad	Coronary artery disease (CAD)	pLoF	0.001	high_outlier	case	21149	NAE1	ENSG00000159593	FALSE	FALSE	8	-0.502523	0.268259	-0.94377	-0.0612762	-0.503 [-0.944, -0.0613]	0.0305	0.953
51154	2.2	exomewide_scan	not_conditioned	cad	Coronary artery disease (CAD)	pLoF	0.001	high_outlier	case	21149	NAPG	ENSG00000134265	FALSE	FALSE	4	-0.704923	0.378032	-1.32673	-0.0831157	-0.705 [-1.33, -0.0831]	0.0311	0.953
51209	2.2	exomewide_scan	not_conditioned	cad	Coronary artery disease (CAD)	pLoF	0.001	high_outlier	case	21149	NBPF12	ENSG00000268043	FALSE	FALSE	71	-0.168598	0.0919323	-0.319813	-0.0173828	-0.169 [-0.320, -0.0174]	0.0333	0.953
51427	2.2	exomewide_scan	not_conditioned	cad	Coronary artery disease (CAD)	pLoF	0.001	high_outlier	case	21149	NDUFS7	ENSG00000115286	FALSE	FALSE	1	-1.51257	0.764253	-2.76965	-0.255486	-1.51 [-2.77, -0.255]	0.0239	0.953
51481	2.2	exomewide_scan	not_conditioned	cad	Coronary artery disease (CAD)	pLoF	0.001	high_outlier	case	21149	NEK1	ENSG00000137601	FALSE	FALSE	38	-0.232113	0.124635	-0.437119	-0.0271067	-0.232 [-0.437, -0.0271]	0.0313	0.953
51924	2.2	exomewide_scan	not_conditioned	cad	Coronary artery disease (CAD)	pLoF	0.001	high_outlier	case	21149	NOS2	ENSG00000007171	FALSE	FALSE	12	-0.426375	0.220084	-0.788381	-0.064369	-0.426 [-0.788, -0.0644]	0.0264	0.953
51934	2.2	exomewide_scan	not_conditioned	cad	Coronary artery disease (CAD)	pLoF	0.001	high_outlier	case	21149	NOTCH2	ENSG00000134250	FALSE	FALSE	7	-0.537975	0.292357	-1.01886	-0.0570905	-0.538 [-1.02, -0.0571]	0.0329	0.953
51945	2.2	exomewide_scan	not_conditioned	cad	Coronary artery disease (CAD)	pLoF	0.001	high_outlier	case	21149	NOTCH4	ENSG00000204301	FALSE	FALSE	39	-0.242616	0.124427	-0.44728	-0.0379518	-0.243 [-0.447, -0.0380]	0.0256	0.953
51988	2.2	exomewide_scan	not_conditioned	cad	Coronary artery disease (CAD)	pLoF	0.001	high_outlier	case	21149	NPEPL1	ENSG00000215440	FALSE	FALSE	12	-0.407041	0.218513	-0.766463	-0.0476191	-0.407 [-0.766, -0.0476]	0.0312	0.953
52241	2.2	exomewide_scan	not_conditioned	cad	Coronary artery disease (CAD)	pLoF	0.001	high_outlier	case	21149	NT5DC3	ENSG00000111696	FALSE	FALSE	31	-0.256014	0.137405	-0.482025	-0.0300029	-0.256 [-0.482, -0.0300]	0.0312	0.953
52256	2.2	exomewide_scan	not_conditioned	cad	Coronary artery disease (CAD)	pLoF	0.001	high_outlier	case	21149	NTM	ENSG00000182667	FALSE	FALSE	2	-0.99835	0.539923	-1.88644	-0.110256	-0.998 [-1.89, -0.110]	0.0322	0.953
52262	2.2	exomewide_scan	not_conditioned	cad	Coronary artery disease (CAD)	pLoF	0.001	high_outlier	case	21090	NTN1	ENSG00000065320	FALSE	FALSE	5	-0.626855	0.340918	-1.18762	-0.0660948	-0.627 [-1.19, -0.0661]	0.033	0.953
52281	2.2	exomewide_scan	not_conditioned	cad	Coronary artery disease (CAD)	pLoF	0.001	high_outlier	case	21149	NTSR1	ENSG00000101188	FALSE	FALSE	7	-0.570343	0.286056	-1.04086	-0.0998228	-0.570 [-1.04, -0.0998]	0.0231	0.953
52313	2.2	exomewide_scan	not_conditioned	cad	Coronary artery disease (CAD)	pLoF	0.001	high_outlier	case	21149	NUDT13	ENSG00000166321	FALSE	FALSE	21	-0.314652	0.167365	-0.589943	-0.0393611	-0.315 [-0.590, -0.0394]	0.0301	0.953
52480	2.2	exomewide_scan	not_conditioned	cad	Coronary artery disease (CAD)	pLoF	0.001	high_outlier	case	21149	OBI1	ENSG00000152193	FALSE	FALSE	21	-0.313964	0.166659	-0.588094	-0.0398343	-0.314 [-0.588, -0.0398]	0.0298	0.953
52508	2.2	exomewide_scan	not_conditioned	cad	Coronary artery disease (CAD)	pLoF	0.001	high_outlier	case	21149	ODAD1	ENSG00000105479	FALSE	FALSE	4	-0.789576	0.382153	-1.41816	-0.16099	-0.790 [-1.42, -0.161]	0.0194	0.953
52780	2.2	exomewide_scan	not_conditioned	cad	Coronary artery disease (CAD)	pLoF	0.001	high_outlier	case	19587	OR4C11	ENSG00000172188	FALSE	FALSE	1	-1.46378	0.76354	-2.71969	-0.207868	-1.46 [-2.72, -0.208]	0.0276	0.953
52786	2.2	exomewide_scan	not_conditioned	cad	Coronary artery disease (CAD)	pLoF	0.001	high_outlier	case	21149	OR4C16	ENSG00000279514	FALSE	FALSE	9	-0.496422	0.25464	-0.915268	-0.0775765	-0.496 [-0.915, -0.0776]	0.0256	0.953
53011	2.2	exomewide_scan	not_conditioned	cad	Coronary artery disease (CAD)	pLoF	0.001	high_outlier	case	21149	ORC5	ENSG00000164815	FALSE	FALSE	8	-0.546191	0.269148	-0.9889	-0.103482	-0.546 [-0.989, -0.103]	0.0212	0.953
53161	2.2	exomewide_scan	not_conditioned	cad	Coronary artery disease (CAD)	pLoF	0.001	high_outlier	case	21149	P2RX5	ENSG00000083454	FALSE	FALSE	18	-0.349721	0.179711	-0.645319	-0.0541227	-0.350 [-0.645, -0.0541]	0.0258	0.953
53239	2.2	exomewide_scan	not_conditioned	cad	Coronary artery disease (CAD)	pLoF	0.001	high_outlier	case	21149	PADI6	ENSG00000276747	FALSE	FALSE	34	-0.253978	0.132733	-0.472304	-0.0356516	-0.254 [-0.472, -0.0357]	0.0278	0.953
53707	2.2	exomewide_scan	not_conditioned	cad	Coronary artery disease (CAD)	pLoF	0.001	high_outlier	case	21149	PDE5A	ENSG00000138735	FALSE	FALSE	3	-0.893001	0.443209	-1.62201	-0.163987	-0.893 [-1.62, -0.164]	0.022	0.953
53957	2.2	exomewide_scan	not_conditioned	cad	Coronary artery disease (CAD)	pLoF	0.001	high_outlier	case	21149	PGAP4	ENSG00000165152	FALSE	FALSE	1	-1.4761	0.779359	-2.75803	-0.194169	-1.48 [-2.76, -0.194]	0.0291	0.953
54041	2.2	exomewide_scan	not_conditioned	cad	Coronary artery disease (CAD)	pLoF	0.001	high_outlier	case	21149	PHF14	ENSG00000106443	FALSE	FALSE	9	-0.505243	0.253783	-0.922679	-0.0878071	-0.505 [-0.923, -0.0878]	0.0232	0.953
54103	2.2	exomewide_scan	not_conditioned	cad	Coronary artery disease (CAD)	pLoF	0.001	high_outlier	case	21149	PHYH	ENSG00000107537	FALSE	FALSE	12	-0.408021	0.221359	-0.772124	-0.0439178	-0.408 [-0.772, -0.0439]	0.0326	0.953
54125	2.2	exomewide_scan	not_conditioned	cad	Coronary artery disease (CAD)	pLoF	0.001	high_outlier	case	21149	PIANP	ENSG00000139200	FALSE	FALSE	2	-1.1249	0.54056	-2.01404	-0.235758	-1.12 [-2.01, -0.236]	0.0187	0.953
54324	2.2	exomewide_scan	not_conditioned	cad	Coronary artery disease (CAD)	pLoF	0.001	high_outlier	case	21149	PKLR	ENSG00000143627	FALSE	FALSE	7	-0.585636	0.292362	-1.06653	-0.104743	-0.586 [-1.07, -0.105]	0.0226	0.953
54397	2.2	exomewide_scan	not_conditioned	cad	Coronary artery disease (CAD)	pLoF	0.001	high_outlier	case	21149	PLAAT4	ENSG00000133321	FALSE	FALSE	9	-0.480903	0.254563	-0.899622	-0.0621841	-0.481 [-0.900, -0.0622]	0.0294	0.953
54420	2.2	exomewide_scan	not_conditioned	cad	Coronary artery disease (CAD)	pLoF	0.001	high_outlier	case	21149	PLBD2	ENSG00000151176	FALSE	FALSE	5	-0.663282	0.341901	-1.22566	-0.100905	-0.663 [-1.23, -0.101]	0.0262	0.953
54562	2.2	exomewide_scan	not_conditioned	cad	Coronary artery disease (CAD)	pLoF	0.001	high_outlier	case	21090	PLN	ENSG00000198523	FALSE	FALSE	4	-0.807089	0.388213	-1.44564	-0.168535	-0.807 [-1.45, -0.169]	0.0188	0.953
54774	2.2	exomewide_scan	not_conditioned	cad	Coronary artery disease (CAD)	pLoF	0.001	high_outlier	case	21149	POLK	ENSG00000122008	FALSE	FALSE	40	-0.228372	0.120271	-0.4262	-0.0305438	-0.228 [-0.426, -0.0305]	0.0288	0.953
54804	2.2	exomewide_scan	not_conditioned	cad	Coronary artery disease (CAD)	pLoF	0.001	high_outlier	case	21149	POLR2C	ENSG00000102978	FALSE	FALSE	8	-0.489924	0.268251	-0.931158	-0.0486904	-0.490 [-0.931, -0.0487]	0.0339	0.953
54904	2.2	exomewide_scan	not_conditioned	cad	Coronary artery disease (CAD)	pLoF	0.001	high_outlier	case	18130	POTEH	ENSG00000198062	FALSE	FALSE	32	-0.212691	0.114211	-0.400551	-0.0248306	-0.213 [-0.401, -0.0248]	0.0313	0.953
54918	2.2	exomewide_scan	not_conditioned	cad	Coronary artery disease (CAD)	pLoF	0.001	high_outlier	case	21148	POU2AF3	ENSG00000214290	FALSE	FALSE	1	-1.53285	0.763538	-2.78876	-0.276942	-1.53 [-2.79, -0.277]	0.0223	0.953
54947	2.2	exomewide_scan	not_conditioned	cad	Coronary artery disease (CAD)	pLoF	0.001	high_outlier	case	21149	PPAN	ENSG00000130810	FALSE	FALSE	25	-0.320416	0.152942	-0.571983	-0.0688488	-0.320 [-0.572, -0.0688]	0.0181	0.953
54987	2.2	exomewide_scan	not_conditioned	cad	Coronary artery disease (CAD)	pLoF	0.001	high_outlier	case	20103	PPIAL4C	ENSG00000288867	FALSE	FALSE	1	-1.41208	0.773387	-2.68419	-0.139972	-1.41 [-2.68, -0.140]	0.0339	0.953
55290	2.2	exomewide_scan	not_conditioned	cad	Coronary artery disease (CAD)	pLoF	0.001	high_outlier	case	21149	PRDX5	ENSG00000126432	FALSE	FALSE	9	-0.479017	0.254558	-0.897728	-0.0603064	-0.479 [-0.898, -0.0603]	0.0299	0.953
55427	2.2	exomewide_scan	not_conditioned	cad	Coronary artery disease (CAD)	pLoF	0.001	high_outlier	case	21149	PROCR	ENSG00000101000	FALSE	FALSE	4	-0.692987	0.378392	-1.31539	-0.0705875	-0.693 [-1.32, -0.0706]	0.0335	0.953
55500	2.2	exomewide_scan	not_conditioned	cad	Coronary artery disease (CAD)	pLoF	0.001	high_outlier	case	21149	PRR14L	ENSG00000183530	FALSE	FALSE	10	-0.455331	0.239548	-0.849352	-0.0613096	-0.455 [-0.849, -0.0613]	0.0287	0.953
55666	2.2	exomewide_scan	not_conditioned	cad	Coronary artery disease (CAD)	pLoF	0.001	high_outlier	case	21149	PSKH2	ENSG00000147613	FALSE	FALSE	16	-0.367577	0.189714	-0.679629	-0.0555252	-0.368 [-0.680, -0.0555]	0.0263	0.953
55914	2.2	exomewide_scan	not_conditioned	cad	Coronary artery disease (CAD)	pLoF	0.001	high_outlier	case	21149	PTPRO	ENSG00000151490	FALSE	FALSE	8	-0.543573	0.270317	-0.988205	-0.0989411	-0.544 [-0.988, -0.0989]	0.0222	0.953
56092	2.2	exomewide_scan	not_conditioned	cad	Coronary artery disease (CAD)	pLoF	0.001	high_outlier	case	21118	RAB18	ENSG00000099246	FALSE	FALSE	1	-1.41074	0.766606	-2.67169	-0.149785	-1.41 [-2.67, -0.150]	0.0329	0.953
56186	2.2	exomewide_scan	not_conditioned	cad	Coronary artery disease (CAD)	pLoF	0.001	high_outlier	case	21149	RABEP1	ENSG00000029725	FALSE	FALSE	3	-0.814645	0.440048	-1.53846	-0.0908305	-0.815 [-1.54, -0.0908]	0.0321	0.953
56497	2.2	exomewide_scan	not_conditioned	cad	Coronary artery disease (CAD)	pLoF	0.001	high_outlier	case	21149	RBM23	ENSG00000100461	FALSE	FALSE	30	-0.256524	0.138245	-0.483917	-0.0291312	-0.257 [-0.484, -0.0291]	0.0318	0.953
56677	2.2	exomewide_scan	not_conditioned	cad	Coronary artery disease (CAD)	pLoF	0.001	high_outlier	case	21149	RELN	ENSG00000189056	FALSE	FALSE	13	-0.418371	0.21115	-0.765682	-0.0710602	-0.418 [-0.766, -0.0711]	0.0238	0.953
56818	2.2	exomewide_scan	not_conditioned	cad	Coronary artery disease (CAD)	pLoF	0.001	high_outlier	case	21149	RGS10	ENSG00000148908	FALSE	FALSE	1	-1.51319	0.766606	-2.77414	-0.252235	-1.51 [-2.77, -0.252]	0.0242	0.953
57141	2.2	exomewide_scan	not_conditioned	cad	Coronary artery disease (CAD)	pLoF	0.001	high_outlier	case	21149	RNF182	ENSG00000180537	FALSE	FALSE	10	-0.473192	0.245561	-0.877104	-0.0692801	-0.473 [-0.877, -0.0693]	0.027	0.953
57213	2.2	exomewide_scan	not_conditioned	cad	Coronary artery disease (CAD)	pLoF	0.001	high_outlier	case	21148	RNF8	ENSG00000112130	FALSE	FALSE	4	-0.754363	0.388213	-1.39292	-0.115809	-0.754 [-1.39, -0.116]	0.026	0.953
57259	2.2	exomewide_scan	not_conditioned	cad	Coronary artery disease (CAD)	pLoF	0.001	high_outlier	case	21149	ROR1	ENSG00000185483	FALSE	FALSE	3	-0.87519	0.446534	-1.60967	-0.140707	-0.875 [-1.61, -0.141]	0.025	0.953
57289	2.2	exomewide_scan	not_conditioned	cad	Coronary artery disease (CAD)	pLoF	0.001	high_outlier	case	21149	RPE	ENSG00000197713	FALSE	FALSE	8	-0.503787	0.273708	-0.953997	-0.0535774	-0.504 [-0.954, -0.0536]	0.0328	0.953
57293	2.2	exomewide_scan	not_conditioned	cad	Coronary artery disease (CAD)	pLoF	0.001	high_outlier	case	21149	RPEL1	ENSG00000235376	FALSE	FALSE	2	-1.07714	0.542086	-1.96879	-0.185488	-1.08 [-1.97, -0.185]	0.0235	0.953
57314	2.2	exomewide_scan	not_conditioned	cad	Coronary artery disease (CAD)	pLoF	0.001	high_outlier	case	21149	RPL12	ENSG00000197958	FALSE	FALSE	5	-0.65916	0.348601	-1.23256	-0.0857624	-0.659 [-1.23, -0.0858]	0.0293	0.953
57359	2.2	exomewide_scan	not_conditioned	cad	Coronary artery disease (CAD)	pLoF	0.001	high_outlier	case	21144	RPL7L1	ENSG00000146223	FALSE	FALSE	3	-0.900904	0.448272	-1.63825	-0.163562	-0.901 [-1.64, -0.164]	0.0222	0.953
57409	2.2	exomewide_scan	not_conditioned	cad	Coronary artery disease (CAD)	pLoF	0.001	high_outlier	case	21149	RPS6KA1	ENSG00000117676	FALSE	FALSE	1	-1.48805	0.773349	-2.7601	-0.216004	-1.49 [-2.76, -0.216]	0.0272	0.953
57500	2.2	exomewide_scan	not_conditioned	cad	Coronary artery disease (CAD)	pLoF	0.001	high_outlier	case	21149	RSPH10B	ENSG00000155026	FALSE	FALSE	33	-0.23197	0.118941	-0.427611	-0.0363295	-0.232 [-0.428, -0.0363]	0.0256	0.953
57536	2.2	exomewide_scan	not_conditioned	cad	Coronary artery disease (CAD)	pLoF	0.001	high_outlier	case	21149	RTEL1	ENSG00000258366	FALSE	FALSE	16	-0.358998	0.189257	-0.670298	-0.0476979	-0.359 [-0.670, -0.0477]	0.0289	0.953
57820	2.2	exomewide_scan	not_conditioned	cad	Coronary artery disease (CAD)	pLoF	0.001	high_outlier	case	21149	SCAMP2	ENSG00000140497	FALSE	FALSE	3	-0.882648	0.440937	-1.60792	-0.157371	-0.883 [-1.61, -0.157]	0.0227	0.953
57881	2.2	exomewide_scan	not_conditioned	cad	Coronary artery disease (CAD)	pLoF	0.001	high_outlier	case	21149	SCGB3A1	ENSG00000161055	FALSE	FALSE	14	-0.39515	0.203154	-0.729309	-0.0609914	-0.395 [-0.729, -0.0610]	0.0259	0.953
57958	2.2	exomewide_scan	not_conditioned	cad	Coronary artery disease (CAD)	pLoF	0.001	high_outlier	case	21149	SCRT2	ENSG00000215397	FALSE	FALSE	34	-0.263462	0.129888	-0.477109	-0.0498153	-0.263 [-0.477, -0.0498]	0.0213	0.953
58134	2.2	exomewide_scan	not_conditioned	cad	Coronary artery disease (CAD)	pLoF	0.001	high_outlier	case	21149	SEMA3B	ENSG00000012171	FALSE	FALSE	45	-0.221523	0.113506	-0.408224	-0.0348222	-0.222 [-0.408, -0.0348]	0.0255	0.953
58346	2.2	exomewide_scan	not_conditioned	cad	Coronary artery disease (CAD)	pLoF	0.001	high_outlier	case	21149	SEZ6	ENSG00000063015	FALSE	FALSE	10	-0.457462	0.241063	-0.853975	-0.0609487	-0.457 [-0.854, -0.0609]	0.0289	0.953
58467	2.2	exomewide_scan	not_conditioned	cad	Coronary artery disease (CAD)	pLoF	0.001	high_outlier	case	21149	SH2D3C	ENSG00000095370	FALSE	FALSE	9	-0.526199	0.259833	-0.953586	-0.0988117	-0.526 [-0.954, -0.0988]	0.0214	0.953
58493	2.2	exomewide_scan	not_conditioned	cad	Coronary artery disease (CAD)	pLoF	0.001	high_outlier	case	21149	SH3BP5L	ENSG00000175137	FALSE	FALSE	2	-1.03035	0.54691	-1.92994	-0.130763	-1.03 [-1.93, -0.131]	0.0298	0.953
58683	2.2	exomewide_scan	not_conditioned	cad	Coronary artery disease (CAD)	pLoF	0.001	high_outlier	case	21149	SIRT5	ENSG00000124523	FALSE	FALSE	56	-0.198937	0.103881	-0.369806	-0.028068	-0.199 [-0.370, -0.0281]	0.0277	0.953
59132	2.2	exomewide_scan	not_conditioned	cad	Coronary artery disease (CAD)	pLoF	0.001	high_outlier	case	21149	SLC35A1	ENSG00000164414	FALSE	FALSE	3	-0.874679	0.44825	-1.61198	-0.137373	-0.875 [-1.61, -0.137]	0.0255	0.953
59202	2.2	exomewide_scan	not_conditioned	cad	Coronary artery disease (CAD)	pLoF	0.001	high_outlier	case	21149	SLC37A3	ENSG00000157800	FALSE	FALSE	20	-0.332012	0.170272	-0.612085	-0.0519395	-0.332 [-0.612, -0.0519]	0.0256	0.953
59291	2.2	exomewide_scan	not_conditioned	cad	Coronary artery disease (CAD)	pLoF	0.001	high_outlier	case	21149	SLC47A1	ENSG00000142494	FALSE	FALSE	8	-0.519609	0.26951	-0.962914	-0.0763045	-0.520 [-0.963, -0.0763]	0.0269	0.953
59459	2.2	exomewide_scan	not_conditioned	cad	Coronary artery disease (CAD)	pLoF	0.001	high_outlier	case	21149	SLCO1B3	ENSG00000111700	FALSE	FALSE	25	-0.310865	0.152979	-0.562493	-0.0592369	-0.311 [-0.562, -0.0592]	0.0211	0.953
59487	2.2	exomewide_scan	not_conditioned	cad	Coronary artery disease (CAD)	pLoF	0.001	high_outlier	case	21149	SLFN13	ENSG00000154760	FALSE	FALSE	14	-0.415324	0.203755	-0.750471	-0.0801768	-0.415 [-0.750, -0.0802]	0.0208	0.953
59581	2.2	exomewide_scan	not_conditioned	cad	Coronary artery disease (CAD)	pLoF	0.001	high_outlier	case	21149	SMC2	ENSG00000136824	FALSE	FALSE	6	-0.613531	0.318232	-1.13698	-0.0900859	-0.614 [-1.14, -0.0901]	0.0269	0.953
59599	2.2	exomewide_scan	not_conditioned	cad	Coronary artery disease (CAD)	pLoF	0.001	high_outlier	case	21149	SMCO4	ENSG00000166002	FALSE	FALSE	1	-1.57431	0.763538	-2.83022	-0.318402	-1.57 [-2.83, -0.318]	0.0196	0.953
59607	2.2	exomewide_scan	not_conditioned	cad	Coronary artery disease (CAD)	pLoF	0.001	high_outlier	case	21149	SMG5	ENSG00000198952	FALSE	FALSE	2	-1.14598	0.546854	-2.04547	-0.246485	-1.15 [-2.05, -0.246]	0.0181	0.953
59785	2.2	exomewide_scan	not_conditioned	cad	Coronary artery disease (CAD)	pLoF	0.001	high_outlier	case	21149	SNTG2	ENSG00000172554	FALSE	FALSE	46	-0.230883	0.114247	-0.418803	-0.0429634	-0.231 [-0.419, -0.0430]	0.0216	0.953
60030	2.2	exomewide_scan	not_conditioned	cad	Coronary artery disease (CAD)	pLoF	0.001	high_outlier	case	20517	SPATA31A6	ENSG00000185775	FALSE	FALSE	4	-0.726259	0.389707	-1.36727	-0.085248	-0.726 [-1.37, -0.0852]	0.0312	0.953
60108	2.2	exomewide_scan	not_conditioned	cad	Coronary artery disease (CAD)	pLoF	0.001	high_outlier	case	21149	SPDYE3	ENSG00000214300	FALSE	FALSE	30	-0.22831	0.123541	-0.431517	-0.0251031	-0.228 [-0.432, -0.0251]	0.0323	0.953
60263	2.2	exomewide_scan	not_conditioned	cad	Coronary artery disease (CAD)	pLoF	0.001	high_outlier	case	21149	SPTA1	ENSG00000163554	FALSE	FALSE	12	-0.468106	0.223322	-0.835438	-0.100774	-0.468 [-0.835, -0.101]	0.018	0.953
60265	2.2	exomewide_scan	not_conditioned	cad	Coronary artery disease (CAD)	pLoF	0.001	high_outlier	case	21149	SPTAN1	ENSG00000197694	FALSE	FALSE	4	-0.748982	0.389713	-1.39	-0.107961	-0.749 [-1.39, -0.108]	0.0273	0.953
60538	2.2	exomewide_scan	not_conditioned	cad	Coronary artery disease (CAD)	pLoF	0.001	high_outlier	case	21149	STAT3	ENSG00000168610	FALSE	FALSE	3	-0.881447	0.440053	-1.60527	-0.157624	-0.881 [-1.61, -0.158]	0.0226	0.953
60686	2.2	exomewide_scan	not_conditioned	cad	Coronary artery disease (CAD)	pLoF	0.001	high_outlier	case	21149	STUB1	ENSG00000103266	FALSE	FALSE	4	-0.701539	0.379361	-1.32553	-0.0775457	-0.702 [-1.33, -0.0775]	0.0322	0.953
61113	2.2	exomewide_scan	not_conditioned	cad	Coronary artery disease (CAD)	pLoF	0.001	high_outlier	case	21149	TAPT1	ENSG00000169762	FALSE	FALSE	2	-1.0946	0.542791	-1.98741	-0.201788	-1.09 [-1.99, -0.202]	0.0219	0.953
61283	2.2	exomewide_scan	not_conditioned	cad	Coronary artery disease (CAD)	pLoF	0.001	high_outlier	case	21149	TBRG1	ENSG00000154144	FALSE	FALSE	13	-0.413417	0.211829	-0.761845	-0.0649893	-0.413 [-0.762, -0.0650]	0.0255	0.953
61348	2.2	exomewide_scan	not_conditioned	cad	Coronary artery disease (CAD)	pLoF	0.001	high_outlier	case	21149	TCF24	ENSG00000261787	FALSE	FALSE	9	-0.527768	0.252891	-0.943737	-0.111799	-0.528 [-0.944, -0.112]	0.0184	0.953
62015	2.2	exomewide_scan	not_conditioned	cad	Coronary artery disease (CAD)	pLoF	0.001	high_outlier	case	21149	TMED9	ENSG00000184840	FALSE	FALSE	1	-1.4487	0.759939	-2.69869	-0.198712	-1.45 [-2.70, -0.199]	0.0283	0.953
62171	2.2	exomewide_scan	not_conditioned	cad	Coronary artery disease (CAD)	pLoF	0.001	high_outlier	case	21149	TMEM183A	ENSG00000163444	FALSE	FALSE	17	-0.352668	0.187639	-0.661307	-0.0440293	-0.353 [-0.661, -0.0440]	0.0301	0.953
62372	2.2	exomewide_scan	not_conditioned	cad	Coronary artery disease (CAD)	pLoF	0.001	high_outlier	case	21149	TMEM54	ENSG00000121900	FALSE	FALSE	20	-0.317699	0.173012	-0.602278	-0.0331196	-0.318 [-0.602, -0.0331]	0.0332	0.953
62451	2.2	exomewide_scan	not_conditioned	cad	Coronary artery disease (CAD)	pLoF	0.001	high_outlier	case	21149	TMIGD3	ENSG00000121933	FALSE	FALSE	5	-0.648076	0.345913	-1.21705	-0.0790997	-0.648 [-1.22, -0.0791]	0.0305	0.953
62465	2.2	exomewide_scan	not_conditioned	cad	Coronary artery disease (CAD)	pLoF	0.001	high_outlier	case	21149	TMPRSS11A	ENSG00000187054	FALSE	FALSE	17	-0.347219	0.18624	-0.653557	-0.0408815	-0.347 [-0.654, -0.0409]	0.0311	0.953
62514	2.2	exomewide_scan	not_conditioned	cad	Coronary artery disease (CAD)	pLoF	0.001	high_outlier	case	21149	TMX4	ENSG00000125827	FALSE	FALSE	4	-0.699621	0.378402	-1.32204	-0.0772051	-0.700 [-1.32, -0.0772]	0.0322	0.953
62594	2.2	exomewide_scan	not_conditioned	cad	Coronary artery disease (CAD)	pLoF	0.001	high_outlier	case	21149	TNK1	ENSG00000174292	FALSE	FALSE	42	-0.224969	0.117718	-0.418598	-0.0313401	-0.225 [-0.419, -0.0313]	0.028	0.953
62641	2.2	exomewide_scan	not_conditioned	cad	Coronary artery disease (CAD)	pLoF	0.001	high_outlier	case	21149	TNS1	ENSG00000079308	FALSE	FALSE	4	-0.71043	0.387108	-1.34717	-0.073694	-0.710 [-1.35, -0.0737]	0.0332	0.953
62741	2.2	exomewide_scan	not_conditioned	cad	Coronary artery disease (CAD)	pLoF	0.001	high_outlier	case	21149	TP53I3	ENSG00000115129	FALSE	FALSE	49	-0.229468	0.110701	-0.411555	-0.0473811	-0.229 [-0.412, -0.0474]	0.0191	0.953
62767	2.2	exomewide_scan	not_conditioned	cad	Coronary artery disease (CAD)	pLoF	0.001	high_outlier	case	21149	TPD52L1	ENSG00000111907	FALSE	FALSE	4	-0.720159	0.388206	-1.3587	-0.081617	-0.720 [-1.36, -0.0816]	0.0318	0.953
62813	2.2	exomewide_scan	not_conditioned	cad	Coronary artery disease (CAD)	pLoF	0.001	high_outlier	case	21147	TPRKB	ENSG00000144034	FALSE	FALSE	4	-0.802303	0.387055	-1.43895	-0.165654	-0.802 [-1.44, -0.166]	0.0191	0.953
62844	2.2	exomewide_scan	not_conditioned	cad	Coronary artery disease (CAD)	pLoF	0.001	high_outlier	case	21149	TRABD	ENSG00000170638	FALSE	FALSE	5	-0.697369	0.338625	-1.25436	-0.14038	-0.697 [-1.25, -0.140]	0.0197	0.953
62878	2.2	exomewide_scan	not_conditioned	cad	Coronary artery disease (CAD)	pLoF	0.001	high_outlier	case	21149	TRAM2	ENSG00000065308	FALSE	FALSE	2	-1.00504	0.549025	-1.90811	-0.101974	-1.01 [-1.91, -0.102]	0.0336	0.953
62910	2.2	exomewide_scan	not_conditioned	cad	Coronary artery disease (CAD)	pLoF	0.001	high_outlier	case	21149	TRAPPC8	ENSG00000153339	FALSE	FALSE	2	-1.07037	0.534567	-1.94965	-0.191086	-1.07 [-1.95, -0.191]	0.0226	0.953
63063	2.2	exomewide_scan	not_conditioned	cad	Coronary artery disease (CAD)	pLoF	0.001	high_outlier	case	21149	TRIM65	ENSG00000141569	FALSE	FALSE	67	-0.172874	0.0932654	-0.326282	-0.0194661	-0.173 [-0.326, -0.0195]	0.0319	0.953
63090	2.2	exomewide_scan	not_conditioned	cad	Coronary artery disease (CAD)	pLoF	0.001	high_outlier	case	21149	TRIO	ENSG00000038382	FALSE	FALSE	4	-0.725613	0.379992	-1.35064	-0.100582	-0.726 [-1.35, -0.101]	0.0281	0.953
63262	2.2	exomewide_scan	not_conditioned	cad	Coronary artery disease (CAD)	pLoF	0.001	high_outlier	case	21149	TSPAN13	ENSG00000106537	FALSE	FALSE	2	-0.999802	0.538202	-1.88507	-0.114538	-1.000 [-1.89, -0.115]	0.0316	0.953
63485	2.2	exomewide_scan	not_conditioned	cad	Coronary artery disease (CAD)	pLoF	0.001	high_outlier	case	21149	TUBB4A	ENSG00000104833	FALSE	FALSE	1	-1.39906	0.764253	-2.65614	-0.141976	-1.40 [-2.66, -0.142]	0.0336	0.953
63551	2.2	exomewide_scan	not_conditioned	cad	Coronary artery disease (CAD)	pLoF	0.001	high_outlier	case	21149	TWSG1	ENSG00000128791	FALSE	FALSE	2	-1.11422	0.534574	-1.99352	-0.234924	-1.11 [-1.99, -0.235]	0.0186	0.953
63610	2.2	exomewide_scan	not_conditioned	cad	Coronary artery disease (CAD)	pLoF	0.001	high_outlier	case	21149	TYW1B	ENSG00000277149	FALSE	FALSE	13	-0.429755	0.211152	-0.777069	-0.0824409	-0.430 [-0.777, -0.0824]	0.0209	0.953
63624	2.2	exomewide_scan	not_conditioned	cad	Coronary artery disease (CAD)	pLoF	0.001	high_outlier	case	21149	UAP1	ENSG00000117143	FALSE	FALSE	4	-0.726998	0.386716	-1.36309	-0.0909068	-0.727 [-1.36, -0.0909]	0.0301	0.953
63692	2.2	exomewide_scan	not_conditioned	cad	Coronary artery disease (CAD)	pLoF	0.001	high_outlier	case	21149	UBE2T	ENSG00000077152	FALSE	FALSE	2	-1.02672	0.547087	-1.9266	-0.126842	-1.03 [-1.93, -0.127]	0.0303	0.953
63963	2.2	exomewide_scan	not_conditioned	cad	Coronary artery disease (CAD)	pLoF	0.001	high_outlier	case	21149	UQCR11	ENSG00000127540	FALSE	FALSE	2	-1.09668	0.540451	-1.98564	-0.207717	-1.10 [-1.99, -0.208]	0.0212	0.953
63995	2.2	exomewide_scan	not_conditioned	cad	Coronary artery disease (CAD)	pLoF	0.001	high_outlier	case	21149	USB1	ENSG00000103005	FALSE	FALSE	8	-0.528589	0.268259	-0.969836	-0.0873422	-0.529 [-0.970, -0.0873]	0.0244	0.953
64083	2.2	exomewide_scan	not_conditioned	cad	Coronary artery disease (CAD)	pLoF	0.001	high_outlier	case	21149	USP42	ENSG00000106346	FALSE	FALSE	22	-0.315061	0.162353	-0.582108	-0.0480141	-0.315 [-0.582, -0.0480]	0.0262	0.953
64274	2.2	exomewide_scan	not_conditioned	cad	Coronary artery disease (CAD)	pLoF	0.001	high_outlier	case	21149	VPS13A	ENSG00000197969	FALSE	FALSE	50	-0.221536	0.110347	-0.403041	-0.0400313	-0.222 [-0.403, -0.0400]	0.0223	0.953
64331	2.2	exomewide_scan	not_conditioned	cad	Coronary artery disease (CAD)	pLoF	0.001	high_outlier	case	21149	VPS53	ENSG00000141252	FALSE	FALSE	11	-0.447997	0.229866	-0.826093	-0.0699011	-0.448 [-0.826, -0.0699]	0.0257	0.953
64529	2.2	exomewide_scan	not_conditioned	cad	Coronary artery disease (CAD)	pLoF	0.001	low_outlier	ctrl	293337	WDR64	ENSG00000162843	FALSE	FALSE	1022	0.022633	0.016872	-0.00511897	0.050385	0.0226 [-5.12e-03, 0.0504]	0.0899	0.953
64679	2.2	exomewide_scan	not_conditioned	cad	Coronary artery disease (CAD)	pLoF	0.001	high_outlier	case	21149	WTIP	ENSG00000142279	FALSE	FALSE	6	-0.635138	0.31206	-1.14843	-0.121845	-0.635 [-1.15, -0.122]	0.0209	0.953
64781	2.2	exomewide_scan	not_conditioned	cad	Coronary artery disease (CAD)	pLoF	0.001	high_outlier	case	21149	YBX3	ENSG00000060138	FALSE	FALSE	3	-0.861817	0.441367	-1.5878	-0.135833	-0.862 [-1.59, -0.136]	0.0254	0.953
64892	2.2	exomewide_scan	not_conditioned	cad	Coronary artery disease (CAD)	pLoF	0.001	high_outlier	case	21149	ZBTB32	ENSG00000011590	FALSE	FALSE	5	-0.659632	0.341802	-1.22185	-0.0974177	-0.660 [-1.22, -0.0974]	0.0268	0.953
64937	2.2	exomewide_scan	not_conditioned	cad	Coronary artery disease (CAD)	pLoF	0.001	high_outlier	case	21149	ZBTB9	ENSG00000213588	FALSE	FALSE	10	-0.495325	0.245571	-0.899253	-0.0913966	-0.495 [-0.899, -0.0914]	0.0218	0.953
64941	2.2	exomewide_scan	not_conditioned	cad	Coronary artery disease (CAD)	pLoF	0.001	high_outlier	case	21149	ZC2HC1B	ENSG00000118491	FALSE	FALSE	5	-0.693999	0.347232	-1.26514	-0.122853	-0.694 [-1.27, -0.123]	0.0228	0.953
65057	2.2	exomewide_scan	not_conditioned	cad	Coronary artery disease (CAD)	pLoF	0.001	high_outlier	case	21149	ZFAND2B	ENSG00000158552	FALSE	FALSE	8	-0.560478	0.273702	-1.01068	-0.110278	-0.560 [-1.01, -0.110]	0.0203	0.953
65088	2.2	exomewide_scan	not_conditioned	cad	Coronary artery disease (CAD)	pLoF	0.001	high_outlier	case	21149	ZFP36	ENSG00000128016	FALSE	FALSE	3	-0.83688	0.441238	-1.56265	-0.111108	-0.837 [-1.56, -0.111]	0.0289	0.953
65108	2.2	exomewide_scan	not_conditioned	cad	Coronary artery disease (CAD)	pLoF	0.001	high_outlier	case	21149	ZFP82	ENSG00000181007	FALSE	FALSE	6	-0.644847	0.31206	-1.15814	-0.131554	-0.645 [-1.16, -0.132]	0.0194	0.953
65339	2.2	exomewide_scan	not_conditioned	cad	Coronary artery disease (CAD)	pLoF	0.001	high_outlier	case	20906	ZNF233	ENSG00000159915	FALSE	FALSE	2	-1.02019	0.540402	-1.90907	-0.131308	-1.02 [-1.91, -0.131]	0.0295	0.953
65404	2.2	exomewide_scan	not_conditioned	cad	Coronary artery disease (CAD)	pLoF	0.001	high_outlier	case	21149	ZNF296	ENSG00000170684	FALSE	FALSE	1	-1.43763	0.764253	-2.69471	-0.180546	-1.44 [-2.69, -0.181]	0.03	0.953
65460	2.2	exomewide_scan	not_conditioned	cad	Coronary artery disease (CAD)	pLoF	0.001	high_outlier	case	21149	ZNF35	ENSG00000169981	FALSE	FALSE	6	-0.629486	0.310553	-1.1403	-0.118672	-0.629 [-1.14, -0.119]	0.0213	0.953
65515	2.2	exomewide_scan	not_conditioned	cad	Coronary artery disease (CAD)	pLoF	0.001	high_outlier	case	21149	ZNF417	ENSG00000173480	FALSE	FALSE	1	-1.48127	0.764253	-2.73835	-0.224186	-1.48 [-2.74, -0.224]	0.0263	0.953
65790	2.2	exomewide_scan	not_conditioned	cad	Coronary artery disease (CAD)	pLoF	0.001	high_outlier	case	21149	ZNF623	ENSG00000183309	FALSE	FALSE	2	-0.991941	0.536374	-1.8742	-0.109684	-0.992 [-1.87, -0.110]	0.0322	0.953
66387	2.2	exomewide_scan	not_conditioned	osteoporosis	Osteoporosis (OP)	pLoF	0.001	high_outlier	case	17650	ABCC6	ENSG00000091262	FALSE	FALSE	56	-0.187563	0.10204	-0.355404	-0.0197221	-0.188 [-0.355, -0.0197]	0.033	0.953
66402	2.2	exomewide_scan	not_conditioned	osteoporosis	Osteoporosis (OP)	pLoF	0.001	high_outlier	case	17650	ABCF2	ENSG00000033050	FALSE	FALSE	2	-1.10659	0.549277	-2.01007	-0.20311	-1.11 [-2.01, -0.203]	0.022	0.953
66535	2.2	exomewide_scan	not_conditioned	osteoporosis	Osteoporosis (OP)	pLoF	0.001	high_outlier	case	17650	ACBD5	ENSG00000107897	FALSE	FALSE	12	-0.407842	0.219846	-0.769456	-0.0462275	-0.408 [-0.769, -0.0462]	0.0318	0.953
66728	2.2	exomewide_scan	not_conditioned	osteoporosis	Osteoporosis (OP)	pLoF	0.001	high_outlier	case	17650	ADA2	ENSG00000093072	FALSE	FALSE	13	-0.384636	0.210709	-0.731221	-0.0380505	-0.385 [-0.731, -0.0381]	0.034	0.953
66842	2.2	exomewide_scan	not_conditioned	osteoporosis	Osteoporosis (OP)	pLoF	0.001	high_outlier	case	17650	ADCY10	ENSG00000143199	FALSE	FALSE	39	-0.230576	0.123364	-0.433492	-0.0276603	-0.231 [-0.433, -0.0277]	0.0308	0.953
66939	2.2	exomewide_scan	not_conditioned	osteoporosis	Osteoporosis (OP)	pLoF	0.001	high_outlier	case	17650	ADIPOQ	ENSG00000181092	FALSE	FALSE	3	-0.911485	0.439633	-1.63462	-0.188353	-0.911 [-1.63, -0.188]	0.0191	0.953
67005	2.2	exomewide_scan	not_conditioned	osteoporosis	Osteoporosis (OP)	pLoF	0.001	high_outlier	case	17650	AFAP1L2	ENSG00000169129	FALSE	FALSE	3	-0.848638	0.4397	-1.57188	-0.125396	-0.849 [-1.57, -0.125]	0.0268	0.953
67157	2.2	exomewide_scan	not_conditioned	osteoporosis	Osteoporosis (OP)	pLoF	0.001	high_outlier	case	17650	AK3	ENSG00000147853	FALSE	FALSE	7	-0.598819	0.28729	-1.07137	-0.126269	-0.599 [-1.07, -0.126]	0.0186	0.953
67223	2.2	exomewide_scan	not_conditioned	osteoporosis	Osteoporosis (OP)	pLoF	0.001	high_outlier	case	17650	AKR1D1	ENSG00000122787	FALSE	FALSE	17	-0.39066	0.188479	-0.70068	-0.0806396	-0.391 [-0.701, -0.0806]	0.0191	0.953
67584	2.2	exomewide_scan	not_conditioned	osteoporosis	Osteoporosis (OP)	pLoF	0.001	high_outlier	case	17650	ANKRD37	ENSG00000186352	FALSE	FALSE	5	-0.661088	0.343664	-1.22636	-0.095811	-0.661 [-1.23, -0.0958]	0.0272	0.953
67631	2.2	exomewide_scan	not_conditioned	osteoporosis	Osteoporosis (OP)	pLoF	0.001	high_outlier	case	17650	ANKS4B	ENSG00000175311	FALSE	FALSE	5	-0.691872	0.340853	-1.25253	-0.131219	-0.692 [-1.25, -0.131]	0.0212	0.953
67800	2.2	exomewide_scan	not_conditioned	osteoporosis	Osteoporosis (OP)	pLoF	0.001	high_outlier	case	17650	APIP	ENSG00000149089	FALSE	FALSE	4	-0.735594	0.388531	-1.37467	-0.0965174	-0.736 [-1.37, -0.0965]	0.0292	0.953
68007	2.2	exomewide_scan	not_conditioned	osteoporosis	Osteoporosis (OP)	pLoF	0.001	high_outlier	case	17650	ARHGAP45	ENSG00000180448	FALSE	FALSE	7	-0.589358	0.286782	-1.06107	-0.117644	-0.589 [-1.06, -0.118]	0.0199	0.953
68062	2.2	exomewide_scan	not_conditioned	osteoporosis	Osteoporosis (OP)	pLoF	0.001	high_outlier	case	17650	ARHGEF7	ENSG00000102606	FALSE	FALSE	2	-1.08787	0.538566	-1.97373	-0.202008	-1.09 [-1.97, -0.202]	0.0217	0.953
68150	2.2	exomewide_scan	not_conditioned	osteoporosis	Osteoporosis (OP)	pLoF	0.001	high_outlier	case	17650	ARMH2	ENSG00000260286	FALSE	FALSE	5	-0.722772	0.354515	-1.3059	-0.139647	-0.723 [-1.31, -0.140]	0.0207	0.953
68175	2.2	exomewide_scan	not_conditioned	osteoporosis	Osteoporosis (OP)	pLoF	0.001	high_outlier	case	17650	ARPP21	ENSG00000172995	FALSE	FALSE	5	-0.632918	0.340572	-1.19311	-0.0727269	-0.633 [-1.19, -0.0727]	0.0316	0.953
68186	2.2	exomewide_scan	not_conditioned	osteoporosis	Osteoporosis (OP)	pLoF	0.001	high_outlier	case	17583	ARRDC4	ENSG00000140450	FALSE	FALSE	1	-1.43375	0.761359	-2.68607	-0.181426	-1.43 [-2.69, -0.181]	0.0298	0.953
68230	2.2	exomewide_scan	not_conditioned	osteoporosis	Osteoporosis (OP)	pLoF	0.001	high_outlier	case	17650	ASB13	ENSG00000196372	FALSE	FALSE	31	-0.285185	0.136853	-0.510288	-0.0600818	-0.285 [-0.510, -0.0601]	0.0186	0.953
68263	2.2	exomewide_scan	not_conditioned	osteoporosis	Osteoporosis (OP)	pLoF	0.001	high_outlier	case	17650	ASCL2	ENSG00000183734	FALSE	FALSE	1	-1.42751	0.776837	-2.70529	-0.149727	-1.43 [-2.71, -0.150]	0.0331	0.953
68349	2.2	exomewide_scan	not_conditioned	osteoporosis	Osteoporosis (OP)	pLoF	0.001	high_outlier	case	17650	ATAD3B	ENSG00000160072	FALSE	FALSE	33	-0.253504	0.134091	-0.474064	-0.0329439	-0.254 [-0.474, -0.0329]	0.0293	0.953
68353	2.2	exomewide_scan	not_conditioned	osteoporosis	Osteoporosis (OP)	pLoF	0.001	high_outlier	case	17650	ATAD5	ENSG00000176208	FALSE	FALSE	8	-0.504302	0.269964	-0.948353	-0.0602507	-0.504 [-0.948, -0.0603]	0.0309	0.953
68390	2.2	exomewide_scan	not_conditioned	osteoporosis	Osteoporosis (OP)	pLoF	0.001	high_outlier	case	17650	ATG2A	ENSG00000110046	FALSE	FALSE	10	-0.481415	0.245724	-0.885595	-0.077235	-0.481 [-0.886, -0.0772]	0.025	0.953
68497	2.2	exomewide_scan	not_conditioned	osteoporosis	Osteoporosis (OP)	pLoF	0.001	high_outlier	case	17650	ATP5F1D	ENSG00000099624	FALSE	FALSE	3	-0.79955	0.437953	-1.51992	-0.0791814	-0.800 [-1.52, -0.0792]	0.034	0.953
68567	2.2	exomewide_scan	not_conditioned	osteoporosis	Osteoporosis (OP)	pLoF	0.001	high_outlier	case	17650	ATP8A1	ENSG00000124406	FALSE	FALSE	15	-0.386365	0.19848	-0.712836	-0.0598945	-0.386 [-0.713, -0.0599]	0.0258	0.953
68571	2.2	exomewide_scan	not_conditioned	osteoporosis	Osteoporosis (OP)	pLoF	0.001	high_outlier	case	17650	ATP8B1	ENSG00000081923	FALSE	FALSE	8	-0.504626	0.268375	-0.946064	-0.0631884	-0.505 [-0.946, -0.0632]	0.03	0.953
68737	2.2	exomewide_scan	not_conditioned	osteoporosis	Osteoporosis (OP)	pLoF	0.001	high_outlier	case	17650	BAG1	ENSG00000107262	FALSE	FALSE	10	-0.493777	0.240369	-0.889149	-0.0984052	-0.494 [-0.889, -0.0984]	0.02	0.953
68819	2.2	exomewide_scan	not_conditioned	osteoporosis	Osteoporosis (OP)	pLoF	0.001	high_outlier	case	17650	BCAM	ENSG00000187244	FALSE	FALSE	13	-0.391118	0.210474	-0.737317	-0.0449191	-0.391 [-0.737, -0.0449]	0.0316	0.953
68848	2.2	exomewide_scan	not_conditioned	osteoporosis	Osteoporosis (OP)	pLoF	0.001	low_outlier	ctrl	296143	BCKDK	ENSG00000103507	FALSE	FALSE	74	0.0777433	0.0579452	-0.0175681	0.173055	0.0777 [-0.0176, 0.173]	0.0899	0.953
68907	2.2	exomewide_scan	not_conditioned	osteoporosis	Osteoporosis (OP)	pLoF	0.001	high_outlier	case	17650	BEAN1	ENSG00000166546	FALSE	FALSE	6	-0.616062	0.311169	-1.12789	-0.104235	-0.616 [-1.13, -0.104]	0.0239	0.953
69294	2.2	exomewide_scan	not_conditioned	osteoporosis	Osteoporosis (OP)	pLoF	0.001	high_outlier	case	17650	C10orf67	ENSG00000179133	FALSE	FALSE	8	-0.525212	0.269245	-0.968081	-0.0823434	-0.525 [-0.968, -0.0823]	0.0255	0.953
69384	2.2	exomewide_scan	not_conditioned	osteoporosis	Osteoporosis (OP)	pLoF	0.001	high_outlier	case	17650	C16orf86	ENSG00000159761	FALSE	FALSE	2	-1.12319	0.538894	-2.00959	-0.236788	-1.12 [-2.01, -0.237]	0.0186	0.953
69388	2.2	exomewide_scan	not_conditioned	osteoporosis	Osteoporosis (OP)	pLoF	0.001	high_outlier	case	17650	C16orf89	ENSG00000153446	FALSE	FALSE	10	-0.484358	0.241055	-0.880858	-0.0878578	-0.484 [-0.881, -0.0879]	0.0223	0.953
69689	2.2	exomewide_scan	not_conditioned	osteoporosis	Osteoporosis (OP)	pLoF	0.001	high_outlier	case	17650	C4orf50	ENSG00000181215	FALSE	FALSE	22	-0.335453	0.163913	-0.605066	-0.0658401	-0.335 [-0.605, -0.0658]	0.0204	0.953
69743	2.2	exomewide_scan	not_conditioned	osteoporosis	Osteoporosis (OP)	pLoF	0.001	high_outlier	case	17650	C7orf31	ENSG00000153790	FALSE	FALSE	8	-0.524304	0.274683	-0.976117	-0.0724907	-0.524 [-0.976, -0.0725]	0.0281	0.953
69810	2.2	exomewide_scan	not_conditioned	osteoporosis	Osteoporosis (OP)	pLoF	0.001	high_outlier	case	17646	CA3	ENSG00000164879	FALSE	FALSE	4	-0.738465	0.381449	-1.36589	-0.111037	-0.738 [-1.37, -0.111]	0.0264	0.953
70074	2.2	exomewide_scan	not_conditioned	osteoporosis	Osteoporosis (OP)	pLoF	0.001	high_outlier	case	17650	CARD6	ENSG00000132357	FALSE	FALSE	9	-0.469144	0.254809	-0.888268	-0.0500205	-0.469 [-0.888, -0.0500]	0.0328	0.953
70109	2.2	exomewide_scan	not_conditioned	osteoporosis	Osteoporosis (OP)	pLoF	0.001	high_outlier	case	17650	CASP1	ENSG00000137752	FALSE	FALSE	3	-0.878672	0.448545	-1.61646	-0.140881	-0.879 [-1.62, -0.141]	0.0251	0.953
70437	2.2	exomewide_scan	not_conditioned	osteoporosis	Osteoporosis (OP)	pLoF	0.001	high_outlier	case	17650	CCDC73	ENSG00000186714	FALSE	FALSE	13	-0.434625	0.215536	-0.78915	-0.0800998	-0.435 [-0.789, -0.0801]	0.0219	0.953
70545	2.2	exomewide_scan	not_conditioned	osteoporosis	Osteoporosis (OP)	pLoF	0.001	high_outlier	case	17495	CCL8	ENSG00000108700	FALSE	FALSE	15	-0.412505	0.197192	-0.736857	-0.088153	-0.413 [-0.737, -0.0882]	0.0182	0.953
70600	2.2	exomewide_scan	not_conditioned	osteoporosis	Osteoporosis (OP)	pLoF	0.001	low_outlier	ctrl	296143	CCNL1	ENSG00000163660	FALSE	FALSE	6	0.273009	0.203488	-0.061699	0.607717	0.273 [-0.0617, 0.608]	0.0899	0.953
70918	2.2	exomewide_scan	not_conditioned	osteoporosis	Osteoporosis (OP)	pLoF	0.001	high_outlier	case	17650	CDH19	ENSG00000071991	FALSE	FALSE	8	-0.513349	0.268375	-0.954787	-0.0719114	-0.513 [-0.955, -0.0719]	0.0279	0.953
70963	2.2	exomewide_scan	not_conditioned	osteoporosis	Osteoporosis (OP)	pLoF	0.001	high_outlier	case	17650	CDK10	ENSG00000185324	FALSE	FALSE	7	-0.539624	0.2881	-1.01351	-0.0657417	-0.540 [-1.01, -0.0657]	0.0305	0.953
71369	2.2	exomewide_scan	not_conditioned	osteoporosis	Osteoporosis (OP)	pLoF	0.001	high_outlier	case	17650	CFB	ENSG00000243649	FALSE	FALSE	6	-0.610021	0.323667	-1.14241	-0.0776362	-0.610 [-1.14, -0.0776]	0.0297	0.953
71442	2.2	exomewide_scan	not_conditioned	osteoporosis	Osteoporosis (OP)	pLoF	0.001	high_outlier	case	17650	CHCHD5	ENSG00000125611	FALSE	FALSE	5	-0.717668	0.344167	-1.28377	-0.151564	-0.718 [-1.28, -0.152]	0.0185	0.953
71603	2.2	exomewide_scan	not_conditioned	osteoporosis	Osteoporosis (OP)	pLoF	0.001	high_outlier	case	17650	CHST9	ENSG00000154080	FALSE	FALSE	6	-0.57295	0.309876	-1.08265	-0.0632493	-0.573 [-1.08, -0.0632]	0.0322	0.953
71722	2.2	exomewide_scan	not_conditioned	osteoporosis	Osteoporosis (OP)	pLoF	0.001	high_outlier	case	17650	CLCN1	ENSG00000188037	FALSE	FALSE	28	-0.275506	0.146929	-0.517183	-0.0338293	-0.276 [-0.517, -0.0338]	0.0304	0.953
71785	2.2	exomewide_scan	not_conditioned	osteoporosis	Osteoporosis (OP)	pLoF	0.001	high_outlier	case	17650	CLEC18B	ENSG00000140839	FALSE	FALSE	15	-0.396353	0.196841	-0.720128	-0.0725784	-0.396 [-0.720, -0.0726]	0.022	0.953
71903	2.2	exomewide_scan	not_conditioned	osteoporosis	Osteoporosis (OP)	pLoF	0.001	high_outlier	case	17650	CLSTN3	ENSG00000139182	FALSE	FALSE	6	-0.620533	0.31346	-1.13613	-0.104937	-0.621 [-1.14, -0.105]	0.0239	0.953
72310	2.2	exomewide_scan	not_conditioned	osteoporosis	Osteoporosis (OP)	pLoF	0.001	high_outlier	case	17650	CORO7	ENSG00000262246	FALSE	FALSE	27	-0.273614	0.146769	-0.515028	-0.0322005	-0.274 [-0.515, -0.0322]	0.0311	0.953
72664	2.2	exomewide_scan	not_conditioned	osteoporosis	Osteoporosis (OP)	pLoF	0.001	high_outlier	case	17650	CSMD3	ENSG00000164796	FALSE	FALSE	9	-0.499094	0.254313	-0.917402	-0.0807863	-0.499 [-0.917, -0.0808]	0.0249	0.953
72739	2.2	exomewide_scan	not_conditioned	osteoporosis	Osteoporosis (OP)	pLoF	0.001	high_outlier	case	17547	CTAGE6	ENSG00000271321	FALSE	FALSE	3	-0.851413	0.448544	-1.5892	-0.113624	-0.851 [-1.59, -0.114]	0.0288	0.953
72763	2.2	exomewide_scan	not_conditioned	osteoporosis	Osteoporosis (OP)	pLoF	0.001	high_outlier	case	17496	CTF1	ENSG00000150281	FALSE	FALSE	2	-0.988103	0.538877	-1.87448	-0.101729	-0.988 [-1.87, -0.102]	0.0334	0.953
72930	2.2	exomewide_scan	not_conditioned	osteoporosis	Osteoporosis (OP)	pLoF	0.001	high_outlier	case	17650	CYB5B	ENSG00000103018	FALSE	FALSE	1	-1.48972	0.762073	-2.74322	-0.236221	-1.49 [-2.74, -0.236]	0.0253	0.953
73024	2.2	exomewide_scan	not_conditioned	osteoporosis	Osteoporosis (OP)	pLoF	0.001	high_outlier	case	17650	CYP2S1	ENSG00000167600	FALSE	FALSE	7	-0.572041	0.286741	-1.04369	-0.100394	-0.572 [-1.04, -0.100]	0.023	0.953
73539	2.2	exomewide_scan	not_conditioned	osteoporosis	Osteoporosis (OP)	pLoF	0.001	high_outlier	case	17650	DGKE	ENSG00000153933	FALSE	FALSE	15	-0.375323	0.197195	-0.69968	-0.0509661	-0.375 [-0.700, -0.0510]	0.0285	0.953
73620	2.2	exomewide_scan	not_conditioned	osteoporosis	Osteoporosis (OP)	pLoF	0.001	high_outlier	case	17650	DHX57	ENSG00000163214	FALSE	FALSE	20	-0.354997	0.172108	-0.638089	-0.0719045	-0.355 [-0.638, -0.0719]	0.0196	0.953
73660	2.2	exomewide_scan	not_conditioned	osteoporosis	Osteoporosis (OP)	pLoF	0.001	high_outlier	case	17650	DIS3	ENSG00000083520	FALSE	FALSE	30	-0.291867	0.139154	-0.520755	-0.062979	-0.292 [-0.521, -0.0630]	0.018	0.953
73792	2.2	exomewide_scan	not_conditioned	osteoporosis	Osteoporosis (OP)	pLoF	0.001	high_outlier	case	17650	DNAAF9	ENSG00000088854	FALSE	FALSE	9	-0.51758	0.253528	-0.934596	-0.100564	-0.518 [-0.935, -0.101]	0.0206	0.953
73942	2.2	exomewide_scan	not_conditioned	osteoporosis	Osteoporosis (OP)	pLoF	0.001	high_outlier	case	2746	DNMT1	ENSG00000130816	FALSE	FALSE	1	-1.4361	0.758658	-2.68398	-0.188219	-1.44 [-2.68, -0.188]	0.0292	0.953
73993	2.2	exomewide_scan	not_conditioned	osteoporosis	Osteoporosis (OP)	pLoF	0.001	high_outlier	case	17650	DOK5	ENSG00000101134	FALSE	FALSE	8	-0.525419	0.268935	-0.967778	-0.0830603	-0.525 [-0.968, -0.0831]	0.0254	0.953
74325	2.2	exomewide_scan	not_conditioned	osteoporosis	Osteoporosis (OP)	pLoF	0.001	high_outlier	case	17650	E4F1	ENSG00000167967	FALSE	FALSE	3	-0.871266	0.440133	-1.59522	-0.147312	-0.871 [-1.60, -0.147]	0.0239	0.953
74331	2.2	exomewide_scan	not_conditioned	osteoporosis	Osteoporosis (OP)	pLoF	0.001	high_outlier	case	17650	EAPP	ENSG00000129518	FALSE	FALSE	11	-0.429748	0.229278	-0.806877	-0.0526193	-0.430 [-0.807, -0.0526]	0.0304	0.953
74543	2.2	exomewide_scan	not_conditioned	osteoporosis	Osteoporosis (OP)	pLoF	0.001	high_outlier	case	17649	EI24	ENSG00000149547	FALSE	FALSE	1	-1.46297	0.776864	-2.7408	-0.185142	-1.46 [-2.74, -0.185]	0.0298	0.953
74570	2.2	exomewide_scan	not_conditioned	osteoporosis	Osteoporosis (OP)	pLoF	0.001	high_outlier	case	17650	EIF2B4	ENSG00000115211	FALSE	FALSE	5	-0.693811	0.344075	-1.25976	-0.127858	-0.694 [-1.26, -0.128]	0.0219	0.953
74603	2.2	exomewide_scan	not_conditioned	osteoporosis	Osteoporosis (OP)	pLoF	0.001	high_outlier	case	17650	EIF3L	ENSG00000100129	FALSE	FALSE	4	-0.763374	0.379742	-1.38799	-0.138754	-0.763 [-1.39, -0.139]	0.0222	0.953
74768	2.2	exomewide_scan	not_conditioned	osteoporosis	Osteoporosis (OP)	pLoF	0.001	high_outlier	case	17650	EMP2	ENSG00000213853	FALSE	FALSE	6	-0.57295	0.311159	-1.08476	-0.061139	-0.573 [-1.08, -0.0611]	0.0328	0.953
74787	2.2	exomewide_scan	not_conditioned	osteoporosis	Osteoporosis (OP)	pLoF	0.001	high_outlier	case	17650	ENDOG	ENSG00000167136	FALSE	FALSE	15	-0.397536	0.196295	-0.720413	-0.0746595	-0.398 [-0.720, -0.0747]	0.0214	0.953
74798	2.2	exomewide_scan	not_conditioned	osteoporosis	Osteoporosis (OP)	pLoF	0.001	high_outlier	case	17650	ENKD1	ENSG00000124074	FALSE	FALSE	11	-0.426103	0.229835	-0.804148	-0.0480581	-0.426 [-0.804, -0.0481]	0.0319	0.953
74914	2.2	exomewide_scan	not_conditioned	osteoporosis	Osteoporosis (OP)	pLoF	0.001	high_outlier	case	17650	EPHB2	ENSG00000133216	FALSE	FALSE	1	-1.50052	0.769589	-2.76638	-0.234659	-1.50 [-2.77, -0.235]	0.0256	0.953
75037	2.2	exomewide_scan	not_conditioned	osteoporosis	Osteoporosis (OP)	pLoF	0.001	high_outlier	case	17650	ERICH6B	ENSG00000165837	FALSE	FALSE	21	-0.346023	0.166289	-0.619544	-0.0725019	-0.346 [-0.620, -0.0725]	0.0187	0.953
75070	2.2	exomewide_scan	not_conditioned	osteoporosis	Osteoporosis (OP)	pLoF	0.001	high_outlier	case	17650	ESAM	ENSG00000149564	FALSE	FALSE	4	-0.720816	0.388477	-1.3598	-0.0818282	-0.721 [-1.36, -0.0818]	0.0318	0.953
75105	2.2	exomewide_scan	not_conditioned	osteoporosis	Osteoporosis (OP)	pLoF	0.001	high_outlier	case	17650	ESYT3	ENSG00000158220	FALSE	FALSE	33	-0.272456	0.132678	-0.490692	-0.0542201	-0.272 [-0.491, -0.0542]	0.02	0.953
75205	2.2	exomewide_scan	not_conditioned	osteoporosis	Osteoporosis (OP)	pLoF	0.001	high_outlier	case	17650	EXOC8	ENSG00000116903	FALSE	FALSE	4	-0.769271	0.384827	-1.40226	-0.136287	-0.769 [-1.40, -0.136]	0.0228	0.953
75229	2.2	exomewide_scan	not_conditioned	osteoporosis	Osteoporosis (OP)	pLoF	0.001	high_outlier	case	17650	EXPH5	ENSG00000110723	FALSE	FALSE	11	-0.436321	0.234311	-0.821728	-0.0509137	-0.436 [-0.822, -0.0509]	0.0313	0.953
75387	2.2	exomewide_scan	not_conditioned	osteoporosis	Osteoporosis (OP)	pLoF	0.001	high_outlier	case	17650	FAM13C	ENSG00000148541	FALSE	FALSE	2	-0.986727	0.53837	-1.87227	-0.101187	-0.987 [-1.87, -0.101]	0.0334	0.953
75510	2.2	exomewide_scan	not_conditioned	osteoporosis	Osteoporosis (OP)	pLoF	0.001	high_outlier	case	17650	FAM222A	ENSG00000139438	FALSE	FALSE	2	-0.999555	0.542875	-1.8925	-0.106605	-1.000 [-1.89, -0.107]	0.0328	0.953
75562	2.2	exomewide_scan	not_conditioned	osteoporosis	Osteoporosis (OP)	pLoF	0.001	high_outlier	case	17650	FAM53B	ENSG00000189319	FALSE	FALSE	1	-1.40223	0.761332	-2.65451	-0.14995	-1.40 [-2.65, -0.150]	0.0328	0.953
75653	2.2	exomewide_scan	not_conditioned	osteoporosis	Osteoporosis (OP)	pLoF	0.001	high_outlier	case	17640	FAR2	ENSG00000064763	FALSE	FALSE	2	-1.01545	0.542842	-1.90835	-0.122554	-1.02 [-1.91, -0.123]	0.0307	0.953
75729	2.2	exomewide_scan	not_conditioned	osteoporosis	Osteoporosis (OP)	pLoF	0.001	high_outlier	case	17633	FBXL16	ENSG00000127585	FALSE	FALSE	1	-1.4255	0.762073	-2.679	-0.172001	-1.43 [-2.68, -0.172]	0.0307	0.953
75801	2.2	exomewide_scan	not_conditioned	osteoporosis	Osteoporosis (OP)	pLoF	0.001	high_outlier	case	17650	FBXO44	ENSG00000132879	FALSE	FALSE	2	-1.03227	0.544191	-1.92738	-0.137155	-1.03 [-1.93, -0.137]	0.0289	0.953
76052	2.2	exomewide_scan	not_conditioned	osteoporosis	Osteoporosis (OP)	pLoF	0.001	high_outlier	case	17650	FIBP	ENSG00000172500	FALSE	FALSE	6	-0.642344	0.317191	-1.16408	-0.120611	-0.642 [-1.16, -0.121]	0.0214	0.953
76110	2.2	exomewide_scan	not_conditioned	osteoporosis	Osteoporosis (OP)	pLoF	0.001	high_outlier	case	17650	FKRP	ENSG00000181027	FALSE	FALSE	9	-0.500407	0.252897	-0.916386	-0.0844285	-0.500 [-0.916, -0.0844]	0.0239	0.953
76426	2.2	exomewide_scan	not_conditioned	osteoporosis	Osteoporosis (OP)	pLoF	0.001	high_outlier	case	17650	FUT2	ENSG00000176920	FALSE	FALSE	1	-1.45691	0.758523	-2.70457	-0.209251	-1.46 [-2.70, -0.209]	0.0274	0.953
76717	2.2	exomewide_scan	not_conditioned	osteoporosis	Osteoporosis (OP)	pLoF	0.001	high_outlier	case	17650	GBP1	ENSG00000117228	FALSE	FALSE	40	-0.226231	0.121815	-0.426599	-0.0258632	-0.226 [-0.427, -0.0259]	0.0316	0.953
76853	2.2	exomewide_scan	not_conditioned	osteoporosis	Osteoporosis (OP)	pLoF	0.001	high_outlier	case	17650	GFM2	ENSG00000164347	FALSE	FALSE	14	-0.403843	0.204311	-0.739905	-0.0677813	-0.404 [-0.740, -0.0678]	0.024	0.953
76986	2.2	exomewide_scan	not_conditioned	osteoporosis	Osteoporosis (OP)	pLoF	0.001	high_outlier	case	17650	GJB6	ENSG00000121742	FALSE	FALSE	61	-0.193014	0.0976739	-0.353673	-0.0323547	-0.193 [-0.354, -0.0324]	0.0241	0.953
77073	2.2	exomewide_scan	not_conditioned	osteoporosis	Osteoporosis (OP)	pLoF	0.001	high_outlier	case	17650	GLRX3	ENSG00000108010	FALSE	FALSE	6	-0.635837	0.310867	-1.14717	-0.124506	-0.636 [-1.15, -0.125]	0.0204	0.953
77369	2.2	exomewide_scan	not_conditioned	osteoporosis	Osteoporosis (OP)	pLoF	0.001	high_outlier	case	17650	GPC2	ENSG00000213420	FALSE	FALSE	3	-0.884526	0.448513	-1.62226	-0.146788	-0.885 [-1.62, -0.147]	0.0243	0.953
77500	2.2	exomewide_scan	not_conditioned	osteoporosis	Osteoporosis (OP)	pLoF	0.001	high_outlier	case	17650	GPR78	ENSG00000155269	FALSE	FALSE	10	-0.497226	0.243046	-0.897001	-0.0974509	-0.497 [-0.897, -0.0975]	0.0204	0.953
77974	2.2	exomewide_scan	not_conditioned	osteoporosis	Osteoporosis (OP)	pLoF	0.001	high_outlier	case	17650	H3C6	ENSG00000274750	FALSE	FALSE	8	-0.568082	0.28029	-1.02912	-0.107046	-0.568 [-1.03, -0.107]	0.0213	0.953
77996	2.2	exomewide_scan	not_conditioned	osteoporosis	Osteoporosis (OP)	pLoF	0.001	high_outlier	case	17650	H4C5	ENSG00000276966	FALSE	FALSE	23	-0.312571	0.165377	-0.584592	-0.04055	-0.313 [-0.585, -0.0406]	0.0294	0.953
78483	2.2	exomewide_scan	not_conditioned	osteoporosis	Osteoporosis (OP)	pLoF	0.001	high_outlier	case	17602	HNRNPCL1	ENSG00000179172	FALSE	FALSE	5	-0.674873	0.344248	-1.24111	-0.108635	-0.675 [-1.24, -0.109]	0.025	0.953
78630	2.2	exomewide_scan	not_conditioned	osteoporosis	Osteoporosis (OP)	pLoF	0.001	high_outlier	case	17650	HPS5	ENSG00000110756	FALSE	FALSE	18	-0.33957	0.1832	-0.640907	-0.0382328	-0.340 [-0.641, -0.0382]	0.0319	0.953
78638	2.2	exomewide_scan	not_conditioned	osteoporosis	Osteoporosis (OP)	pLoF	0.001	high_outlier	case	17650	HPX	ENSG00000110169	FALSE	FALSE	18	-0.336625	0.183242	-0.638031	-0.0352187	-0.337 [-0.638, -0.0352]	0.0331	0.953
78694	2.2	exomewide_scan	not_conditioned	osteoporosis	Osteoporosis (OP)	pLoF	0.001	high_outlier	case	17650	HSD17B12	ENSG00000149084	FALSE	FALSE	4	-0.748238	0.388452	-1.38718	-0.109291	-0.748 [-1.39, -0.109]	0.027	0.953
78845	2.2	exomewide_scan	not_conditioned	osteoporosis	Osteoporosis (OP)	pLoF	0.001	high_outlier	case	17647	HYCC1	ENSG00000122591	FALSE	FALSE	7	-0.567471	0.293657	-1.05049	-0.0844482	-0.567 [-1.05, -0.0844]	0.0267	0.953
79289	2.2	exomewide_scan	not_conditioned	osteoporosis	Osteoporosis (OP)	pLoF	0.001	high_outlier	case	17650	IMPDH2	ENSG00000178035	FALSE	FALSE	6	-0.576132	0.310908	-1.08753	-0.0647338	-0.576 [-1.09, -0.0647]	0.0319	0.953
79476	2.2	exomewide_scan	not_conditioned	osteoporosis	Osteoporosis (OP)	pLoF	0.001	high_outlier	case	17650	IQGAP3	ENSG00000183856	FALSE	FALSE	46	-0.228008	0.113615	-0.414888	-0.041128	-0.228 [-0.415, -0.0411]	0.0224	0.953
79478	2.2	exomewide_scan	not_conditioned	osteoporosis	Osteoporosis (OP)	pLoF	0.001	high_outlier	case	17650	IQSEC1	ENSG00000144711	FALSE	FALSE	1	-1.47248	0.761433	-2.72493	-0.220034	-1.47 [-2.72, -0.220]	0.0266	0.953
79586	2.2	exomewide_scan	not_conditioned	osteoporosis	Osteoporosis (OP)	pLoF	0.001	high_outlier	case	17650	ITGA2	ENSG00000164171	FALSE	FALSE	21	-0.314792	0.166849	-0.589234	-0.0403498	-0.315 [-0.589, -0.0403]	0.0296	0.953
79700	2.2	exomewide_scan	not_conditioned	osteoporosis	Osteoporosis (OP)	pLoF	0.001	high_outlier	case	17650	IZUMO2	ENSG00000161652	FALSE	FALSE	14	-0.39523	0.202798	-0.728803	-0.061657	-0.395 [-0.729, -0.0617]	0.0257	0.953
80121	2.2	exomewide_scan	not_conditioned	osteoporosis	Osteoporosis (OP)	pLoF	0.001	high_outlier	case	17650	KIAA0586	ENSG00000100578	FALSE	FALSE	61	-0.187047	0.0974952	-0.347412	-0.0266817	-0.187 [-0.347, -0.0267]	0.0275	0.953
80141	2.2	exomewide_scan	not_conditioned	osteoporosis	Osteoporosis (OP)	pLoF	0.001	high_outlier	case	17650	KIAA1549L	ENSG00000110427	FALSE	FALSE	13	-0.403033	0.215526	-0.757542	-0.0485243	-0.403 [-0.758, -0.0485]	0.0307	0.953
80148	2.2	exomewide_scan	not_conditioned	osteoporosis	Osteoporosis (OP)	pLoF	0.001	high_outlier	case	17650	KIAA1755	ENSG00000149633	FALSE	FALSE	14	-0.40723	0.203321	-0.741663	-0.0727967	-0.407 [-0.742, -0.0728]	0.0226	0.953
80243	2.2	exomewide_scan	not_conditioned	osteoporosis	Osteoporosis (OP)	pLoF	0.001	high_outlier	case	17650	KIN	ENSG00000151657	FALSE	FALSE	6	-0.588456	0.310861	-1.09978	-0.0771352	-0.588 [-1.10, -0.0771]	0.0292	0.953
80301	2.2	exomewide_scan	not_conditioned	osteoporosis	Osteoporosis (OP)	pLoF	0.001	high_outlier	case	17650	KLF5	ENSG00000102554	FALSE	FALSE	1	-1.48817	0.76159	-2.74087	-0.235466	-1.49 [-2.74, -0.235]	0.0253	0.953
80564	2.2	exomewide_scan	not_conditioned	osteoporosis	Osteoporosis (OP)	pLoF	0.001	high_outlier	case	17650	KRT40	ENSG00000204889	FALSE	FALSE	6	-0.620106	0.311738	-1.13287	-0.107343	-0.620 [-1.13, -0.107]	0.0233	0.953
80568	2.2	exomewide_scan	not_conditioned	osteoporosis	Osteoporosis (OP)	pLoF	0.001	high_outlier	case	17650	KRT6A	ENSG00000205420	FALSE	FALSE	4	-0.70871	0.38386	-1.3401	-0.0773165	-0.709 [-1.34, -0.0773]	0.0324	0.953
80816	2.2	exomewide_scan	not_conditioned	osteoporosis	Osteoporosis (OP)	pLoF	0.001	high_outlier	case	17650	LAPTM4A	ENSG00000068697	FALSE	FALSE	4	-0.718582	0.384679	-1.35132	-0.0858414	-0.719 [-1.35, -0.0858]	0.0309	0.953
80829	2.2	exomewide_scan	not_conditioned	osteoporosis	Osteoporosis (OP)	pLoF	0.001	high_outlier	case	17640	LARP4	ENSG00000161813	FALSE	FALSE	3	-0.851409	0.443251	-1.58049	-0.122326	-0.851 [-1.58, -0.122]	0.0274	0.953
80909	2.2	exomewide_scan	not_conditioned	osteoporosis	Osteoporosis (OP)	pLoF	0.001	high_outlier	case	17649	LCN8	ENSG00000204001	FALSE	FALSE	1	-1.50122	0.759962	-2.75125	-0.251194	-1.50 [-2.75, -0.251]	0.0241	0.953
81176	2.2	exomewide_scan	not_conditioned	osteoporosis	Osteoporosis (OP)	pLoF	0.001	high_outlier	case	17650	LLCFC1	ENSG00000165131	FALSE	FALSE	3	-0.853296	0.448511	-1.59103	-0.115561	-0.853 [-1.59, -0.116]	0.0286	0.953
81636	2.2	exomewide_scan	not_conditioned	osteoporosis	Osteoporosis (OP)	pLoF	0.001	high_outlier	case	17650	LY6K	ENSG00000160886	FALSE	FALSE	3	-0.917502	0.44043	-1.64194	-0.193059	-0.918 [-1.64, -0.193]	0.0186	0.953
81664	2.2	exomewide_scan	not_conditioned	osteoporosis	Osteoporosis (OP)	pLoF	0.001	high_outlier	case	17650	LYPD3	ENSG00000124466	FALSE	FALSE	15	-0.386581	0.195926	-0.708851	-0.0643114	-0.387 [-0.709, -0.0643]	0.0242	0.953
81792	2.2	exomewide_scan	not_conditioned	osteoporosis	Osteoporosis (OP)	pLoF	0.001	high_outlier	case	17650	MALRD1	ENSG00000204740	FALSE	FALSE	62	-0.197084	0.0968588	-0.356403	-0.0377655	-0.197 [-0.356, -0.0378]	0.0209	0.953
81994	2.2	exomewide_scan	not_conditioned	osteoporosis	Osteoporosis (OP)	pLoF	0.001	high_outlier	case	17650	MARK1	ENSG00000116141	FALSE	FALSE	4	-0.729908	0.384827	-1.36289	-0.0969239	-0.730 [-1.36, -0.0969]	0.0289	0.953
82008	2.2	exomewide_scan	not_conditioned	osteoporosis	Osteoporosis (OP)	pLoF	0.001	high_outlier	case	17650	MARVELD2	ENSG00000152939	FALSE	FALSE	30	-0.256648	0.139637	-0.48633	-0.0269656	-0.257 [-0.486, -0.0270]	0.033	0.953
82155	2.2	exomewide_scan	not_conditioned	osteoporosis	Osteoporosis (OP)	pLoF	0.001	high_outlier	case	17650	MCOLN2	ENSG00000153898	FALSE	FALSE	5	-0.67097	0.344209	-1.23714	-0.104797	-0.671 [-1.24, -0.105]	0.0256	0.953
82303	2.2	exomewide_scan	not_conditioned	osteoporosis	Osteoporosis (OP)	pLoF	0.001	high_outlier	case	17650	MELK	ENSG00000165304	FALSE	FALSE	16	-0.392712	0.190069	-0.705348	-0.0800763	-0.393 [-0.705, -0.0801]	0.0194	0.953
82362	2.2	exomewide_scan	not_conditioned	osteoporosis	Osteoporosis (OP)	pLoF	0.001	high_outlier	case	17650	METTL23	ENSG00000181038	FALSE	FALSE	25	-0.287734	0.152818	-0.539097	-0.0363708	-0.288 [-0.539, -0.0364]	0.0299	0.953
82389	2.2	exomewide_scan	not_conditioned	osteoporosis	Osteoporosis (OP)	pLoF	0.001	high_outlier	case	17650	METTL8	ENSG00000123600	FALSE	FALSE	13	-0.424025	0.213432	-0.775089	-0.0729606	-0.424 [-0.775, -0.0730]	0.0235	0.953
82434	2.2	exomewide_scan	not_conditioned	osteoporosis	Osteoporosis (OP)	pLoF	0.001	high_outlier	case	17650	MFSD14A	ENSG00000156875	FALSE	FALSE	4	-0.800474	0.384829	-1.43346	-0.167487	-0.800 [-1.43, -0.167]	0.0188	0.953
82552	2.2	exomewide_scan	not_conditioned	osteoporosis	Osteoporosis (OP)	pLoF	0.001	high_outlier	case	17650	MINAR1	ENSG00000169330	FALSE	FALSE	12	-0.428963	0.219876	-0.790627	-0.0672992	-0.429 [-0.791, -0.0673]	0.0255	0.953
82604	2.2	exomewide_scan	not_conditioned	osteoporosis	Osteoporosis (OP)	pLoF	0.001	high_outlier	case	17650	MKRN2	ENSG00000075975	FALSE	FALSE	11	-0.445899	0.229662	-0.823659	-0.0681386	-0.446 [-0.824, -0.0681]	0.0261	0.953
82678	2.2	exomewide_scan	not_conditioned	osteoporosis	Osteoporosis (OP)	pLoF	0.001	high_outlier	case	17650	MMP15	ENSG00000102996	FALSE	FALSE	5	-0.624126	0.340847	-1.18477	-0.0634826	-0.624 [-1.18, -0.0635]	0.0335	0.953
82716	2.2	exomewide_scan	not_conditioned	osteoporosis	Osteoporosis (OP)	pLoF	0.001	high_outlier	case	17650	MMS19	ENSG00000155229	FALSE	FALSE	11	-0.425728	0.229631	-0.803437	-0.0480186	-0.426 [-0.803, -0.0480]	0.0319	0.953
82783	2.2	exomewide_scan	not_conditioned	osteoporosis	Osteoporosis (OP)	pLoF	0.001	high_outlier	case	17650	MORN2	ENSG00000188010	FALSE	FALSE	2	-1.0813	0.543999	-1.9761	-0.186501	-1.08 [-1.98, -0.187]	0.0234	0.953
82790	2.2	exomewide_scan	not_conditioned	osteoporosis	Osteoporosis (OP)	pLoF	0.001	high_outlier	case	17531	MOSMO	ENSG00000185716	FALSE	FALSE	5	-0.660226	0.340854	-1.22088	-0.0995711	-0.660 [-1.22, -0.0996]	0.0264	0.953
82855	2.2	exomewide_scan	not_conditioned	osteoporosis	Osteoporosis (OP)	pLoF	0.001	high_outlier	case	17650	MPZ	ENSG00000158887	FALSE	FALSE	1	-1.41176	0.769589	-2.67762	-0.145899	-1.41 [-2.68, -0.146]	0.0333	0.953
82896	2.2	exomewide_scan	not_conditioned	osteoporosis	Osteoporosis (OP)	pLoF	0.001	high_outlier	case	17650	MRO	ENSG00000134042	FALSE	FALSE	10	-0.452929	0.240057	-0.847788	-0.0580704	-0.453 [-0.848, -0.0581]	0.0296	0.953
83056	2.2	exomewide_scan	not_conditioned	osteoporosis	Osteoporosis (OP)	pLoF	0.001	high_outlier	case	17650	MRPS7	ENSG00000125445	FALSE	FALSE	1	-1.47655	0.763407	-2.73224	-0.220857	-1.48 [-2.73, -0.221]	0.0265	0.953
83066	2.2	exomewide_scan	not_conditioned	osteoporosis	Osteoporosis (OP)	pLoF	0.001	high_outlier	case	17650	MRTFB	ENSG00000186260	FALSE	FALSE	8	-0.54482	0.269488	-0.988088	-0.101552	-0.545 [-0.988, -0.102]	0.0216	0.953
83097	2.2	exomewide_scan	not_conditioned	osteoporosis	Osteoporosis (OP)	pLoF	0.001	high_outlier	case	17650	MS4A8	ENSG00000166959	FALSE	FALSE	3	-0.855705	0.448555	-1.59351	-0.117898	-0.856 [-1.59, -0.118]	0.0282	0.953
83148	2.2	exomewide_scan	not_conditioned	osteoporosis	Osteoporosis (OP)	pLoF	0.001	high_outlier	case	17650	MST1R	ENSG00000164078	FALSE	FALSE	57	-0.187207	0.101012	-0.353357	-0.021057	-0.187 [-0.353, -0.0211]	0.0319	0.953
83159	2.2	exomewide_scan	not_conditioned	osteoporosis	Osteoporosis (OP)	pLoF	0.001	high_outlier	case	17650	MT1E	ENSG00000169715	FALSE	FALSE	2	-1.10016	0.538877	-1.98653	-0.213786	-1.10 [-1.99, -0.214]	0.0206	0.953
83256	2.2	exomewide_scan	not_conditioned	osteoporosis	Osteoporosis (OP)	pLoF	0.001	high_outlier	case	17650	MTMR6	ENSG00000139505	FALSE	FALSE	7	-0.539546	0.287904	-1.01311	-0.0659861	-0.540 [-1.01, -0.0660]	0.0305	0.953
83678	2.2	exomewide_scan	not_conditioned	osteoporosis	Osteoporosis (OP)	pLoF	0.001	high_outlier	case	17650	NAP1L1	ENSG00000187109	FALSE	FALSE	3	-0.815316	0.443226	-1.54436	-0.0862741	-0.815 [-1.54, -0.0863]	0.0329	0.953
84042	2.2	exomewide_scan	not_conditioned	osteoporosis	Osteoporosis (OP)	pLoF	0.001	high_outlier	case	17650	NEMF	ENSG00000165525	FALSE	FALSE	15	-0.363948	0.196374	-0.686954	-0.0409415	-0.364 [-0.687, -0.0409]	0.0319	0.953
84097	2.2	exomewide_scan	not_conditioned	osteoporosis	Osteoporosis (OP)	pLoF	0.001	high_outlier	case	17650	NFATC1	ENSG00000131196	FALSE	FALSE	6	-0.602461	0.309872	-1.11216	-0.0927669	-0.602 [-1.11, -0.0928]	0.0259	0.953
84186	2.2	exomewide_scan	not_conditioned	osteoporosis	Osteoporosis (OP)	pLoF	0.001	low_outlier	ctrl	296143	NID1	ENSG00000116962	FALSE	FALSE	210	0.0493629	0.0367882	-0.0111483	0.109874	0.0494 [-0.0111, 0.110]	0.0898	0.953
84672	2.2	exomewide_scan	not_conditioned	osteoporosis	Osteoporosis (OP)	pLoF	0.001	high_outlier	case	17647	NRG4	ENSG00000169752	FALSE	FALSE	2	-0.999939	0.538408	-1.88554	-0.114337	-1.000 [-1.89, -0.114]	0.0316	0.953
84805	2.2	exomewide_scan	not_conditioned	osteoporosis	Osteoporosis (OP)	pLoF	0.001	high_outlier	case	17650	NTSR1	ENSG00000101188	FALSE	FALSE	7	-0.595951	0.287445	-1.06876	-0.123146	-0.596 [-1.07, -0.123]	0.0191	0.953
84956	2.2	exomewide_scan	not_conditioned	osteoporosis	Osteoporosis (OP)	pLoF	0.001	high_outlier	case	14581	NXNL1	ENSG00000171773	FALSE	FALSE	35	-0.254444	0.128413	-0.465665	-0.0432234	-0.254 [-0.466, -0.0432]	0.0238	0.953
85357	2.2	exomewide_scan	not_conditioned	osteoporosis	Osteoporosis (OP)	pLoF	0.001	high_outlier	case	17650	OR51E1	ENSG00000180785	FALSE	FALSE	33	-0.280335	0.135356	-0.502976	-0.0576942	-0.280 [-0.503, -0.0577]	0.0192	0.953
85487	2.2	exomewide_scan	not_conditioned	osteoporosis	Osteoporosis (OP)	pLoF	0.001	high_outlier	case	17650	OR8B8	ENSG00000197125	FALSE	FALSE	5	-0.681749	0.34745	-1.25325	-0.110245	-0.682 [-1.25, -0.110]	0.0249	0.953
86073	2.2	exomewide_scan	not_conditioned	osteoporosis	Osteoporosis (OP)	pLoF	0.001	high_outlier	case	17650	PCDHGC4	ENSG00000242419	FALSE	FALSE	4	-0.703414	0.382177	-1.33204	-0.0747888	-0.703 [-1.33, -0.0748]	0.0328	0.953
86127	2.2	exomewide_scan	not_conditioned	osteoporosis	Osteoporosis (OP)	pLoF	0.001	high_outlier	case	17650	PCSK1	ENSG00000175426	FALSE	FALSE	5	-0.687903	0.341786	-1.25009	-0.125715	-0.688 [-1.25, -0.126]	0.0221	0.953
86268	2.2	exomewide_scan	not_conditioned	osteoporosis	Osteoporosis (OP)	pLoF	0.001	high_outlier	case	17650	PDK2	ENSG00000005882	FALSE	FALSE	3	-0.845136	0.440791	-1.57017	-0.120099	-0.845 [-1.57, -0.120]	0.0276	0.953
86351	2.2	exomewide_scan	not_conditioned	osteoporosis	Osteoporosis (OP)	pLoF	0.001	high_outlier	case	17650	PELI2	ENSG00000139946	FALSE	FALSE	3	-0.895793	0.438903	-1.61772	-0.173862	-0.896 [-1.62, -0.174]	0.0206	0.953
86399	2.2	exomewide_scan	not_conditioned	osteoporosis	Osteoporosis (OP)	pLoF	0.001	high_outlier	case	17650	PEX2	ENSG00000164751	FALSE	FALSE	7	-0.60243	0.288392	-1.07679	-0.128067	-0.602 [-1.08, -0.128]	0.0184	0.953
86452	2.2	exomewide_scan	not_conditioned	osteoporosis	Osteoporosis (OP)	pLoF	0.001	high_outlier	case	17650	PGAM5	ENSG00000247077	FALSE	FALSE	1	-1.41552	0.767656	-2.6782	-0.152838	-1.42 [-2.68, -0.153]	0.0326	0.953
86668	2.2	exomewide_scan	not_conditioned	osteoporosis	Osteoporosis (OP)	pLoF	0.001	high_outlier	case	17650	PIGL	ENSG00000108474	FALSE	FALSE	12	-0.422086	0.220458	-0.784707	-0.0594649	-0.422 [-0.785, -0.0595]	0.0278	0.953
86865	2.2	exomewide_scan	not_conditioned	osteoporosis	Osteoporosis (OP)	pLoF	0.001	high_outlier	case	17650	PLA2G2E	ENSG00000188784	FALSE	FALSE	11	-0.450072	0.232101	-0.831844	-0.0682998	-0.450 [-0.832, -0.0683]	0.0262	0.953
87015	2.2	exomewide_scan	not_conditioned	osteoporosis	Osteoporosis (OP)	pLoF	0.001	high_outlier	case	17650	PLEKHH2	ENSG00000152527	FALSE	FALSE	38	-0.252551	0.124929	-0.458041	-0.0470611	-0.253 [-0.458, -0.0471]	0.0216	0.953
87142	2.2	exomewide_scan	not_conditioned	osteoporosis	Osteoporosis (OP)	pLoF	0.001	high_outlier	case	17650	PML	ENSG00000140464	FALSE	FALSE	4	-0.710827	0.38071	-1.33704	-0.0846148	-0.711 [-1.34, -0.0846]	0.0309	0.953
87272	2.2	exomewide_scan	not_conditioned	osteoporosis	Osteoporosis (OP)	pLoF	0.001	high_outlier	case	17650	POLN	ENSG00000130997	FALSE	FALSE	26	-0.304917	0.1508	-0.552961	-0.0568731	-0.305 [-0.553, -0.0569]	0.0216	0.953
87584	2.2	exomewide_scan	not_conditioned	osteoporosis	Osteoporosis (OP)	pLoF	0.001	high_outlier	case	17645	PPP1R2	ENSG00000184203	FALSE	FALSE	1	-1.45945	0.761459	-2.71194	-0.206961	-1.46 [-2.71, -0.207]	0.0276	0.953
87829	2.2	exomewide_scan	not_conditioned	osteoporosis	Osteoporosis (OP)	pLoF	0.001	high_outlier	case	17650	PRICKLE4	ENSG00000278224	FALSE	FALSE	10	-0.468987	0.250711	-0.88137	-0.0566041	-0.469 [-0.881, -0.0566]	0.0307	0.953
87874	2.2	exomewide_scan	not_conditioned	osteoporosis	Osteoporosis (OP)	pLoF	0.001	high_outlier	case	17650	PRKCQ	ENSG00000065675	FALSE	FALSE	2	-1.09957	0.53837	-1.98511	-0.21403	-1.10 [-1.99, -0.214]	0.0206	0.953
88057	2.2	exomewide_scan	not_conditioned	osteoporosis	Osteoporosis (OP)	pLoF	0.001	high_outlier	case	17650	PRSS16	ENSG00000112812	FALSE	FALSE	4	-0.778392	0.396337	-1.43031	-0.126476	-0.778 [-1.43, -0.126]	0.0248	0.953
88063	2.2	exomewide_scan	not_conditioned	osteoporosis	Osteoporosis (OP)	pLoF	0.001	high_outlier	case	17650	PRSS22	ENSG00000005001	FALSE	FALSE	3	-0.855987	0.440018	-1.57975	-0.132222	-0.856 [-1.58, -0.132]	0.0259	0.953
88076	2.2	exomewide_scan	not_conditioned	osteoporosis	Osteoporosis (OP)	pLoF	0.001	high_outlier	case	17650	PRSS37	ENSG00000165076	FALSE	FALSE	4	-0.744005	0.388424	-1.38291	-0.105104	-0.744 [-1.38, -0.105]	0.0277	0.953
88601	2.2	exomewide_scan	not_conditioned	osteoporosis	Osteoporosis (OP)	pLoF	0.001	high_outlier	case	17649	RAB21	ENSG00000080371	FALSE	FALSE	2	-1.01073	0.54288	-1.90369	-0.117772	-1.01 [-1.90, -0.118]	0.0313	0.953
88633	2.2	exomewide_scan	not_conditioned	osteoporosis	Osteoporosis (OP)	pLoF	0.001	high_outlier	case	17650	RAB35	ENSG00000111737	FALSE	FALSE	1	-1.49827	0.767656	-2.76095	-0.235588	-1.50 [-2.76, -0.236]	0.0255	0.953
88663	2.2	exomewide_scan	not_conditioned	osteoporosis	Osteoporosis (OP)	pLoF	0.001	high_outlier	case	17650	RAB44	ENSG00000255587	FALSE	FALSE	50	-0.225733	0.112255	-0.410376	-0.04109	-0.226 [-0.410, -0.0411]	0.0222	0.953
88822	2.2	exomewide_scan	not_conditioned	osteoporosis	Osteoporosis (OP)	pLoF	0.001	high_outlier	case	17650	RANGAP1	ENSG00000100401	FALSE	FALSE	5	-0.623138	0.339645	-1.1818	-0.0644717	-0.623 [-1.18, -0.0645]	0.0333	0.953
89159	2.2	exomewide_scan	not_conditioned	osteoporosis	Osteoporosis (OP)	pLoF	0.001	high_outlier	case	17650	REG4	ENSG00000134193	FALSE	FALSE	5	-0.715859	0.34425	-1.2821	-0.149618	-0.716 [-1.28, -0.150]	0.0188	0.953
89313	2.2	exomewide_scan	not_conditioned	osteoporosis	Osteoporosis (OP)	pLoF	0.001	high_outlier	case	17650	RGS12	ENSG00000159788	FALSE	FALSE	12	-0.453511	0.221904	-0.818511	-0.0885114	-0.454 [-0.819, -0.0885]	0.0205	0.953
89328	2.2	exomewide_scan	not_conditioned	osteoporosis	Osteoporosis (OP)	pLoF	0.001	high_outlier	case	17649	RGS21	ENSG00000253148	FALSE	FALSE	3	-0.864487	0.444358	-1.59539	-0.133583	-0.864 [-1.60, -0.134]	0.0259	0.953
89391	2.2	exomewide_scan	not_conditioned	osteoporosis	Osteoporosis (OP)	pLoF	0.001	high_outlier	case	17650	RHOC	ENSG00000155366	FALSE	FALSE	5	-0.654026	0.34422	-1.22022	-0.0878345	-0.654 [-1.22, -0.0878]	0.0287	0.953
89484	2.2	exomewide_scan	not_conditioned	osteoporosis	Osteoporosis (OP)	pLoF	0.001	high_outlier	case	17623	RIPK2	ENSG00000104312	FALSE	FALSE	2	-1.03193	0.539429	-1.91921	-0.144648	-1.03 [-1.92, -0.145]	0.0279	0.953
89617	2.2	exomewide_scan	not_conditioned	osteoporosis	Osteoporosis (OP)	pLoF	0.001	high_outlier	case	17650	RNF165	ENSG00000141622	FALSE	FALSE	2	-0.996685	0.536702	-1.87948	-0.113889	-0.997 [-1.88, -0.114]	0.0317	0.953
89666	2.2	exomewide_scan	not_conditioned	osteoporosis	Osteoporosis (OP)	pLoF	0.001	high_outlier	case	17650	RNF216	ENSG00000011275	FALSE	FALSE	12	-0.423874	0.224312	-0.792834	-0.0549136	-0.424 [-0.793, -0.0549]	0.0294	0.953
89672	2.2	exomewide_scan	not_conditioned	osteoporosis	Osteoporosis (OP)	pLoF	0.001	high_outlier	case	17650	RNF222	ENSG00000189051	FALSE	FALSE	4	-0.797421	0.381737	-1.42532	-0.16952	-0.797 [-1.43, -0.170]	0.0184	0.953
89727	2.2	exomewide_scan	not_conditioned	osteoporosis	Osteoporosis (OP)	pLoF	0.001	high_outlier	case	17650	RO60	ENSG00000116747	FALSE	FALSE	4	-0.790021	0.384853	-1.42305	-0.156994	-0.790 [-1.42, -0.157]	0.02	0.953
89761	2.2	exomewide_scan	not_conditioned	osteoporosis	Osteoporosis (OP)	pLoF	0.001	high_outlier	case	17650	RP1	ENSG00000104237	FALSE	FALSE	5	-0.636009	0.341171	-1.19719	-0.0748326	-0.636 [-1.20, -0.0748]	0.0311	0.953
89773	2.2	exomewide_scan	not_conditioned	osteoporosis	Osteoporosis (OP)	pLoF	0.001	high_outlier	case	17650	RPAIN	ENSG00000129197	FALSE	FALSE	15	-0.372348	0.197186	-0.69669	-0.0480059	-0.372 [-0.697, -0.0480]	0.0295	0.953
89855	2.2	exomewide_scan	not_conditioned	osteoporosis	Osteoporosis (OP)	pLoF	0.001	high_outlier	case	17650	RPL9	ENSG00000163682	FALSE	FALSE	2	-1.02729	0.543385	-1.92108	-0.133501	-1.03 [-1.92, -0.134]	0.0293	0.953
89876	2.2	exomewide_scan	not_conditioned	osteoporosis	Osteoporosis (OP)	pLoF	0.001	high_outlier	case	17650	RPRD1B	ENSG00000101413	FALSE	FALSE	4	-0.706844	0.38025	-1.3323	-0.0813884	-0.707 [-1.33, -0.0814]	0.0315	0.953
90001	2.2	exomewide_scan	not_conditioned	osteoporosis	Osteoporosis (OP)	pLoF	0.001	high_outlier	case	17650	RSPH6A	ENSG00000104941	FALSE	FALSE	15	-0.373079	0.195925	-0.695347	-0.0508111	-0.373 [-0.695, -0.0508]	0.0284	0.953
90281	2.2	exomewide_scan	not_conditioned	osteoporosis	Osteoporosis (OP)	pLoF	0.001	high_outlier	case	17650	SAXO1	ENSG00000155875	FALSE	FALSE	6	-0.594455	0.310291	-1.10484	-0.0840717	-0.594 [-1.10, -0.0841]	0.0277	0.953
90423	2.2	exomewide_scan	not_conditioned	osteoporosis	Osteoporosis (OP)	pLoF	0.001	high_outlier	case	17650	SCNN1A	ENSG00000111319	FALSE	FALSE	25	-0.31122	0.153639	-0.563934	-0.0585063	-0.311 [-0.564, -0.0585]	0.0214	0.953
90440	2.2	exomewide_scan	not_conditioned	osteoporosis	Osteoporosis (OP)	pLoF	0.001	high_outlier	case	17650	SCPEP1	ENSG00000121064	FALSE	FALSE	9	-0.492999	0.25453	-0.911664	-0.0743344	-0.493 [-0.912, -0.0743]	0.0264	0.953
90457	2.2	exomewide_scan	not_conditioned	osteoporosis	Osteoporosis (OP)	pLoF	0.001	high_outlier	case	17650	SCTR	ENSG00000080293	FALSE	FALSE	18	-0.342854	0.181417	-0.641258	-0.0444496	-0.343 [-0.641, -0.0444]	0.0294	0.953
90484	2.2	exomewide_scan	not_conditioned	osteoporosis	Osteoporosis (OP)	pLoF	0.001	high_outlier	case	17650	SDCBP2	ENSG00000125775	FALSE	FALSE	4	-0.701635	0.380224	-1.32705	-0.0762222	-0.702 [-1.33, -0.0762]	0.0325	0.953
90510	2.2	exomewide_scan	not_conditioned	osteoporosis	Osteoporosis (OP)	pLoF	0.001	high_outlier	case	17650	SDK2	ENSG00000069188	FALSE	FALSE	9	-0.486559	0.25456	-0.905273	-0.0678451	-0.487 [-0.905, -0.0678]	0.028	0.953
90545	2.2	exomewide_scan	not_conditioned	osteoporosis	Osteoporosis (OP)	pLoF	0.001	high_outlier	case	17650	SEC16B	ENSG00000120341	FALSE	FALSE	38	-0.228726	0.124979	-0.434298	-0.0231538	-0.229 [-0.434, -0.0232]	0.0336	0.953
90751	2.2	exomewide_scan	not_conditioned	osteoporosis	Osteoporosis (OP)	pLoF	0.001	high_outlier	case	17650	SERPINB11	ENSG00000206072	FALSE	FALSE	5	-0.623227	0.339437	-1.18155	-0.0649028	-0.623 [-1.18, -0.0649]	0.0332	0.953
90922	2.2	exomewide_scan	not_conditioned	osteoporosis	Osteoporosis (OP)	pLoF	0.001	high_outlier	case	17650	SGK3	ENSG00000104205	FALSE	FALSE	4	-0.757284	0.381441	-1.3847	-0.129869	-0.757 [-1.38, -0.130]	0.0236	0.953
91024	2.2	exomewide_scan	not_conditioned	osteoporosis	Osteoporosis (OP)	pLoF	0.001	high_outlier	case	17650	SHARPIN	ENSG00000179526	FALSE	FALSE	6	-0.579319	0.311449	-1.09161	-0.067031	-0.579 [-1.09, -0.0670]	0.0314	0.953
91163	2.2	exomewide_scan	not_conditioned	osteoporosis	Osteoporosis (OP)	pLoF	0.001	high_outlier	case	17650	SIRPB2	ENSG00000196209	FALSE	FALSE	3	-0.835668	0.439076	-1.55788	-0.113452	-0.836 [-1.56, -0.113]	0.0285	0.953
91208	2.2	exomewide_scan	not_conditioned	osteoporosis	Osteoporosis (OP)	pLoF	0.001	high_outlier	case	17650	SKI	ENSG00000157933	FALSE	FALSE	5	-0.715717	0.344227	-1.28192	-0.149514	-0.716 [-1.28, -0.150]	0.0188	0.953
91349	2.2	exomewide_scan	not_conditioned	osteoporosis	Osteoporosis (OP)	pLoF	0.001	high_outlier	case	17650	SLC19A1	ENSG00000173638	FALSE	FALSE	5	-0.642113	0.34047	-1.20214	-0.0820897	-0.642 [-1.20, -0.0821]	0.0297	0.953
91392	2.2	exomewide_scan	not_conditioned	osteoporosis	Osteoporosis (OP)	pLoF	0.001	high_outlier	case	17650	SLC22A2	ENSG00000112499	FALSE	FALSE	5	-0.668145	0.354524	-1.25129	-0.0850049	-0.668 [-1.25, -0.0850]	0.0297	0.953
91441	2.2	exomewide_scan	not_conditioned	osteoporosis	Osteoporosis (OP)	pLoF	0.001	high_outlier	case	17650	SLC25A15	ENSG00000102743	FALSE	FALSE	3	-0.882696	0.439709	-1.60595	-0.159439	-0.883 [-1.61, -0.159]	0.0224	0.953
91516	2.2	exomewide_scan	not_conditioned	osteoporosis	Osteoporosis (OP)	pLoF	0.001	high_outlier	case	17650	SLC26A11	ENSG00000181045	FALSE	FALSE	9	-0.477548	0.254536	-0.896222	-0.0588735	-0.478 [-0.896, -0.0589]	0.0303	0.953
91641	2.2	exomewide_scan	not_conditioned	osteoporosis	Osteoporosis (OP)	pLoF	0.001	high_outlier	case	17650	SLC35C2	ENSG00000080189	FALSE	FALSE	9	-0.488343	0.253521	-0.905348	-0.0713381	-0.488 [-0.905, -0.0713]	0.027	0.953
92325	2.2	exomewide_scan	not_conditioned	osteoporosis	Osteoporosis (OP)	pLoF	0.001	high_outlier	case	17650	SOAT2	ENSG00000167780	FALSE	FALSE	18	-0.349003	0.181023	-0.646759	-0.0512467	-0.349 [-0.647, -0.0512]	0.0269	0.953
92384	2.2	exomewide_scan	not_conditioned	osteoporosis	Osteoporosis (OP)	pLoF	0.001	low_outlier	ctrl	296143	SOX10	ENSG00000100146	FALSE	FALSE	3	0.376739	0.28089	-0.0852839	0.838762	0.377 [-0.0853, 0.839]	0.0899	0.953
92452	2.2	exomewide_scan	not_conditioned	osteoporosis	Osteoporosis (OP)	pLoF	0.001	high_outlier	case	17650	SPAG5	ENSG00000076382	FALSE	FALSE	17	-0.361327	0.185239	-0.666018	-0.056636	-0.361 [-0.666, -0.0566]	0.0256	0.953
92497	2.2	exomewide_scan	not_conditioned	osteoporosis	Osteoporosis (OP)	pLoF	0.001	high_outlier	case	17650	SPATA3	ENSG00000173699	FALSE	FALSE	2	-1.02785	0.543999	-1.92265	-0.133051	-1.03 [-1.92, -0.133]	0.0294	0.953
92834	2.2	exomewide_scan	not_conditioned	osteoporosis	Osteoporosis (OP)	pLoF	0.001	high_outlier	case	17650	SRPRB	ENSG00000144867	FALSE	FALSE	6	-0.599095	0.310893	-1.11047	-0.0877215	-0.599 [-1.11, -0.0877]	0.027	0.953
92882	2.2	exomewide_scan	not_conditioned	osteoporosis	Osteoporosis (OP)	pLoF	0.001	high_outlier	case	17650	SSH1	ENSG00000084112	FALSE	FALSE	6	-0.579358	0.313439	-1.09492	-0.0637967	-0.579 [-1.09, -0.0638]	0.0323	0.953
93256	2.2	exomewide_scan	not_conditioned	osteoporosis	Osteoporosis (OP)	pLoF	0.001	high_outlier	case	17650	SULT1C4	ENSG00000198075	FALSE	FALSE	3	-0.910539	0.444171	-1.64114	-0.179943	-0.911 [-1.64, -0.180]	0.0202	0.953
93660	2.2	exomewide_scan	not_conditioned	osteoporosis	Osteoporosis (OP)	pLoF	0.001	high_outlier	case	17650	TBC1D10A	ENSG00000099992	FALSE	FALSE	2	-1.07324	0.536975	-1.95649	-0.189995	-1.07 [-1.96, -0.190]	0.0228	0.953
93730	2.2	exomewide_scan	not_conditioned	osteoporosis	Osteoporosis (OP)	pLoF	0.001	high_outlier	case	17650	TBCB	ENSG00000105254	FALSE	FALSE	3	-0.846435	0.438078	-1.56701	-0.125861	-0.846 [-1.57, -0.126]	0.0267	0.953
93752	2.2	exomewide_scan	not_conditioned	osteoporosis	Osteoporosis (OP)	pLoF	0.001	high_outlier	case	17650	TBL3	ENSG00000183751	FALSE	FALSE	7	-0.566777	0.288104	-1.04067	-0.0928881	-0.567 [-1.04, -0.0929]	0.0246	0.953
93757	2.2	exomewide_scan	not_conditioned	osteoporosis	Osteoporosis (OP)	pLoF	0.001	high_outlier	case	17650	TBPL2	ENSG00000182521	FALSE	FALSE	13	-0.389188	0.210913	-0.736109	-0.042267	-0.389 [-0.736, -0.0423]	0.0325	0.953
93875	2.2	exomewide_scan	not_conditioned	osteoporosis	Osteoporosis (OP)	pLoF	0.001	high_outlier	case	17650	TDG	ENSG00000139372	FALSE	FALSE	2	-1.02549	0.542824	-1.91836	-0.132624	-1.03 [-1.92, -0.133]	0.0294	0.953
93915	2.2	exomewide_scan	not_conditioned	osteoporosis	Osteoporosis (OP)	pLoF	0.001	high_outlier	case	17650	TECPR1	ENSG00000205356	FALSE	FALSE	9	-0.474981	0.258998	-0.900995	-0.0489672	-0.475 [-0.901, -0.0490]	0.0333	0.953
93949	2.2	exomewide_scan	not_conditioned	osteoporosis	Osteoporosis (OP)	pLoF	0.001	high_outlier	case	17650	TEKTIP1	ENSG00000183397	FALSE	FALSE	52	-0.208615	0.105348	-0.381897	-0.035333	-0.209 [-0.382, -0.0353]	0.0238	0.953
94085	2.2	exomewide_scan	not_conditioned	osteoporosis	Osteoporosis (OP)	pLoF	0.001	high_outlier	case	17650	TFIP11	ENSG00000100109	FALSE	FALSE	19	-0.324987	0.174307	-0.611697	-0.0382775	-0.325 [-0.612, -0.0383]	0.0311	0.953
94113	2.2	exomewide_scan	not_conditioned	osteoporosis	Osteoporosis (OP)	pLoF	0.001	high_outlier	case	17650	TGFBR2	ENSG00000163513	FALSE	FALSE	13	-0.428634	0.211252	-0.776113	-0.0811554	-0.429 [-0.776, -0.0812]	0.0212	0.953
94141	2.2	exomewide_scan	not_conditioned	osteoporosis	Osteoporosis (OP)	pLoF	0.001	high_outlier	case	17650	TH	ENSG00000180176	FALSE	FALSE	4	-0.7992	0.388469	-1.43817	-0.160225	-0.799 [-1.44, -0.160]	0.0198	0.953
94185	2.2	exomewide_scan	not_conditioned	osteoporosis	Osteoporosis (OP)	pLoF	0.001	high_outlier	case	17650	THEM6	ENSG00000130193	FALSE	FALSE	7	-0.591728	0.288349	-1.06602	-0.117436	-0.592 [-1.07, -0.117]	0.0201	0.953
94215	2.2	exomewide_scan	not_conditioned	osteoporosis	Osteoporosis (OP)	pLoF	0.001	high_outlier	case	17650	THRSP	ENSG00000151365	FALSE	FALSE	3	-0.869309	0.448527	-1.60707	-0.131548	-0.869 [-1.61, -0.132]	0.0263	0.953
94261	2.2	exomewide_scan	not_conditioned	osteoporosis	Osteoporosis (OP)	pLoF	0.001	high_outlier	case	17650	TIGD5	ENSG00000179886	FALSE	FALSE	5	-0.69905	0.341203	-1.26028	-0.137821	-0.699 [-1.26, -0.138]	0.0202	0.953
94277	2.2	exomewide_scan	not_conditioned	osteoporosis	Osteoporosis (OP)	pLoF	0.001	high_outlier	case	17650	TIMM21	ENSG00000075336	FALSE	FALSE	3	-0.902579	0.438207	-1.62337	-0.181793	-0.903 [-1.62, -0.182]	0.0197	0.953
94289	2.2	exomewide_scan	not_conditioned	osteoporosis	Osteoporosis (OP)	pLoF	0.001	high_outlier	case	17650	TIMM50	ENSG00000105197	FALSE	FALSE	3	-0.863991	0.437953	-1.58436	-0.143622	-0.864 [-1.58, -0.144]	0.0243	0.953
94412	2.2	exomewide_scan	not_conditioned	osteoporosis	Osteoporosis (OP)	pLoF	0.001	high_outlier	case	17650	TM9SF1	ENSG00000100926	FALSE	FALSE	2	-1.09627	0.537529	-1.98043	-0.212113	-1.10 [-1.98, -0.212]	0.0207	0.953
94501	2.2	exomewide_scan	not_conditioned	osteoporosis	Osteoporosis (OP)	pLoF	0.001	high_outlier	case	17650	TMEM115	ENSG00000126062	FALSE	FALSE	2	-1.12072	0.538479	-2.00644	-0.235001	-1.12 [-2.01, -0.235]	0.0187	0.953
94535	2.2	exomewide_scan	not_conditioned	osteoporosis	Osteoporosis (OP)	pLoF	0.001	high_outlier	case	17650	TMEM132A	ENSG00000006118	FALSE	FALSE	7	-0.604012	0.293669	-1.08705	-0.120969	-0.604 [-1.09, -0.121]	0.0199	0.953
94576	2.2	exomewide_scan	not_conditioned	osteoporosis	Osteoporosis (OP)	pLoF	0.001	high_outlier	case	17650	TMEM151B	ENSG00000178233	FALSE	FALSE	2	-1.02601	0.560468	-1.9479	-0.104122	-1.03 [-1.95, -0.104]	0.0336	0.953
94756	2.2	exomewide_scan	not_conditioned	osteoporosis	Osteoporosis (OP)	pLoF	0.001	high_outlier	case	17650	TMEM256	ENSG00000205544	FALSE	FALSE	3	-0.841719	0.4408	-1.56677	-0.116668	-0.842 [-1.57, -0.117]	0.0281	0.953
94773	2.2	exomewide_scan	not_conditioned	osteoporosis	Osteoporosis (OP)	pLoF	0.001	high_outlier	case	17650	TMEM268	ENSG00000157693	FALSE	FALSE	13	-0.43146	0.210856	-0.778287	-0.0846327	-0.431 [-0.778, -0.0846]	0.0204	0.953
94961	2.2	exomewide_scan	not_conditioned	osteoporosis	Osteoporosis (OP)	pLoF	0.001	high_outlier	case	17650	TMUB2	ENSG00000168591	FALSE	FALSE	3	-0.902881	0.440791	-1.62792	-0.177844	-0.903 [-1.63, -0.178]	0.0203	0.953
95058	2.2	exomewide_scan	not_conditioned	osteoporosis	Osteoporosis (OP)	pLoF	0.001	high_outlier	case	17650	TNKS2	ENSG00000107854	FALSE	FALSE	6	-0.57424	0.310921	-1.08566	-0.0628205	-0.574 [-1.09, -0.0628]	0.0324	0.953
95172	2.2	exomewide_scan	not_conditioned	osteoporosis	Osteoporosis (OP)	pLoF	0.001	high_outlier	case	17650	TOR4A	ENSG00000198113	FALSE	FALSE	1	-1.5689	0.759962	-2.81893	-0.318874	-1.57 [-2.82, -0.319]	0.0195	0.953
95212	2.2	exomewide_scan	not_conditioned	osteoporosis	Osteoporosis (OP)	pLoF	0.001	high_outlier	case	17650	TPCN1	ENSG00000186815	FALSE	FALSE	3	-0.924797	0.443226	-1.65384	-0.195755	-0.925 [-1.65, -0.196]	0.0185	0.953
95396	2.2	exomewide_scan	not_conditioned	osteoporosis	Osteoporosis (OP)	pLoF	0.001	low_outlier	ctrl	296143	TRIB3	ENSG00000101255	FALSE	FALSE	211	0.0453459	0.0338044	-0.0102574	0.100949	0.0453 [-0.0103, 0.101]	0.0899	0.953
95409	2.2	exomewide_scan	not_conditioned	osteoporosis	Osteoporosis (OP)	pLoF	0.001	high_outlier	case	17650	TRIM15	ENSG00000204610	FALSE	FALSE	1	-1.65655	0.792634	-2.96032	-0.352783	-1.66 [-2.96, -0.353]	0.0183	0.953
96044	2.2	exomewide_scan	not_conditioned	osteoporosis	Osteoporosis (OP)	pLoF	0.001	high_outlier	case	17650	TYROBP	ENSG00000011600	FALSE	FALSE	4	-0.696347	0.379296	-1.32023	-0.0724606	-0.696 [-1.32, -0.0725]	0.0332	0.953
96170	2.2	exomewide_scan	not_conditioned	osteoporosis	Osteoporosis (OP)	pLoF	0.001	high_outlier	case	17650	UBP1	ENSG00000153560	FALSE	FALSE	3	-0.850144	0.439658	-1.57332	-0.126971	-0.850 [-1.57, -0.127]	0.0266	0.953
96175	2.2	exomewide_scan	not_conditioned	osteoporosis	Osteoporosis (OP)	pLoF	0.001	high_outlier	case	17650	UBQLN4	ENSG00000160803	FALSE	FALSE	3	-0.895812	0.444358	-1.62672	-0.164908	-0.896 [-1.63, -0.165]	0.0219	0.953
96189	2.2	exomewide_scan	not_conditioned	osteoporosis	Osteoporosis (OP)	pLoF	0.001	high_outlier	case	17650	UBTD1	ENSG00000165886	FALSE	FALSE	2	-1.0162	0.538352	-1.90171	-0.13069	-1.02 [-1.90, -0.131]	0.0295	0.953
96445	2.2	exomewide_scan	not_conditioned	osteoporosis	Osteoporosis (OP)	pLoF	0.001	high_outlier	case	17650	USH1C	ENSG00000006611	FALSE	FALSE	38	-0.230833	0.126161	-0.438349	-0.0233166	-0.231 [-0.438, -0.0233]	0.0336	0.953
96474	2.2	exomewide_scan	not_conditioned	osteoporosis	Osteoporosis (OP)	pLoF	0.001	high_outlier	case	17111	USP17L4	ENSG00000236125	FALSE	FALSE	3	-0.819708	0.440438	-1.54416	-0.095252	-0.820 [-1.54, -0.0953]	0.0314	0.953
96679	2.2	exomewide_scan	not_conditioned	osteoporosis	Osteoporosis (OP)	pLoF	0.001	high_outlier	case	17650	VIPAS39	ENSG00000151445	FALSE	FALSE	5	-0.682999	0.340006	-1.24226	-0.123739	-0.683 [-1.24, -0.124]	0.0223	0.953
97166	2.2	exomewide_scan	not_conditioned	osteoporosis	Osteoporosis (OP)	pLoF	0.001	high_outlier	case	17650	XRCC2	ENSG00000196584	FALSE	FALSE	8	-0.531681	0.274694	-0.983512	-0.0798496	-0.532 [-0.984, -0.0798]	0.0265	0.953
97455	2.2	exomewide_scan	not_conditioned	osteoporosis	Osteoporosis (OP)	pLoF	0.001	high_outlier	case	17650	ZDHHC20	ENSG00000180776	FALSE	FALSE	6	-0.57328	0.310955	-1.08476	-0.0618045	-0.573 [-1.08, -0.0618]	0.0326	0.953
97622	2.2	exomewide_scan	not_conditioned	osteoporosis	Osteoporosis (OP)	pLoF	0.001	high_outlier	case	17650	ZMYM6	ENSG00000163867	FALSE	FALSE	21	-0.31533	0.168048	-0.591744	-0.0389156	-0.315 [-0.592, -0.0389]	0.0303	0.953
97771	2.2	exomewide_scan	not_conditioned	osteoporosis	Osteoporosis (OP)	pLoF	0.001	high_outlier	case	17650	ZNF257	ENSG00000197134	FALSE	FALSE	10	-0.4401	0.239922	-0.834737	-0.0454634	-0.440 [-0.835, -0.0455]	0.0333	0.953
97834	2.2	exomewide_scan	not_conditioned	osteoporosis	Osteoporosis (OP)	pLoF	0.001	high_outlier	case	17650	ZNF319	ENSG00000166188	FALSE	FALSE	2	-1.05334	0.538877	-1.93971	-0.166966	-1.05 [-1.94, -0.167]	0.0253	0.953
97858	2.2	exomewide_scan	not_conditioned	osteoporosis	Osteoporosis (OP)	pLoF	0.001	high_outlier	case	17596	ZNF33A	ENSG00000189180	FALSE	FALSE	5	-0.652113	0.340516	-1.21221	-0.092014	-0.652 [-1.21, -0.0920]	0.0277	0.953
98069	2.2	exomewide_scan	not_conditioned	osteoporosis	Osteoporosis (OP)	pLoF	0.001	high_outlier	case	17587	ZNF540	ENSG00000171817	FALSE	FALSE	1	-1.52126	0.758523	-2.76892	-0.273601	-1.52 [-2.77, -0.274]	0.0225	0.953
98153	2.2	exomewide_scan	not_conditioned	osteoporosis	Osteoporosis (OP)	pLoF	0.001	high_outlier	case	17650	ZNF589	ENSG00000164048	FALSE	FALSE	1	-1.47269	0.761433	-2.72514	-0.220244	-1.47 [-2.73, -0.220]	0.0265	0.953
98253	2.2	exomewide_scan	not_conditioned	osteoporosis	Osteoporosis (OP)	pLoF	0.001	high_outlier	case	17650	ZNF677	ENSG00000197928	FALSE	FALSE	1	-1.57651	0.758691	-2.82445	-0.328574	-1.58 [-2.82, -0.329]	0.0189	0.953
98339	2.2	exomewide_scan	not_conditioned	osteoporosis	Osteoporosis (OP)	pLoF	0.001	high_outlier	case	17649	ZNF736	ENSG00000234444	FALSE	FALSE	1	-1.47815	0.776782	-2.75584	-0.200457	-1.48 [-2.76, -0.200]	0.0285	0.953
98442	2.2	exomewide_scan	not_conditioned	osteoporosis	Osteoporosis (OP)	pLoF	0.001	high_outlier	case	17650	ZNF839	ENSG00000022976	FALSE	FALSE	11	-0.435307	0.229264	-0.812413	-0.0582013	-0.435 [-0.812, -0.0582]	0.0288	0.953
98444	2.2	exomewide_scan	not_conditioned	osteoporosis	Osteoporosis (OP)	pLoF	0.001	high_outlier	case	17650	ZNF84	ENSG00000198040	FALSE	FALSE	3	-0.915996	0.443251	-1.64508	-0.186913	-0.916 [-1.65, -0.187]	0.0194	0.953
98584	2.2	exomewide_scan	not_conditioned	osteoporosis	Osteoporosis (OP)	pLoF	0.001	high_outlier	case	17650	ZSWIM4	ENSG00000132003	FALSE	FALSE	5	-0.643514	0.339265	-1.20156	-0.0854727	-0.644 [-1.20, -0.0855]	0.0289	0.953
3	2.2	exomewide_scan	not_conditioned	t2d	Type 2 diabetes (T2D)	pLoF	0.001	high_outlier	case	31716	A1CF	ENSG00000148584	FALSE	FALSE	9	-0.471731	0.258636	-0.897149	-0.0463126	-0.472 [-0.897, -0.0463]	0.0341	0.954
49892	2.2	exomewide_scan	not_conditioned	cad	Coronary artery disease (CAD)	pLoF	0.001	low_outlier	ctrl	293337	MFSD13A	ENSG00000138111	FALSE	FALSE	122	0.0613517	0.0457696	-0.0139326	0.136636	0.0614 [-0.0139, 0.137]	0.0901	0.954
85668	2.2	exomewide_scan	not_conditioned	osteoporosis	Osteoporosis (OP)	pLoF	0.001	high_outlier	case	17650	P2RY1	ENSG00000169860	FALSE	FALSE	3	-0.801721	0.439633	-1.52485	-0.0785891	-0.802 [-1.52, -0.0786]	0.0341	0.954
14171	2.2	exomewide_scan	not_conditioned	t2d	Type 2 diabetes (T2D)	pLoF	0.001	low_outlier	ctrl	284661	KCNMB2	ENSG00000197584	FALSE	FALSE	14	0.196672	0.146857	-0.0448863	0.43823	0.197 [-0.0449, 0.438]	0.0903	0.955
16189	2.2	exomewide_scan	not_conditioned	t2d	Type 2 diabetes (T2D)	pLoF	0.001	low_outlier	ctrl	284661	MAP9	ENSG00000164114	FALSE	FALSE	240	0.0456678	0.0341266	-0.0104655	0.101801	0.0457 [-0.0105, 0.102]	0.0904	0.955
31989	2.2	exomewide_scan	not_conditioned	t2d	Type 2 diabetes (T2D)	pLoF	0.001	high_outlier	case	31716	YJU2B	ENSG00000104957	FALSE	FALSE	32	-0.24106	0.13223	-0.458559	-0.023561	-0.241 [-0.459, -0.0236]	0.0341	0.955
45191	2.2	exomewide_scan	not_conditioned	cad	Coronary artery disease (CAD)	pLoF	0.001	low_outlier	ctrl	293337	GTSF1	ENSG00000170627	FALSE	FALSE	30	0.121516	0.0907095	-0.0276879	0.27072	0.122 [-0.0277, 0.271]	0.0902	0.955
45481	2.2	exomewide_scan	not_conditioned	cad	Coronary artery disease (CAD)	pLoF	0.001	high_outlier	case	21149	HBB	ENSG00000244734	FALSE	FALSE	6	-0.568401	0.311755	-1.08119	-0.0556097	-0.568 [-1.08, -0.0556]	0.0341	0.955
47164	2.2	exomewide_scan	not_conditioned	cad	Coronary artery disease (CAD)	pLoF	0.001	low_outlier	ctrl	293337	JMJD4	ENSG00000081692	FALSE	FALSE	387	0.036685	0.0273883	-0.00836474	0.0817347	0.0367 [-8.36e-03, 0.0817]	0.0902	0.955
47239	2.2	exomewide_scan	not_conditioned	cad	Coronary artery disease (CAD)	pLoF	0.001	low_outlier	ctrl	293337	KATNAL1	ENSG00000102781	FALSE	FALSE	45	0.0992456	0.0740939	-0.022628	0.221119	0.0992 [-0.0226, 0.221]	0.0902	0.955
48484	2.2	exomewide_scan	not_conditioned	cad	Coronary artery disease (CAD)	pLoF	0.001	low_outlier	ctrl	293337	LGR5	ENSG00000139292	FALSE	FALSE	123	0.059993	0.0448048	-0.0137043	0.13369	0.0600 [-0.0137, 0.134]	0.0903	0.955
72850	2.2	exomewide_scan	not_conditioned	osteoporosis	Osteoporosis (OP)	pLoF	0.001	low_outlier	ctrl	296143	CUL2	ENSG00000108094	FALSE	FALSE	7	0.251707	0.187919	-0.0573922	0.560806	0.252 [-0.0574, 0.561]	0.0902	0.955
73440	2.2	exomewide_scan	not_conditioned	osteoporosis	Osteoporosis (OP)	pLoF	0.001	high_outlier	case	17650	DEFB135	ENSG00000205883	FALSE	FALSE	12	-0.401463	0.220278	-0.763788	-0.0391379	-0.401 [-0.764, -0.0391]	0.0342	0.955
75662	2.2	exomewide_scan	not_conditioned	osteoporosis	Osteoporosis (OP)	pLoF	0.001	low_outlier	ctrl	296143	FARSB	ENSG00000116120	FALSE	FALSE	182	0.0519692	0.0388289	-0.0118987	0.115837	0.0520 [-0.0119, 0.116]	0.0904	0.955
75789	2.2	exomewide_scan	not_conditioned	osteoporosis	Osteoporosis (OP)	pLoF	0.001	low_outlier	ctrl	296143	FBXO39	ENSG00000177294	FALSE	FALSE	128	0.0602384	0.0449921	-0.013767	0.134244	0.0602 [-0.0138, 0.134]	0.0903	0.955
79208	2.2	exomewide_scan	not_conditioned	osteoporosis	Osteoporosis (OP)	pLoF	0.001	low_outlier	ctrl	296143	IL23R	ENSG00000162594	FALSE	FALSE	45	0.106345	0.0794489	-0.0243368	0.237027	0.106 [-0.0243, 0.237]	0.0904	0.955
84616	2.2	exomewide_scan	not_conditioned	osteoporosis	Osteoporosis (OP)	pLoF	0.001	low_outlier	ctrl	296143	NR1H2	ENSG00000131408	FALSE	FALSE	26	0.127055	0.0948557	-0.0289687	0.283079	0.127 [-0.0290, 0.283]	0.0902	0.955
97631	2.2	exomewide_scan	not_conditioned	osteoporosis	Osteoporosis (OP)	pLoF	0.001	low_outlier	ctrl	296143	ZMYND19	ENSG00000165724	FALSE	FALSE	14	0.174856	0.130653	-0.0400491	0.389761	0.175 [-0.0400, 0.390]	0.0904	0.955
176	2.2	exomewide_scan	not_conditioned	t2d	Type 2 diabetes (T2D)	pLoF	0.001	low_outlier	ctrl	284661	ABHD4	ENSG00000100439	FALSE	FALSE	92	0.065612	0.0536935	-0.0227059	0.15393	0.0656 [-0.0227, 0.154]	0.111	0.956
254	2.2	exomewide_scan	not_conditioned	t2d	Type 2 diabetes (T2D)	pLoF	0.001	low_outlier	ctrl	284661	ACAP3	ENSG00000131584	FALSE	FALSE	60	0.0879017	0.0698568	-0.0270025	0.202806	0.0879 [-0.0270, 0.203]	0.104	0.956
415	2.2	exomewide_scan	not_conditioned	t2d	Type 2 diabetes (T2D)	pLoF	0.001	low_outlier	ctrl	284661	ACTN4	ENSG00000130402	FALSE	FALSE	19	0.155992	0.119659	-0.0408295	0.352814	0.156 [-0.0408, 0.353]	0.0962	0.956
426	2.2	exomewide_scan	not_conditioned	t2d	Type 2 diabetes (T2D)	pLoF	0.001	low_outlier	ctrl	284661	ACTR3B	ENSG00000133627	FALSE	FALSE	13	0.198168	0.151803	-0.0515257	0.447862	0.198 [-0.0515, 0.448]	0.0959	0.956
513	2.2	exomewide_scan	not_conditioned	t2d	Type 2 diabetes (T2D)	pLoF	0.001	low_outlier	ctrl	284661	ADAMTS14	ENSG00000138316	FALSE	FALSE	335	0.0399023	0.0316873	-0.0122187	0.0920233	0.0399 [-0.0122, 0.0920]	0.104	0.956
576	2.2	exomewide_scan	not_conditioned	t2d	Type 2 diabetes (T2D)	pLoF	0.001	low_outlier	ctrl	284661	ADCY2	ENSG00000078295	FALSE	FALSE	321	0.037953	0.0293037	-0.0102473	0.0861533	0.0380 [-0.0102, 0.0862]	0.0976	0.956
630	2.2	exomewide_scan	not_conditioned	t2d	Type 2 diabetes (T2D)	pLoF	0.001	low_outlier	ctrl	284661	ADGRF4	ENSG00000153294	FALSE	FALSE	275	0.0445561	0.0333688	-0.0103307	0.0994429	0.0446 [-0.0103, 0.0994]	0.0909	0.956
727	2.2	exomewide_scan	not_conditioned	t2d	Type 2 diabetes (T2D)	pLoF	0.001	low_outlier	ctrl	284661	ADRM1	ENSG00000130706	FALSE	FALSE	6	0.271287	0.211544	-0.0766719	0.619246	0.271 [-0.0767, 0.619]	0.0998	0.956
739	2.2	exomewide_scan	not_conditioned	t2d	Type 2 diabetes (T2D)	pLoF	0.001	low_outlier	ctrl	284661	AEBP2	ENSG00000139154	FALSE	FALSE	5	0.31013	0.24024	-0.0850296	0.70529	0.310 [-0.0850, 0.705]	0.0984	0.956
751	2.2	exomewide_scan	not_conditioned	t2d	Type 2 diabetes (T2D)	pLoF	0.001	low_outlier	ctrl	284661	AFF1	ENSG00000172493	FALSE	FALSE	77	0.0769408	0.060232	-0.022132	0.176014	0.0769 [-0.0221, 0.176]	0.101	0.956
851	2.2	exomewide_scan	not_conditioned	t2d	Type 2 diabetes (T2D)	pLoF	0.001	low_outlier	ctrl	284661	AHCTF1	ENSG00000153207	FALSE	FALSE	48	0.0963622	0.0781004	-0.0321015	0.224826	0.0964 [-0.0321, 0.225]	0.109	0.956
1208	2.2	exomewide_scan	not_conditioned	t2d	Type 2 diabetes (T2D)	pLoF	0.001	low_outlier	ctrl	284661	ANAPC5	ENSG00000089053	FALSE	FALSE	255	0.0428651	0.033655	-0.0124924	0.0982226	0.0429 [-0.0125, 0.0982]	0.101	0.956
1250	2.2	exomewide_scan	not_conditioned	t2d	Type 2 diabetes (T2D)	pLoF	0.001	low_outlier	ctrl	284661	ANKDD1B	ENSG00000189045	FALSE	FALSE	327	0.0390165	0.0293042	-0.00918462	0.0872176	0.0390 [-9.18e-03, 0.0872]	0.0915	0.956
1387	2.2	exomewide_scan	not_conditioned	t2d	Type 2 diabetes (T2D)	pLoF	0.001	low_outlier	ctrl	284661	ANKS1B	ENSG00000185046	FALSE	FALSE	55	0.0947167	0.0724416	-0.0244391	0.213873	0.0947 [-0.0244, 0.214]	0.0955	0.956
1401	2.2	exomewide_scan	not_conditioned	t2d	Type 2 diabetes (T2D)	pLoF	0.001	low_outlier	ctrl	284661	ANO1	ENSG00000131620	FALSE	FALSE	87	0.0740107	0.0588213	-0.0227417	0.170763	0.0740 [-0.0227, 0.171]	0.104	0.956
1478	2.2	exomewide_scan	not_conditioned	t2d	Type 2 diabetes (T2D)	pLoF	0.001	low_outlier	ctrl	284661	AP1B1	ENSG00000100280	FALSE	FALSE	34	0.111217	0.0884675	-0.0342991	0.256733	0.111 [-0.0343, 0.257]	0.104	0.956
1585	2.2	exomewide_scan	not_conditioned	t2d	Type 2 diabetes (T2D)	pLoF	0.001	low_outlier	ctrl	284661	APOBEC2	ENSG00000124701	FALSE	FALSE	81	0.0758099	0.0614634	-0.0252884	0.176908	0.0758 [-0.0253, 0.177]	0.109	0.956
1688	2.2	exomewide_scan	not_conditioned	t2d	Type 2 diabetes (T2D)	pLoF	0.001	low_outlier	ctrl	284661	ARF3	ENSG00000134287	FALSE	FALSE	3	0.391877	0.310147	-0.118269	0.902023	0.392 [-0.118, 0.902]	0.103	0.956
1734	2.2	exomewide_scan	not_conditioned	t2d	Type 2 diabetes (T2D)	pLoF	0.001	low_outlier	ctrl	284661	ARHGAP20	ENSG00000137727	FALSE	FALSE	48	0.0989352	0.0791851	-0.0313127	0.229183	0.0989 [-0.0313, 0.229]	0.106	0.956
1786	2.2	exomewide_scan	not_conditioned	t2d	Type 2 diabetes (T2D)	pLoF	0.001	low_outlier	ctrl	284661	ARHGEF10	ENSG00000104728	FALSE	FALSE	292	0.039281	0.0311483	-0.0119534	0.0905154	0.0393 [-0.0120, 0.0905]	0.104	0.956
1792	2.2	exomewide_scan	not_conditioned	t2d	Type 2 diabetes (T2D)	pLoF	0.001	low_outlier	ctrl	284661	ARHGEF12	ENSG00000196914	FALSE	FALSE	85	0.0754806	0.0595095	-0.0224038	0.173365	0.0755 [-0.0224, 0.173]	0.102	0.956
1827	2.2	exomewide_scan	not_conditioned	t2d	Type 2 diabetes (T2D)	pLoF	0.001	low_outlier	ctrl	284661	ARHGEF5	ENSG00000050327	FALSE	FALSE	215	0.0446191	0.0360239	-0.0146349	0.103873	0.0446 [-0.0146, 0.104]	0.108	0.956
1902	2.2	exomewide_scan	not_conditioned	t2d	Type 2 diabetes (T2D)	pLoF	0.001	low_outlier	ctrl	284661	ARMC10	ENSG00000170632	FALSE	FALSE	108	0.0653509	0.0526765	-0.0212942	0.151996	0.0654 [-0.0213, 0.152]	0.107	0.956
1908	2.2	exomewide_scan	not_conditioned	t2d	Type 2 diabetes (T2D)	pLoF	0.001	low_outlier	ctrl	284661	ARMC3	ENSG00000165309	FALSE	FALSE	221	0.0516423	0.0390053	-0.0125157	0.1158	0.0516 [-0.0125, 0.116]	0.0928	0.956
2005	2.2	exomewide_scan	not_conditioned	t2d	Type 2 diabetes (T2D)	pLoF	0.001	low_outlier	ctrl	284661	ASB1	ENSG00000065802	FALSE	FALSE	95	0.0725562	0.0562244	-0.0199247	0.165037	0.0726 [-0.0199, 0.165]	0.0984	0.956
2019	2.2	exomewide_scan	not_conditioned	t2d	Type 2 diabetes (T2D)	pLoF	0.001	low_outlier	ctrl	284661	ASB18	ENSG00000182177	FALSE	FALSE	360	0.0365782	0.0288961	-0.0109517	0.0841081	0.0366 [-0.0110, 0.0841]	0.103	0.956
2031	2.2	exomewide_scan	not_conditioned	t2d	Type 2 diabetes (T2D)	pLoF	0.001	low_outlier	ctrl	284661	ASB7	ENSG00000183475	FALSE	FALSE	4	0.331665	0.264812	-0.103912	0.767242	0.332 [-0.104, 0.767]	0.105	0.956
2185	2.2	exomewide_scan	not_conditioned	t2d	Type 2 diabetes (T2D)	pLoF	0.001	low_outlier	ctrl	284661	ATG5	ENSG00000057663	FALSE	FALSE	19	0.154848	0.126893	-0.0538724	0.363568	0.155 [-0.0539, 0.364]	0.111	0.956
2306	2.2	exomewide_scan	not_conditioned	t2d	Type 2 diabetes (T2D)	pLoF	0.001	low_outlier	ctrl	284661	ATP6V0A2	ENSG00000185344	FALSE	FALSE	121	0.0635173	0.0488456	-0.0168266	0.143861	0.0635 [-0.0168, 0.144]	0.0967	0.956
2546	2.2	exomewide_scan	not_conditioned	t2d	Type 2 diabetes (T2D)	pLoF	0.001	high_outlier	case	31716	BAIAP2	ENSG00000175866	FALSE	FALSE	2	-0.962226	0.530139	-1.83423	-0.0902249	-0.962 [-1.83, -0.0902]	0.0348	0.956
2610	2.2	exomewide_scan	not_conditioned	t2d	Type 2 diabetes (T2D)	pLoF	0.001	low_outlier	ctrl	284661	BBS5	ENSG00000163093	FALSE	FALSE	70	0.0807484	0.065497	-0.0269846	0.188481	0.0807 [-0.0270, 0.188]	0.109	0.956
2657	2.2	exomewide_scan	not_conditioned	t2d	Type 2 diabetes (T2D)	pLoF	0.001	low_outlier	ctrl	284661	BCL2	ENSG00000171791	FALSE	FALSE	3	0.3872	0.298906	-0.104457	0.878857	0.387 [-0.104, 0.879]	0.0976	0.956
2726	2.2	exomewide_scan	not_conditioned	t2d	Type 2 diabetes (T2D)	pLoF	0.001	low_outlier	ctrl	284661	BEST2	ENSG00000039987	FALSE	FALSE	181	0.0512238	0.0387796	-0.012563	0.115011	0.0512 [-0.0126, 0.115]	0.0933	0.956
2803	2.2	exomewide_scan	not_conditioned	t2d	Type 2 diabetes (T2D)	pLoF	0.001	low_outlier	ctrl	284661	BLOC1S2	ENSG00000196072	FALSE	FALSE	205	0.0507668	0.0404977	-0.015846	0.11738	0.0508 [-0.0158, 0.117]	0.105	0.956
2928	2.2	exomewide_scan	not_conditioned	t2d	Type 2 diabetes (T2D)	pLoF	0.001	low_outlier	ctrl	284661	BPIFB3	ENSG00000186190	FALSE	FALSE	102	0.0639458	0.0513154	-0.0204605	0.148352	0.0639 [-0.0205, 0.148]	0.106	0.956
3019	2.2	exomewide_scan	not_conditioned	t2d	Type 2 diabetes (T2D)	pLoF	0.001	low_outlier	ctrl	284661	BSPRY	ENSG00000119411	FALSE	FALSE	121	0.0623187	0.0499201	-0.0197926	0.14443	0.0623 [-0.0198, 0.144]	0.106	0.956
3046	2.2	exomewide_scan	not_conditioned	t2d	Type 2 diabetes (T2D)	pLoF	0.001	low_outlier	ctrl	284661	BTBD8	ENSG00000189195	FALSE	FALSE	202	0.0478135	0.0380817	-0.0148253	0.110452	0.0478 [-0.0148, 0.110]	0.105	0.956
3066	2.2	exomewide_scan	not_conditioned	t2d	Type 2 diabetes (T2D)	pLoF	0.001	low_outlier	ctrl	284661	BTN2A2	ENSG00000124508	FALSE	FALSE	141	0.0585718	0.0462631	-0.0175242	0.134668	0.0586 [-0.0175, 0.135]	0.103	0.956
3076	2.2	exomewide_scan	not_conditioned	t2d	Type 2 diabetes (T2D)	pLoF	0.001	low_outlier	ctrl	284661	BTNL3	ENSG00000168903	FALSE	FALSE	13	0.154471	0.115572	-0.035628	0.34457	0.154 [-0.0356, 0.345]	0.0907	0.956
3093	2.2	exomewide_scan	not_conditioned	t2d	Type 2 diabetes (T2D)	pLoF	0.001	low_outlier	ctrl	284661	BUD31	ENSG00000106245	FALSE	FALSE	13	0.201117	0.151803	-0.0485767	0.450811	0.201 [-0.0486, 0.451]	0.0926	0.956
3114	2.2	exomewide_scan	not_conditioned	t2d	Type 2 diabetes (T2D)	pLoF	0.001	low_outlier	ctrl	284661	C10orf88	ENSG00000119965	FALSE	FALSE	131	0.0667201	0.0506544	-0.016599	0.150039	0.0667 [-0.0166, 0.150]	0.0939	0.956
3148	2.2	exomewide_scan	not_conditioned	t2d	Type 2 diabetes (T2D)	pLoF	0.001	low_outlier	ctrl	284661	C11orf98	ENSG00000278615	FALSE	FALSE	18	0.170057	0.129302	-0.0426259	0.38274	0.170 [-0.0426, 0.383]	0.0942	0.956
3345	2.2	exomewide_scan	not_conditioned	t2d	Type 2 diabetes (T2D)	pLoF	0.001	low_outlier	ctrl	284661	C1orf162	ENSG00000143110	FALSE	FALSE	19	0.157317	0.12413	-0.0468587	0.361493	0.157 [-0.0469, 0.361]	0.103	0.956
3347	2.2	exomewide_scan	not_conditioned	t2d	Type 2 diabetes (T2D)	pLoF	0.001	low_outlier	ctrl	284661	C1orf167	ENSG00000215910	FALSE	FALSE	1486	0.0171917	0.0140723	-0.00595517	0.0403386	0.0172 [-5.96e-03, 0.0403]	0.111	0.956
3674	2.2	exomewide_scan	not_conditioned	t2d	Type 2 diabetes (T2D)	pLoF	0.001	low_outlier	ctrl	284661	CABP2	ENSG00000167791	FALSE	FALSE	45	0.102759	0.0817817	-0.0317599	0.237278	0.103 [-0.0318, 0.237]	0.104	0.956
3801	2.2	exomewide_scan	not_conditioned	t2d	Type 2 diabetes (T2D)	pLoF	0.001	low_outlier	ctrl	284661	CALR	ENSG00000179218	FALSE	FALSE	59	0.08419	0.0679083	-0.0275092	0.195889	0.0842 [-0.0275, 0.196]	0.108	0.956
3916	2.2	exomewide_scan	not_conditioned	t2d	Type 2 diabetes (T2D)	pLoF	0.001	low_outlier	ctrl	284661	CARD6	ENSG00000132357	FALSE	FALSE	128	0.061038	0.0468217	-0.0159768	0.138053	0.0610 [-0.0160, 0.138]	0.0962	0.956
3924	2.2	exomewide_scan	not_conditioned	t2d	Type 2 diabetes (T2D)	pLoF	0.001	low_outlier	ctrl	284661	CARHSP1	ENSG00000153048	FALSE	FALSE	59	0.0925622	0.0697516	-0.022169	0.207293	0.0926 [-0.0222, 0.207]	0.0922	0.956
4007	2.2	exomewide_scan	not_conditioned	t2d	Type 2 diabetes (T2D)	pLoF	0.001	low_outlier	ctrl	284661	CATSPERE	ENSG00000179397	FALSE	FALSE	411	0.0354835	0.0267074	-0.00844626	0.0794133	0.0355 [-8.45e-03, 0.0794]	0.092	0.956
4079	2.2	exomewide_scan	not_conditioned	t2d	Type 2 diabetes (T2D)	pLoF	0.001	low_outlier	ctrl	284661	CC2D2A	ENSG00000048342	FALSE	FALSE	813	0.0245803	0.0185603	-0.00594868	0.0551093	0.0246 [-5.95e-03, 0.0551]	0.0927	0.956
4093	2.2	exomewide_scan	not_conditioned	t2d	Type 2 diabetes (T2D)	pLoF	0.001	low_outlier	ctrl	284661	CCDC103	ENSG00000167131	FALSE	FALSE	35	0.117076	0.0884114	-0.0283478	0.2625	0.117 [-0.0283, 0.262]	0.0927	0.956
4174	2.2	exomewide_scan	not_conditioned	t2d	Type 2 diabetes (T2D)	pLoF	0.001	low_outlier	ctrl	284661	CCDC170	ENSG00000120262	FALSE	FALSE	433	0.0346086	0.0266002	-0.00914484	0.078362	0.0346 [-9.14e-03, 0.0784]	0.0966	0.956
4497	2.2	exomewide_scan	not_conditioned	t2d	Type 2 diabetes (T2D)	pLoF	0.001	low_outlier	ctrl	284661	CCT2	ENSG00000166226	FALSE	FALSE	13	0.191301	0.148993	-0.0537707	0.436373	0.191 [-0.0538, 0.436]	0.0996	0.956
4590	2.2	exomewide_scan	not_conditioned	t2d	Type 2 diabetes (T2D)	pLoF	0.001	low_outlier	ctrl	284661	CD300LB	ENSG00000178789	FALSE	FALSE	200	0.0490897	0.0369965	-0.0117641	0.109944	0.0491 [-0.0118, 0.110]	0.0923	0.956
4706	2.2	exomewide_scan	not_conditioned	t2d	Type 2 diabetes (T2D)	pLoF	0.001	low_outlier	ctrl	284661	CDC25A	ENSG00000164045	FALSE	FALSE	15	0.173167	0.141878	-0.0602015	0.406536	0.173 [-0.0602, 0.407]	0.111	0.956
4801	2.2	exomewide_scan	not_conditioned	t2d	Type 2 diabetes (T2D)	pLoF	0.001	low_outlier	ctrl	284661	CDH5	ENSG00000179776	FALSE	FALSE	111	0.0651528	0.050858	-0.0185012	0.148807	0.0652 [-0.0185, 0.149]	0.1	0.956
4825	2.2	exomewide_scan	not_conditioned	t2d	Type 2 diabetes (T2D)	pLoF	0.001	low_outlier	ctrl	284661	CDIPT	ENSG00000103502	FALSE	FALSE	14	0.18013	0.143179	-0.0553785	0.415638	0.180 [-0.0554, 0.416]	0.104	0.956
4853	2.2	exomewide_scan	not_conditioned	t2d	Type 2 diabetes (T2D)	pLoF	0.001	low_outlier	ctrl	284658	CDK2AP2	ENSG00000167797	FALSE	FALSE	1	0.679985	0.548567	-0.222327	1.5823	0.680 [-0.222, 1.58]	0.108	0.956
4864	2.2	exomewide_scan	not_conditioned	t2d	Type 2 diabetes (T2D)	pLoF	0.001	low_outlier	ctrl	284661	CDK5RAP1	ENSG00000101391	FALSE	FALSE	306	0.0376899	0.0296375	-0.0110594	0.0864392	0.0377 [-0.0111, 0.0864]	0.102	0.956
4876	2.2	exomewide_scan	not_conditioned	t2d	Type 2 diabetes (T2D)	pLoF	0.001	low_outlier	ctrl	284661	CDK9	ENSG00000136807	FALSE	FALSE	75	0.0801483	0.0634019	-0.0241385	0.184435	0.0801 [-0.0241, 0.184]	0.103	0.956
4900	2.2	exomewide_scan	not_conditioned	t2d	Type 2 diabetes (T2D)	pLoF	0.001	low_outlier	ctrl	284661	CDKN2C	ENSG00000123080	FALSE	FALSE	5	0.309264	0.241967	-0.0887363	0.707264	0.309 [-0.0887, 0.707]	0.101	0.956
4971	2.2	exomewide_scan	not_conditioned	t2d	Type 2 diabetes (T2D)	pLoF	0.001	low_outlier	ctrl	284661	CECR2	ENSG00000099954	FALSE	FALSE	29	0.118297	0.0957899	-0.0392634	0.275857	0.118 [-0.0393, 0.276]	0.108	0.956
5023	2.2	exomewide_scan	not_conditioned	t2d	Type 2 diabetes (T2D)	pLoF	0.001	low_outlier	ctrl	284661	CENPL	ENSG00000120334	FALSE	FALSE	34	0.116396	0.0927948	-0.0362379	0.26903	0.116 [-0.0362, 0.269]	0.105	0.956
5071	2.2	exomewide_scan	not_conditioned	t2d	Type 2 diabetes (T2D)	pLoF	0.001	low_outlier	ctrl	284661	CEP19	ENSG00000174007	FALSE	FALSE	54	0.0911736	0.0747811	-0.0318304	0.214178	0.0912 [-0.0318, 0.214]	0.111	0.956
5210	2.2	exomewide_scan	not_conditioned	t2d	Type 2 diabetes (T2D)	pLoF	0.001	low_outlier	ctrl	284661	CFAP52	ENSG00000166596	FALSE	FALSE	184	0.0485521	0.0385697	-0.0148894	0.111994	0.0486 [-0.0149, 0.112]	0.104	0.956
5345	2.2	exomewide_scan	not_conditioned	t2d	Type 2 diabetes (T2D)	pLoF	0.001	low_outlier	ctrl	284661	CHD9	ENSG00000177200	FALSE	FALSE	54	0.0903601	0.0729088	-0.0295642	0.210284	0.0904 [-0.0296, 0.210]	0.108	0.956
5375	2.2	exomewide_scan	not_conditioned	t2d	Type 2 diabetes (T2D)	pLoF	0.001	low_outlier	ctrl	284661	CHL1	ENSG00000134121	FALSE	FALSE	68	0.0829869	0.0666416	-0.0266288	0.192603	0.0830 [-0.0266, 0.193]	0.107	0.956
5401	2.2	exomewide_scan	not_conditioned	t2d	Type 2 diabetes (T2D)	pLoF	0.001	low_outlier	ctrl	284661	CHODL	ENSG00000154645	FALSE	FALSE	47	0.0915569	0.0740828	-0.0302985	0.213412	0.0916 [-0.0303, 0.213]	0.108	0.956
5426	2.2	exomewide_scan	not_conditioned	t2d	Type 2 diabetes (T2D)	pLoF	0.001	low_outlier	ctrl	284661	CHRM3	ENSG00000133019	FALSE	FALSE	23	0.146713	0.112822	-0.0388627	0.332289	0.147 [-0.0389, 0.332]	0.0967	0.956
5466	2.2	exomewide_scan	not_conditioned	t2d	Type 2 diabetes (T2D)	pLoF	0.001	low_outlier	ctrl	284661	CHST10	ENSG00000115526	FALSE	FALSE	25	0.145783	0.109589	-0.0344749	0.326041	0.146 [-0.0345, 0.326]	0.0917	0.956
5567	2.2	exomewide_scan	not_conditioned	t2d	Type 2 diabetes (T2D)	pLoF	0.001	low_outlier	ctrl	284661	CKAP4	ENSG00000136026	FALSE	FALSE	174	0.0513731	0.0407365	-0.0156325	0.118379	0.0514 [-0.0156, 0.118]	0.104	0.956
5653	2.2	exomewide_scan	not_conditioned	t2d	Type 2 diabetes (T2D)	pLoF	0.001	low_outlier	ctrl	284661	CLDND2	ENSG00000160318	FALSE	FALSE	56	0.088519	0.0697037	-0.0261334	0.203171	0.0885 [-0.0261, 0.203]	0.102	0.956
5700	2.2	exomewide_scan	not_conditioned	t2d	Type 2 diabetes (T2D)	pLoF	0.001	low_outlier	ctrl	284661	CLEC4G	ENSG00000182566	FALSE	FALSE	17	0.168045	0.126501	-0.0400306	0.376121	0.168 [-0.0400, 0.376]	0.092	0.956
5739	2.2	exomewide_scan	not_conditioned	t2d	Type 2 diabetes (T2D)	pLoF	0.001	low_outlier	ctrl	284661	CLK3	ENSG00000179335	FALSE	FALSE	62	0.0889157	0.067269	-0.021732	0.199563	0.0889 [-0.0217, 0.200]	0.0931	0.956
5826	2.2	exomewide_scan	not_conditioned	t2d	Type 2 diabetes (T2D)	pLoF	0.001	low_outlier	ctrl	284660	CMKLR1	ENSG00000174600	FALSE	FALSE	2	0.482175	0.37985	-0.142623	1.10697	0.482 [-0.143, 1.11]	0.102	0.956
5903	2.2	exomewide_scan	not_conditioned	t2d	Type 2 diabetes (T2D)	pLoF	0.001	low_outlier	ctrl	284661	CNNM4	ENSG00000158158	FALSE	FALSE	120	0.0612448	0.0500283	-0.0210444	0.143534	0.0612 [-0.0210, 0.144]	0.11	0.956
5927	2.2	exomewide_scan	not_conditioned	t2d	Type 2 diabetes (T2D)	pLoF	0.001	low_outlier	ctrl	284661	CNPY1	ENSG00000146910	FALSE	FALSE	196	0.0521552	0.039108	-0.0121717	0.116482	0.0522 [-0.0122, 0.116]	0.0912	0.956
6078	2.2	exomewide_scan	not_conditioned	t2d	Type 2 diabetes (T2D)	pLoF	0.001	low_outlier	ctrl	284661	COL5A3	ENSG00000080573	FALSE	FALSE	346	0.0365531	0.0280563	-0.00959541	0.0827016	0.0366 [-9.60e-03, 0.0827]	0.0963	0.956
6141	2.2	exomewide_scan	not_conditioned	t2d	Type 2 diabetes (T2D)	pLoF	0.001	low_outlier	ctrl	284661	COPA	ENSG00000122218	FALSE	FALSE	12	0.200613	0.156191	-0.0562983	0.457524	0.201 [-0.0563, 0.458]	0.0995	0.956
6225	2.2	exomewide_scan	not_conditioned	t2d	Type 2 diabetes (T2D)	pLoF	0.001	low_outlier	ctrl	284661	COX18	ENSG00000163626	FALSE	FALSE	82	0.0720565	0.0583668	-0.0239483	0.168061	0.0721 [-0.0239, 0.168]	0.108	0.956
6227	2.2	exomewide_scan	not_conditioned	t2d	Type 2 diabetes (T2D)	pLoF	0.001	low_outlier	ctrl	284661	COX19	ENSG00000240230	FALSE	FALSE	16	0.167617	0.136836	-0.0574582	0.392692	0.168 [-0.0575, 0.393]	0.11	0.956
6398	2.2	exomewide_scan	not_conditioned	t2d	Type 2 diabetes (T2D)	pLoF	0.001	low_outlier	ctrl	284661	CRCP	ENSG00000241258	FALSE	FALSE	80	0.0766792	0.0612012	-0.0239878	0.177346	0.0767 [-0.0240, 0.177]	0.105	0.956
6483	2.2	exomewide_scan	not_conditioned	t2d	Type 2 diabetes (T2D)	pLoF	0.001	low_outlier	ctrl	284661	CRTAC1	ENSG00000095713	FALSE	FALSE	107	0.0694001	0.0560456	-0.0227867	0.161587	0.0694 [-0.0228, 0.162]	0.108	0.956
6534	2.2	exomewide_scan	not_conditioned	t2d	Type 2 diabetes (T2D)	pLoF	0.001	low_outlier	ctrl	284660	CRYL1	ENSG00000165475	FALSE	FALSE	301	0.0392975	0.0300344	-0.0101047	0.0886997	0.0393 [-0.0101, 0.0887]	0.0954	0.956
6688	2.2	exomewide_scan	not_conditioned	t2d	Type 2 diabetes (T2D)	pLoF	0.001	low_outlier	ctrl	284661	CTF1	ENSG00000150281	FALSE	FALSE	59	0.0891615	0.0697514	-0.0255693	0.203892	0.0892 [-0.0256, 0.204]	0.101	0.956
6722	2.2	exomewide_scan	not_conditioned	t2d	Type 2 diabetes (T2D)	pLoF	0.001	low_outlier	ctrl	284661	CTRB2	ENSG00000168928	FALSE	FALSE	21	0.143162	0.116907	-0.0491329	0.335457	0.143 [-0.0491, 0.335]	0.11	0.956
6737	2.2	exomewide_scan	not_conditioned	t2d	Type 2 diabetes (T2D)	pLoF	0.001	high_outlier	case	31712	CTSE	ENSG00000196188	FALSE	FALSE	26	-0.268692	0.148188	-0.51244	-0.0249444	-0.269 [-0.512, -0.0249]	0.0349	0.956
6966	2.2	exomewide_scan	not_conditioned	t2d	Type 2 diabetes (T2D)	pLoF	0.001	low_outlier	ctrl	284661	CYP39A1	ENSG00000146233	FALSE	FALSE	255	0.0448244	0.0345162	-0.0119497	0.101598	0.0448 [-0.0119, 0.102]	0.097	0.956
7010	2.2	exomewide_scan	not_conditioned	t2d	Type 2 diabetes (T2D)	pLoF	0.001	low_outlier	ctrl	284661	CYRIA	ENSG00000197872	FALSE	FALSE	16	0.177169	0.136986	-0.0481529	0.402491	0.177 [-0.0482, 0.402]	0.0979	0.956
7028	2.2	exomewide_scan	not_conditioned	t2d	Type 2 diabetes (T2D)	pLoF	0.001	low_outlier	ctrl	284661	CYTIP	ENSG00000115165	FALSE	FALSE	49	0.0978413	0.0782805	-0.0309187	0.226601	0.0978 [-0.0309, 0.227]	0.106	0.956
7061	2.2	exomewide_scan	not_conditioned	t2d	Type 2 diabetes (T2D)	pLoF	0.001	low_outlier	ctrl	284661	DAGLB	ENSG00000164535	FALSE	FALSE	149	0.0599073	0.0448501	-0.0138645	0.133679	0.0599 [-0.0139, 0.134]	0.0908	0.956
7382	2.2	exomewide_scan	not_conditioned	t2d	Type 2 diabetes (T2D)	pLoF	0.001	low_outlier	ctrl	284661	DEFB126	ENSG00000125788	FALSE	FALSE	4	0.316436	0.259085	-0.109721	0.742593	0.316 [-0.110, 0.743]	0.111	0.956
7452	2.2	exomewide_scan	not_conditioned	t2d	Type 2 diabetes (T2D)	pLoF	0.001	low_outlier	ctrl	284661	DERA	ENSG00000023697	FALSE	FALSE	58	0.0925869	0.0705432	-0.0234463	0.20862	0.0926 [-0.0234, 0.209]	0.0947	0.956
7584	2.2	exomewide_scan	not_conditioned	t2d	Type 2 diabetes (T2D)	pLoF	0.001	low_outlier	ctrl	284661	DIAPH1	ENSG00000131504	FALSE	FALSE	73	0.0827114	0.061994	-0.0192597	0.184682	0.0827 [-0.0193, 0.185]	0.0911	0.956
7607	2.2	exomewide_scan	not_conditioned	t2d	Type 2 diabetes (T2D)	pLoF	0.001	low_outlier	ctrl	284661	DIPK1B	ENSG00000165716	FALSE	FALSE	68	0.0823941	0.0665846	-0.0271278	0.191916	0.0824 [-0.0271, 0.192]	0.108	0.956
7613	2.2	exomewide_scan	not_conditioned	t2d	Type 2 diabetes (T2D)	pLoF	0.001	low_outlier	ctrl	284661	DIRAS1	ENSG00000176490	FALSE	FALSE	7	0.257945	0.197134	-0.0663116	0.582202	0.258 [-0.0663, 0.582]	0.0954	0.956
7762	2.2	exomewide_scan	not_conditioned	t2d	Type 2 diabetes (T2D)	pLoF	0.001	low_outlier	ctrl	284661	DNAH17	ENSG00000187775	FALSE	FALSE	1572	0.0166446	0.0132279	-0.00511336	0.0384026	0.0166 [-5.11e-03, 0.0384]	0.104	0.956
7796	2.2	exomewide_scan	not_conditioned	t2d	Type 2 diabetes (T2D)	pLoF	0.001	low_outlier	ctrl	284661	DNAJB1	ENSG00000132002	FALSE	FALSE	46	0.0951991	0.0769063	-0.0313005	0.221699	0.0952 [-0.0313, 0.222]	0.108	0.956
7810	2.2	exomewide_scan	not_conditioned	t2d	Type 2 diabetes (T2D)	pLoF	0.001	low_outlier	ctrl	284661	DNAJB5	ENSG00000137094	FALSE	FALSE	10	0.219407	0.173614	-0.0661626	0.504977	0.219 [-0.0662, 0.505]	0.103	0.956
7814	2.2	exomewide_scan	not_conditioned	t2d	Type 2 diabetes (T2D)	pLoF	0.001	low_outlier	ctrl	284661	DNAJB7	ENSG00000172404	FALSE	FALSE	7	0.255623	0.194966	-0.0650675	0.576314	0.256 [-0.0651, 0.576]	0.0949	0.956
7980	2.2	exomewide_scan	not_conditioned	t2d	Type 2 diabetes (T2D)	pLoF	0.001	low_outlier	ctrl	284661	DPCD	ENSG00000166171	FALSE	FALSE	15	0.191681	0.149664	-0.0544944	0.437856	0.192 [-0.0545, 0.438]	0.1	0.956
8086	2.2	exomewide_scan	not_conditioned	t2d	Type 2 diabetes (T2D)	pLoF	0.001	high_outlier	case	31716	DRG2	ENSG00000108591	FALSE	FALSE	6	-0.55529	0.306099	-1.05878	-0.0518019	-0.555 [-1.06, -0.0518]	0.0348	0.956
8230	2.2	exomewide_scan	not_conditioned	t2d	Type 2 diabetes (T2D)	pLoF	0.001	low_outlier	ctrl	284661	DYDC2	ENSG00000133665	FALSE	FALSE	82	0.0818662	0.0640185	-0.0234349	0.187167	0.0819 [-0.0234, 0.187]	0.1	0.956
8324	2.2	exomewide_scan	not_conditioned	t2d	Type 2 diabetes (T2D)	pLoF	0.001	low_outlier	ctrl	284661	EBF4	ENSG00000088881	FALSE	FALSE	79	0.0726755	0.0583066	-0.0232303	0.168581	0.0727 [-0.0232, 0.169]	0.106	0.956
8359	2.2	exomewide_scan	not_conditioned	t2d	Type 2 diabetes (T2D)	pLoF	0.001	low_outlier	ctrl	284661	ECM2	ENSG00000106823	FALSE	FALSE	368	0.0365831	0.0286374	-0.0105212	0.0836874	0.0366 [-0.0105, 0.0837]	0.101	0.956
8381	2.2	exomewide_scan	not_conditioned	t2d	Type 2 diabetes (T2D)	pLoF	0.001	low_outlier	ctrl	284661	EDDM13	ENSG00000267710	FALSE	FALSE	138	0.0581606	0.0444089	-0.0148855	0.131207	0.0582 [-0.0149, 0.131]	0.0952	0.956
8412	2.2	exomewide_scan	not_conditioned	t2d	Type 2 diabetes (T2D)	pLoF	0.001	low_outlier	ctrl	284661	EEF1AKMT3	ENSG00000123427	FALSE	FALSE	91	0.0731275	0.0563219	-0.0195138	0.165769	0.0731 [-0.0195, 0.166]	0.0971	0.956
8438	2.2	exomewide_scan	not_conditioned	t2d	Type 2 diabetes (T2D)	pLoF	0.001	low_outlier	ctrl	284661	EFCAB13	ENSG00000178852	FALSE	FALSE	607	0.0271651	0.0212163	-0.00773261	0.0620628	0.0272 [-7.73e-03, 0.0621]	0.1	0.956
8497	2.2	exomewide_scan	not_conditioned	t2d	Type 2 diabetes (T2D)	pLoF	0.001	low_outlier	ctrl	284661	EGFLAM	ENSG00000164318	FALSE	FALSE	219	0.0444349	0.0358015	-0.0144533	0.103323	0.0444 [-0.0145, 0.103]	0.107	0.956
8507	2.2	exomewide_scan	not_conditioned	t2d	Type 2 diabetes (T2D)	pLoF	0.001	low_outlier	ctrl	284661	EGR2	ENSG00000122877	FALSE	FALSE	2	0.522747	0.409863	-0.151418	1.19691	0.523 [-0.151, 1.20]	0.101	0.956
8523	2.2	exomewide_scan	not_conditioned	t2d	Type 2 diabetes (T2D)	pLoF	0.001	low_outlier	ctrl	284661	EHD4	ENSG00000103966	FALSE	FALSE	69	0.0832257	0.0637661	-0.0216602	0.188112	0.0832 [-0.0217, 0.188]	0.0959	0.956
8564	2.2	exomewide_scan	not_conditioned	t2d	Type 2 diabetes (T2D)	pLoF	0.001	low_outlier	ctrl	284661	EIF2B5	ENSG00000145191	FALSE	FALSE	74	0.0801374	0.0638837	-0.0249419	0.185217	0.0801 [-0.0249, 0.185]	0.105	0.956
8638	2.2	exomewide_scan	not_conditioned	t2d	Type 2 diabetes (T2D)	pLoF	0.001	low_outlier	ctrl	284661	EIPR1	ENSG00000032389	FALSE	FALSE	46	0.101978	0.0807925	-0.0309138	0.23487	0.102 [-0.0309, 0.235]	0.103	0.956
8742	2.2	exomewide_scan	not_conditioned	t2d	Type 2 diabetes (T2D)	pLoF	0.001	low_outlier	ctrl	284661	EME2	ENSG00000197774	FALSE	FALSE	141	0.0572289	0.0451266	-0.0169978	0.131456	0.0572 [-0.0170, 0.131]	0.102	0.956
8750	2.2	exomewide_scan	not_conditioned	t2d	Type 2 diabetes (T2D)	pLoF	0.001	low_outlier	ctrl	284661	EMILIN2	ENSG00000132205	FALSE	FALSE	270	0.0403624	0.0315221	-0.0114868	0.0922116	0.0404 [-0.0115, 0.0922]	0.1	0.956
8866	2.2	exomewide_scan	not_conditioned	t2d	Type 2 diabetes (T2D)	pLoF	0.001	high_outlier	case	31716	EP300	ENSG00000100393	FALSE	FALSE	4	-0.6791	0.373795	-1.29394	-0.0642619	-0.679 [-1.29, -0.0643]	0.0346	0.956
8916	2.2	exomewide_scan	not_conditioned	t2d	Type 2 diabetes (T2D)	pLoF	0.001	low_outlier	ctrl	284661	EPHB2	ENSG00000133216	FALSE	FALSE	20	0.148128	0.120987	-0.0508779	0.347134	0.148 [-0.0509, 0.347]	0.11	0.956
8936	2.2	exomewide_scan	not_conditioned	t2d	Type 2 diabetes (T2D)	pLoF	0.001	low_outlier	ctrl	284661	EPN1	ENSG00000063245	FALSE	FALSE	37	0.10547	0.08575	-0.0355762	0.246516	0.105 [-0.0356, 0.247]	0.109	0.956
8978	2.2	exomewide_scan	not_conditioned	t2d	Type 2 diabetes (T2D)	pLoF	0.001	low_outlier	ctrl	284661	ERAP2	ENSG00000164308	FALSE	FALSE	665	0.0254785	0.0205613	-0.00834183	0.0592988	0.0255 [-8.34e-03, 0.0593]	0.108	0.956
8988	2.2	exomewide_scan	not_conditioned	t2d	Type 2 diabetes (T2D)	pLoF	0.001	low_outlier	ctrl	284661	ERC1	ENSG00000082805	FALSE	FALSE	99	0.0721768	0.0539989	-0.0166435	0.160997	0.0722 [-0.0166, 0.161]	0.0907	0.956
9250	2.2	exomewide_scan	not_conditioned	t2d	Type 2 diabetes (T2D)	pLoF	0.001	low_outlier	ctrl	284661	EXTL2	ENSG00000162694	FALSE	FALSE	79	0.0772879	0.0608813	-0.0228529	0.177429	0.0773 [-0.0229, 0.177]	0.102	0.956
9272	2.2	exomewide_scan	not_conditioned	t2d	Type 2 diabetes (T2D)	pLoF	0.001	low_outlier	ctrl	284661	F11	ENSG00000088926	FALSE	FALSE	529	0.0285599	0.0229547	-0.00919722	0.066317	0.0286 [-9.20e-03, 0.0663]	0.107	0.956
9414	2.2	exomewide_scan	not_conditioned	t2d	Type 2 diabetes (T2D)	pLoF	0.001	low_outlier	ctrl	284661	FAM151B	ENSG00000152380	FALSE	FALSE	265	0.0430655	0.0325487	-0.0104723	0.0966033	0.0431 [-0.0105, 0.0966]	0.0929	0.956
9540	2.2	exomewide_scan	not_conditioned	t2d	Type 2 diabetes (T2D)	pLoF	0.001	low_outlier	ctrl	284661	FAM227B	ENSG00000166262	FALSE	FALSE	761	0.0250282	0.0192243	-0.00659296	0.0566494	0.0250 [-6.59e-03, 0.0566]	0.0965	0.956
9546	2.2	exomewide_scan	not_conditioned	t2d	Type 2 diabetes (T2D)	pLoF	0.001	low_outlier	ctrl	284661	FAM229A	ENSG00000225828	FALSE	FALSE	109	0.0664197	0.0518331	-0.0188382	0.151678	0.0664 [-0.0188, 0.152]	0.1	0.956
9569	2.2	exomewide_scan	not_conditioned	t2d	Type 2 diabetes (T2D)	pLoF	0.001	low_outlier	ctrl	283363	FAM25G	ENSG00000189090	FALSE	FALSE	17	0.182201	0.140587	-0.049044	0.413446	0.182 [-0.0490, 0.413]	0.0975	0.956
9698	2.2	exomewide_scan	not_conditioned	t2d	Type 2 diabetes (T2D)	pLoF	0.001	low_outlier	ctrl	284661	FASN	ENSG00000169710	FALSE	FALSE	27	0.124384	0.10066	-0.041187	0.289955	0.124 [-0.0412, 0.290]	0.108	0.956
9794	2.2	exomewide_scan	not_conditioned	t2d	Type 2 diabetes (T2D)	pLoF	0.001	low_outlier	ctrl	284661	FBXO17	ENSG00000269190	FALSE	FALSE	208	0.0461897	0.0361771	-0.0133163	0.105696	0.0462 [-0.0133, 0.106]	0.101	0.956
9906	2.2	exomewide_scan	not_conditioned	t2d	Type 2 diabetes (T2D)	pLoF	0.001	low_outlier	ctrl	284661	FCMR	ENSG00000162894	FALSE	FALSE	72	0.079598	0.0637715	-0.0252968	0.184493	0.0796 [-0.0253, 0.184]	0.106	0.956
9970	2.2	exomewide_scan	not_conditioned	t2d	Type 2 diabetes (T2D)	pLoF	0.001	low_outlier	ctrl	284661	FETUB	ENSG00000090512	FALSE	FALSE	397	0.0352657	0.0275966	-0.0101267	0.0806581	0.0353 [-0.0101, 0.0807]	0.101	0.956
9988	2.2	exomewide_scan	not_conditioned	t2d	Type 2 diabetes (T2D)	pLoF	0.001	low_outlier	ctrl	284661	FGD2	ENSG00000146192	FALSE	FALSE	121	0.0644217	0.0502923	-0.0183018	0.147145	0.0644 [-0.0183, 0.147]	0.1	0.956
10051	2.2	exomewide_scan	not_conditioned	t2d	Type 2 diabetes (T2D)	pLoF	0.001	low_outlier	ctrl	284661	FGL1	ENSG00000104760	FALSE	FALSE	243	0.0427759	0.0341184	-0.0133439	0.0988957	0.0428 [-0.0133, 0.0989]	0.105	0.956
10119	2.2	exomewide_scan	not_conditioned	t2d	Type 2 diabetes (T2D)	pLoF	0.001	low_outlier	ctrl	284661	FKBP14	ENSG00000106080	FALSE	FALSE	543	0.0289739	0.0235104	-0.00969727	0.0676451	0.0290 [-9.70e-03, 0.0676]	0.109	0.956
10144	2.2	exomewide_scan	not_conditioned	t2d	Type 2 diabetes (T2D)	pLoF	0.001	low_outlier	ctrl	284661	FKRP	ENSG00000181027	FALSE	FALSE	99	0.0676044	0.0524281	-0.0186322	0.153841	0.0676 [-0.0186, 0.154]	0.0986	0.956
10166	2.2	exomewide_scan	not_conditioned	t2d	Type 2 diabetes (T2D)	pLoF	0.001	low_outlier	ctrl	284661	FLOT1	ENSG00000137312	FALSE	FALSE	79	0.0780518	0.0622364	-0.024318	0.180422	0.0781 [-0.0243, 0.180]	0.105	0.956
10223	2.2	exomewide_scan	not_conditioned	t2d	Type 2 diabetes (T2D)	pLoF	0.001	low_outlier	ctrl	284661	FNBP1L	ENSG00000137942	FALSE	FALSE	65	0.0840123	0.0671172	-0.0263857	0.19441	0.0840 [-0.0264, 0.194]	0.105	0.956
10254	2.2	exomewide_scan	not_conditioned	t2d	Type 2 diabetes (T2D)	pLoF	0.001	low_outlier	ctrl	284661	FOCAD	ENSG00000188352	FALSE	FALSE	529	0.0311158	0.023892	-0.00818304	0.0704146	0.0311 [-8.18e-03, 0.0704]	0.0964	0.956
10313	2.2	exomewide_scan	not_conditioned	t2d	Type 2 diabetes (T2D)	pLoF	0.001	low_outlier	ctrl	284661	FOXJ3	ENSG00000198815	FALSE	FALSE	9	0.232565	0.180353	-0.0640893	0.529219	0.233 [-0.0641, 0.529]	0.0986	0.956
10392	2.2	exomewide_scan	not_conditioned	t2d	Type 2 diabetes (T2D)	pLoF	0.001	low_outlier	ctrl	284661	FRMD6	ENSG00000139926	FALSE	FALSE	56	0.0856267	0.068817	-0.0275672	0.198821	0.0856 [-0.0276, 0.199]	0.107	0.956
10498	2.2	exomewide_scan	not_conditioned	t2d	Type 2 diabetes (T2D)	pLoF	0.001	low_outlier	ctrl	284661	FXYD3	ENSG00000089356	FALSE	FALSE	33	0.112497	0.0907974	-0.0368514	0.261845	0.112 [-0.0369, 0.262]	0.108	0.956
10510	2.2	exomewide_scan	not_conditioned	t2d	Type 2 diabetes (T2D)	pLoF	0.001	low_outlier	ctrl	284661	FYB2	ENSG00000187889	FALSE	FALSE	416	0.0325026	0.0265466	-0.0111627	0.0761679	0.0325 [-0.0112, 0.0762]	0.11	0.956
10558	2.2	exomewide_scan	not_conditioned	t2d	Type 2 diabetes (T2D)	pLoF	0.001	high_outlier	case	31716	GAB4	ENSG00000215568	FALSE	FALSE	38	-0.219744	0.121342	-0.419334	-0.0201542	-0.220 [-0.419, -0.0202]	0.0351	0.956
10589	2.2	exomewide_scan	not_conditioned	t2d	Type 2 diabetes (T2D)	pLoF	0.001	low_outlier	ctrl	284661	GABRG1	ENSG00000163285	FALSE	FALSE	120	0.0622368	0.0482524	-0.0171313	0.141605	0.0622 [-0.0171, 0.142]	0.0986	0.956
10688	2.2	exomewide_scan	not_conditioned	t2d	Type 2 diabetes (T2D)	pLoF	0.001	low_outlier	ctrl	284661	GAMT	ENSG00000130005	FALSE	FALSE	291	0.0388966	0.0305901	-0.0114196	0.0892128	0.0389 [-0.0114, 0.0892]	0.102	0.956
10887	2.2	exomewide_scan	not_conditioned	t2d	Type 2 diabetes (T2D)	pLoF	0.001	low_outlier	ctrl	284661	GDPD4	ENSG00000178795	FALSE	FALSE	235	0.0472908	0.0357992	-0.0115936	0.106175	0.0473 [-0.0116, 0.106]	0.0933	0.956
11048	2.2	exomewide_scan	not_conditioned	t2d	Type 2 diabetes (T2D)	pLoF	0.001	low_outlier	ctrl	284626	GJA10	ENSG00000135355	FALSE	FALSE	13	0.191397	0.153403	-0.0609285	0.443722	0.191 [-0.0609, 0.444]	0.106	0.956
11143	2.2	exomewide_scan	not_conditioned	t2d	Type 2 diabetes (T2D)	pLoF	0.001	high_outlier	case	31716	GLP1R	ENSG00000112164	FALSE	FALSE	5	-0.618615	0.340862	-1.17928	-0.0579469	-0.619 [-1.18, -0.0579]	0.0348	0.956
11189	2.2	exomewide_scan	not_conditioned	t2d	Type 2 diabetes (T2D)	pLoF	0.001	high_outlier	case	31716	GLYCTK	ENSG00000168237	FALSE	FALSE	20	-0.308784	0.169584	-0.587725	-0.0298431	-0.309 [-0.588, -0.0298]	0.0343	0.956
11219	2.2	exomewide_scan	not_conditioned	t2d	Type 2 diabetes (T2D)	pLoF	0.001	low_outlier	ctrl	284661	GMPR2	ENSG00000100938	FALSE	FALSE	307	0.0360623	0.0294046	-0.012304	0.0844286	0.0361 [-0.0123, 0.0844]	0.11	0.956
11288	2.2	exomewide_scan	not_conditioned	t2d	Type 2 diabetes (T2D)	pLoF	0.001	low_outlier	ctrl	284661	GNMT	ENSG00000124713	FALSE	FALSE	86	0.0773283	0.0596508	-0.0207885	0.175445	0.0773 [-0.0208, 0.175]	0.0974	0.956
11320	2.2	exomewide_scan	not_conditioned	t2d	Type 2 diabetes (T2D)	pLoF	0.001	low_outlier	ctrl	284661	GOLGA6A	ENSG00000159289	FALSE	FALSE	379	0.0335225	0.0272227	-0.0112549	0.0782999	0.0335 [-0.0113, 0.0783]	0.109	0.956
11530	2.2	exomewide_scan	not_conditioned	t2d	Type 2 diabetes (T2D)	pLoF	0.001	low_outlier	ctrl	284661	GPR158	ENSG00000151025	FALSE	FALSE	43	0.11109	0.0883998	-0.0343147	0.256495	0.111 [-0.0343, 0.256]	0.104	0.956
11610	2.2	exomewide_scan	not_conditioned	t2d	Type 2 diabetes (T2D)	pLoF	0.001	low_outlier	ctrl	284661	GPRC5A	ENSG00000013588	FALSE	FALSE	80	0.0750438	0.060068	-0.0237593	0.173847	0.0750 [-0.0238, 0.174]	0.106	0.956
11616	2.2	exomewide_scan	not_conditioned	t2d	Type 2 diabetes (T2D)	pLoF	0.001	low_outlier	ctrl	284661	GPRC5D	ENSG00000111291	FALSE	FALSE	151	0.0566703	0.0437273	-0.0152547	0.128595	0.0567 [-0.0153, 0.129]	0.0975	0.956
11652	2.2	exomewide_scan	not_conditioned	t2d	Type 2 diabetes (T2D)	pLoF	0.001	low_outlier	ctrl	284661	GPX7	ENSG00000116157	FALSE	FALSE	117	0.0635796	0.0500305	-0.0187132	0.145872	0.0636 [-0.0187, 0.146]	0.102	0.956
11758	2.2	exomewide_scan	not_conditioned	t2d	Type 2 diabetes (T2D)	pLoF	0.001	low_outlier	ctrl	284661	GRM5	ENSG00000168959	FALSE	FALSE	13	0.195936	0.152148	-0.0543252	0.446197	0.196 [-0.0543, 0.446]	0.0989	0.956
11766	2.2	exomewide_scan	not_conditioned	t2d	Type 2 diabetes (T2D)	pLoF	0.001	low_outlier	ctrl	284661	GRN	ENSG00000030582	FALSE	FALSE	110	0.0627525	0.0498772	-0.0192882	0.144793	0.0628 [-0.0193, 0.145]	0.104	0.956
11885	2.2	exomewide_scan	not_conditioned	t2d	Type 2 diabetes (T2D)	pLoF	0.001	low_outlier	ctrl	284661	GTF2IRD1	ENSG00000006704	FALSE	FALSE	24	0.137498	0.111727	-0.0462766	0.321273	0.137 [-0.0463, 0.321]	0.109	0.956
12011	2.2	exomewide_scan	not_conditioned	t2d	Type 2 diabetes (T2D)	pLoF	0.001	low_outlier	ctrl	284661	H2AC17	ENSG00000278677	FALSE	FALSE	72	0.0850736	0.0651912	-0.0221564	0.192304	0.0851 [-0.0222, 0.192]	0.0959	0.956
12016	2.2	exomewide_scan	not_conditioned	t2d	Type 2 diabetes (T2D)	pLoF	0.001	low_outlier	ctrl	284661	H2AC25	ENSG00000181218	FALSE	FALSE	9	0.231045	0.180353	-0.0656093	0.527699	0.231 [-0.0656, 0.528]	0.1	0.956
12131	2.2	exomewide_scan	not_conditioned	t2d	Type 2 diabetes (T2D)	pLoF	0.001	low_outlier	ctrl	284661	HACD1	ENSG00000165996	FALSE	FALSE	35	0.121254	0.0979816	-0.0399114	0.282419	0.121 [-0.0399, 0.282]	0.108	0.956
12223	2.2	exomewide_scan	not_conditioned	t2d	Type 2 diabetes (T2D)	pLoF	0.001	low_outlier	ctrl	284661	HBM	ENSG00000206177	FALSE	FALSE	71	0.0777502	0.0635858	-0.0268391	0.18234	0.0778 [-0.0268, 0.182]	0.111	0.956
12239	2.2	exomewide_scan	not_conditioned	t2d	Type 2 diabetes (T2D)	pLoF	0.001	low_outlier	ctrl	284661	HCLS1	ENSG00000180353	FALSE	FALSE	354	0.0366324	0.0292225	-0.0114343	0.0846991	0.0366 [-0.0114, 0.0847]	0.105	0.956
12310	2.2	exomewide_scan	not_conditioned	t2d	Type 2 diabetes (T2D)	pLoF	0.001	low_outlier	ctrl	284661	HECA	ENSG00000112406	FALSE	FALSE	42	0.110592	0.0853503	-0.0297968	0.250981	0.111 [-0.0298, 0.251]	0.0975	0.956
12479	2.2	exomewide_scan	not_conditioned	t2d	Type 2 diabetes (T2D)	pLoF	0.001	low_outlier	ctrl	284661	HIVEP1	ENSG00000095951	FALSE	FALSE	35	0.122735	0.0934955	-0.0310514	0.276521	0.123 [-0.0311, 0.277]	0.0946	0.956
12622	2.2	exomewide_scan	not_conditioned	t2d	Type 2 diabetes (T2D)	pLoF	0.001	low_outlier	ctrl	90541	HNRNPCL4	ENSG00000179412	FALSE	FALSE	2	0.342747	0.270526	-0.102229	0.787723	0.343 [-0.102, 0.788]	0.103	0.956
12626	2.2	exomewide_scan	not_conditioned	t2d	Type 2 diabetes (T2D)	pLoF	0.001	low_outlier	ctrl	284661	HNRNPF	ENSG00000169813	FALSE	FALSE	78	0.0816765	0.065639	-0.02629	0.189643	0.0817 [-0.0263, 0.190]	0.107	0.956
13131	2.2	exomewide_scan	not_conditioned	t2d	Type 2 diabetes (T2D)	pLoF	0.001	low_outlier	ctrl	284645	IFNA21	ENSG00000137080	FALSE	FALSE	6	0.293631	0.224133	-0.075035	0.662297	0.294 [-0.0750, 0.662]	0.0951	0.956
13179	2.2	exomewide_scan	not_conditioned	t2d	Type 2 diabetes (T2D)	pLoF	0.001	low_outlier	ctrl	284661	IFT74	ENSG00000096872	FALSE	FALSE	633	0.0274694	0.0218453	-0.00846292	0.0634017	0.0275 [-8.46e-03, 0.0634]	0.104	0.956
13218	2.2	exomewide_scan	not_conditioned	t2d	Type 2 diabetes (T2D)	pLoF	0.001	low_outlier	ctrl	284661	IGFBPL1	ENSG00000137142	FALSE	FALSE	165	0.0559656	0.0427528	-0.0143565	0.126288	0.0560 [-0.0144, 0.126]	0.0953	0.956
13369	2.2	exomewide_scan	not_conditioned	t2d	Type 2 diabetes (T2D)	pLoF	0.001	low_outlier	ctrl	284661	IL22RA1	ENSG00000142677	FALSE	FALSE	40	0.106945	0.0855536	-0.0337781	0.247668	0.107 [-0.0338, 0.248]	0.106	0.956
13379	2.2	exomewide_scan	not_conditioned	t2d	Type 2 diabetes (T2D)	pLoF	0.001	low_outlier	ctrl	284661	IL25	ENSG00000166090	FALSE	FALSE	30	0.125281	0.0940178	-0.0293645	0.279927	0.125 [-0.0294, 0.280]	0.0913	0.956
13392	2.2	exomewide_scan	not_conditioned	t2d	Type 2 diabetes (T2D)	pLoF	0.001	low_outlier	ctrl	284661	IL31	ENSG00000204671	FALSE	FALSE	19	0.157614	0.123243	-0.0451027	0.360331	0.158 [-0.0451, 0.360]	0.1	0.956
13396	2.2	exomewide_scan	not_conditioned	t2d	Type 2 diabetes (T2D)	pLoF	0.001	low_outlier	ctrl	284661	IL32	ENSG00000008517	FALSE	FALSE	98	0.0703385	0.0541248	-0.0186889	0.159366	0.0703 [-0.0187, 0.159]	0.0969	0.956
13548	2.2	exomewide_scan	not_conditioned	t2d	Type 2 diabetes (T2D)	pLoF	0.001	low_outlier	ctrl	284661	INSL4	ENSG00000120211	FALSE	FALSE	15	0.18837	0.141757	-0.0447995	0.42154	0.188 [-0.0448, 0.422]	0.092	0.956
13590	2.2	exomewide_scan	not_conditioned	t2d	Type 2 diabetes (T2D)	pLoF	0.001	low_outlier	ctrl	284661	INTS7	ENSG00000143493	FALSE	FALSE	68	0.0847773	0.0656197	-0.0231575	0.192712	0.0848 [-0.0232, 0.193]	0.0982	0.956
13644	2.2	exomewide_scan	not_conditioned	t2d	Type 2 diabetes (T2D)	pLoF	0.001	low_outlier	ctrl	284661	IQCF6	ENSG00000214686	FALSE	FALSE	56	0.0949524	0.0734342	-0.0258361	0.215741	0.0950 [-0.0258, 0.216]	0.098	0.956
13776	2.2	exomewide_scan	not_conditioned	t2d	Type 2 diabetes (T2D)	pLoF	0.001	high_outlier	case	31716	ITGA3	ENSG00000005884	FALSE	FALSE	7	-0.514032	0.283402	-0.980187	-0.0478772	-0.514 [-0.980, -0.0479]	0.0349	0.956
13935	2.2	exomewide_scan	not_conditioned	t2d	Type 2 diabetes (T2D)	pLoF	0.001	low_outlier	ctrl	284661	JMJD7	ENSG00000243789	FALSE	FALSE	114	0.0622564	0.0496132	-0.0193501	0.143863	0.0623 [-0.0194, 0.144]	0.105	0.956
13950	2.2	exomewide_scan	not_conditioned	t2d	Type 2 diabetes (T2D)	pLoF	0.001	low_outlier	ctrl	284661	JPH4	ENSG00000092051	FALSE	FALSE	52	0.0926894	0.0714142	-0.0247765	0.210155	0.0927 [-0.0248, 0.210]	0.0972	0.956
14013	2.2	exomewide_scan	not_conditioned	t2d	Type 2 diabetes (T2D)	pLoF	0.001	low_outlier	ctrl	284661	KATNBL1	ENSG00000134152	FALSE	FALSE	89	0.0709898	0.056148	-0.0213654	0.163345	0.0710 [-0.0214, 0.163]	0.103	0.956
14098	2.2	exomewide_scan	not_conditioned	t2d	Type 2 diabetes (T2D)	pLoF	0.001	low_outlier	ctrl	284661	KCNH5	ENSG00000140015	FALSE	FALSE	100	0.0677053	0.0515018	-0.0170076	0.152418	0.0677 [-0.0170, 0.152]	0.0943	0.956
14232	2.2	exomewide_scan	not_conditioned	t2d	Type 2 diabetes (T2D)	pLoF	0.001	low_outlier	ctrl	284661	KCTD2	ENSG00000180901	FALSE	FALSE	39	0.102319	0.0837554	-0.0354464	0.240084	0.102 [-0.0354, 0.240]	0.111	0.956
14315	2.2	exomewide_scan	not_conditioned	t2d	Type 2 diabetes (T2D)	pLoF	0.001	low_outlier	ctrl	284661	KIAA0232	ENSG00000170871	FALSE	FALSE	38	0.111953	0.0857334	-0.0290659	0.252972	0.112 [-0.0291, 0.253]	0.0958	0.956
14317	2.2	exomewide_scan	not_conditioned	t2d	Type 2 diabetes (T2D)	pLoF	0.001	low_outlier	ctrl	284661	KIAA0319	ENSG00000137261	FALSE	FALSE	171	0.0554445	0.0423088	-0.0141473	0.125036	0.0554 [-0.0141, 0.125]	0.095	0.956
14325	2.2	exomewide_scan	not_conditioned	t2d	Type 2 diabetes (T2D)	pLoF	0.001	low_outlier	ctrl	284661	KIAA0586	ENSG00000100578	FALSE	FALSE	904	0.0218906	0.0171536	-0.00632456	0.0501058	0.0219 [-6.32e-03, 0.0501]	0.101	0.956
14446	2.2	exomewide_scan	not_conditioned	t2d	Type 2 diabetes (T2D)	pLoF	0.001	low_outlier	ctrl	284661	KIFC1	ENSG00000237649	FALSE	FALSE	112	0.0639781	0.0522725	-0.0220025	0.149959	0.0640 [-0.0220, 0.150]	0.11	0.956
14533	2.2	exomewide_scan	not_conditioned	t2d	Type 2 diabetes (T2D)	pLoF	0.001	low_outlier	ctrl	284661	KLHDC8B	ENSG00000185909	FALSE	FALSE	46	0.0992698	0.081022	-0.0339995	0.232539	0.0993 [-0.0340, 0.233]	0.11	0.956
14605	2.2	exomewide_scan	not_conditioned	t2d	Type 2 diabetes (T2D)	pLoF	0.001	low_outlier	ctrl	284661	KLK11	ENSG00000167757	FALSE	FALSE	33	0.120845	0.0907973	-0.0285033	0.270193	0.121 [-0.0285, 0.270]	0.0916	0.956
14639	2.2	exomewide_scan	not_conditioned	t2d	Type 2 diabetes (T2D)	pLoF	0.001	low_outlier	ctrl	284661	KLRC3	ENSG00000205810	FALSE	FALSE	200	0.0466911	0.0379981	-0.0158102	0.109192	0.0467 [-0.0158, 0.109]	0.11	0.956
14648	2.2	exomewide_scan	not_conditioned	t2d	Type 2 diabetes (T2D)	pLoF	0.001	low_outlier	ctrl	284661	KLRG1	ENSG00000139187	FALSE	FALSE	15	0.181651	0.138705	-0.0464984	0.4098	0.182 [-0.0465, 0.410]	0.0952	0.956
14878	2.2	exomewide_scan	not_conditioned	t2d	Type 2 diabetes (T2D)	pLoF	0.001	low_outlier	ctrl	284633	KRTAP2-4	ENSG00000213417	FALSE	FALSE	27	0.13258	0.100659	-0.0329893	0.298149	0.133 [-0.0330, 0.298]	0.0939	0.956
14885	2.2	exomewide_scan	not_conditioned	t2d	Type 2 diabetes (T2D)	pLoF	0.001	low_outlier	ctrl	284401	KRTAP21-3	ENSG00000231068	FALSE	FALSE	1	0.667666	0.507844	-0.167663	1.503	0.668 [-0.168, 1.50]	0.0943	0.956
15031	2.2	exomewide_scan	not_conditioned	t2d	Type 2 diabetes (T2D)	pLoF	0.001	low_outlier	ctrl	284661	LAMTOR4	ENSG00000188186	FALSE	FALSE	54	0.0987363	0.0744884	-0.0237862	0.221259	0.0987 [-0.0238, 0.221]	0.0925	0.956
15389	2.2	exomewide_scan	not_conditioned	t2d	Type 2 diabetes (T2D)	pLoF	0.001	low_outlier	ctrl	284661	LIPF	ENSG00000182333	FALSE	FALSE	261	0.0441901	0.0358948	-0.0148516	0.103232	0.0442 [-0.0149, 0.103]	0.109	0.956
15483	2.2	exomewide_scan	not_conditioned	t2d	Type 2 diabetes (T2D)	pLoF	0.001	low_outlier	ctrl	284661	LNPK	ENSG00000144320	FALSE	FALSE	118	0.0626513	0.0504506	-0.0203326	0.145635	0.0627 [-0.0203, 0.146]	0.107	0.956
15503	2.2	exomewide_scan	not_conditioned	t2d	Type 2 diabetes (T2D)	pLoF	0.001	low_outlier	ctrl	284661	LOXL1	ENSG00000129038	FALSE	FALSE	58	0.0902445	0.0695493	-0.0241539	0.204643	0.0902 [-0.0242, 0.205]	0.0972	0.956
15524	2.2	exomewide_scan	not_conditioned	t2d	Type 2 diabetes (T2D)	pLoF	0.001	low_outlier	ctrl	284661	LPCAT3	ENSG00000111684	FALSE	FALSE	26	0.13829	0.105356	-0.0350052	0.311585	0.138 [-0.0350, 0.312]	0.0947	0.956
15534	2.2	exomewide_scan	not_conditioned	t2d	Type 2 diabetes (T2D)	pLoF	0.001	low_outlier	ctrl	284661	LPIN3	ENSG00000132793	FALSE	FALSE	1015	0.0214323	0.0162773	-0.00534148	0.0482061	0.0214 [-5.34e-03, 0.0482]	0.094	0.956
15614	2.2	exomewide_scan	not_conditioned	t2d	Type 2 diabetes (T2D)	pLoF	0.001	low_outlier	ctrl	284661	LRPPRC	ENSG00000138095	FALSE	FALSE	182	0.0533551	0.0406274	-0.013471	0.120181	0.0534 [-0.0135, 0.120]	0.0945	0.956
15633	2.2	exomewide_scan	not_conditioned	t2d	Type 2 diabetes (T2D)	pLoF	0.001	low_outlier	ctrl	284661	LRRC19	ENSG00000184434	FALSE	FALSE	71	0.0803266	0.0651634	-0.0268577	0.187511	0.0803 [-0.0269, 0.188]	0.109	0.956
15777	2.2	exomewide_scan	not_conditioned	t2d	Type 2 diabetes (T2D)	pLoF	0.001	low_outlier	ctrl	284661	LRRTM4	ENSG00000176204	FALSE	FALSE	30	0.131387	0.100041	-0.0331658	0.29594	0.131 [-0.0332, 0.296]	0.0945	0.956
15796	2.2	exomewide_scan	not_conditioned	t2d	Type 2 diabetes (T2D)	pLoF	0.001	low_outlier	ctrl	284661	LSM14A	ENSG00000257103	FALSE	FALSE	24	0.13309	0.106468	-0.0420343	0.308214	0.133 [-0.0420, 0.308]	0.106	0.956
15848	2.2	exomewide_scan	not_conditioned	t2d	Type 2 diabetes (T2D)	pLoF	0.001	low_outlier	ctrl	284661	LTK	ENSG00000062524	FALSE	FALSE	632	0.0276453	0.0210906	-0.00704565	0.0623362	0.0276 [-7.05e-03, 0.0623]	0.095	0.956
15968	2.2	exomewide_scan	not_conditioned	t2d	Type 2 diabetes (T2D)	pLoF	0.001	low_outlier	ctrl	284661	LYZL4	ENSG00000157093	FALSE	FALSE	11	0.21309	0.165676	-0.0594228	0.485603	0.213 [-0.0594, 0.486]	0.0992	0.956
15977	2.2	exomewide_scan	not_conditioned	t2d	Type 2 diabetes (T2D)	pLoF	0.001	low_outlier	ctrl	284661	LZTS1	ENSG00000061337	FALSE	FALSE	33	0.114357	0.0929297	-0.0384988	0.267213	0.114 [-0.0385, 0.267]	0.109	0.956
15999	2.2	exomewide_scan	not_conditioned	t2d	Type 2 diabetes (T2D)	pLoF	0.001	low_outlier	ctrl	284661	MACIR	ENSG00000181751	FALSE	FALSE	2	0.460044	0.374491	-0.155939	1.07603	0.460 [-0.156, 1.08]	0.11	0.956
16129	2.2	exomewide_scan	not_conditioned	t2d	Type 2 diabetes (T2D)	pLoF	0.001	low_outlier	ctrl	284661	MAP2K4	ENSG00000065559	FALSE	FALSE	8	0.244368	0.184916	-0.0597918	0.548528	0.244 [-0.0598, 0.549]	0.0932	0.956
16280	2.2	exomewide_scan	not_conditioned	t2d	Type 2 diabetes (T2D)	pLoF	0.001	low_outlier	ctrl	284661	MARVELD1	ENSG00000155254	FALSE	FALSE	19	0.177315	0.132981	-0.0414193	0.396049	0.177 [-0.0414, 0.396]	0.0912	0.956
16320	2.2	exomewide_scan	not_conditioned	t2d	Type 2 diabetes (T2D)	pLoF	0.001	low_outlier	ctrl	284661	MATN4	ENSG00000124159	FALSE	FALSE	165	0.0525645	0.0403508	-0.0138067	0.118936	0.0526 [-0.0138, 0.119]	0.0963	0.956
16326	2.2	exomewide_scan	not_conditioned	t2d	Type 2 diabetes (T2D)	pLoF	0.001	low_outlier	ctrl	284661	MAVS	ENSG00000088888	FALSE	FALSE	192	0.0479777	0.037408	-0.013553	0.109508	0.0480 [-0.0136, 0.110]	0.0998	0.956
16337	2.2	exomewide_scan	not_conditioned	t2d	Type 2 diabetes (T2D)	pLoF	0.001	low_outlier	ctrl	284661	MBD4	ENSG00000129071	FALSE	FALSE	941	0.0224096	0.0179427	-0.00710352	0.0519227	0.0224 [-7.10e-03, 0.0519]	0.106	0.956
16527	2.2	exomewide_scan	not_conditioned	t2d	Type 2 diabetes (T2D)	pLoF	0.001	low_outlier	ctrl	284661	MED25	ENSG00000104973	FALSE	FALSE	134	0.0595791	0.0450666	-0.0145489	0.133707	0.0596 [-0.0145, 0.134]	0.0931	0.956
16562	2.2	exomewide_scan	not_conditioned	t2d	Type 2 diabetes (T2D)	pLoF	0.001	low_outlier	ctrl	284661	MEGF10	ENSG00000145794	FALSE	FALSE	197	0.0494761	0.0377465	-0.0126114	0.111564	0.0495 [-0.0126, 0.112]	0.095	0.956
16576	2.2	exomewide_scan	not_conditioned	t2d	Type 2 diabetes (T2D)	pLoF	0.001	low_outlier	ctrl	284661	MEIG1	ENSG00000197889	FALSE	FALSE	18	0.167897	0.136624	-0.0568295	0.392623	0.168 [-0.0568, 0.393]	0.11	0.956
16604	2.2	exomewide_scan	not_conditioned	t2d	Type 2 diabetes (T2D)	pLoF	0.001	low_outlier	ctrl	284661	MEPE	ENSG00000152595	FALSE	FALSE	89	0.0702318	0.0560251	-0.0219213	0.162385	0.0702 [-0.0219, 0.162]	0.105	0.956
16697	2.2	exomewide_scan	not_conditioned	t2d	Type 2 diabetes (T2D)	pLoF	0.001	low_outlier	ctrl	284661	MFAP5	ENSG00000197614	FALSE	FALSE	92	0.0705741	0.0560148	-0.021562	0.16271	0.0706 [-0.0216, 0.163]	0.104	0.956
16725	2.2	exomewide_scan	not_conditioned	t2d	Type 2 diabetes (T2D)	pLoF	0.001	low_outlier	ctrl	284661	MFSD14B	ENSG00000148110	FALSE	FALSE	74	0.0788637	0.0638288	-0.0261253	0.183853	0.0789 [-0.0261, 0.184]	0.108	0.956
16791	2.2	exomewide_scan	not_conditioned	t2d	Type 2 diabetes (T2D)	pLoF	0.001	low_outlier	ctrl	284661	MIB1	ENSG00000101752	FALSE	FALSE	750	0.0247347	0.0189292	-0.00640106	0.0558705	0.0247 [-6.40e-03, 0.0559]	0.0957	0.956
16872	2.2	exomewide_scan	not_conditioned	t2d	Type 2 diabetes (T2D)	pLoF	0.001	low_outlier	ctrl	284661	MIS12	ENSG00000167842	FALSE	FALSE	73	0.0770605	0.0612233	-0.0236429	0.177764	0.0771 [-0.0236, 0.178]	0.104	0.956
17052	2.2	exomewide_scan	not_conditioned	t2d	Type 2 diabetes (T2D)	pLoF	0.001	low_outlier	ctrl	284661	MOCS3	ENSG00000124217	FALSE	FALSE	10	0.201339	0.163861	-0.0681884	0.470866	0.201 [-0.0682, 0.471]	0.11	0.956
17170	2.2	exomewide_scan	not_conditioned	t2d	Type 2 diabetes (T2D)	pLoF	0.001	low_outlier	ctrl	284661	MRC2	ENSG00000011028	FALSE	FALSE	104	0.0682586	0.0512953	-0.0161147	0.152632	0.0683 [-0.0161, 0.153]	0.0916	0.956
17282	2.2	exomewide_scan	not_conditioned	t2d	Type 2 diabetes (T2D)	pLoF	0.001	low_outlier	ctrl	284661	MRPL47	ENSG00000136522	FALSE	FALSE	266	0.0414706	0.0337063	-0.0139713	0.0969125	0.0415 [-0.0140, 0.0969]	0.109	0.956
17506	2.2	exomewide_scan	not_conditioned	t2d	Type 2 diabetes (T2D)	pLoF	0.001	low_outlier	ctrl	284661	MTERF2	ENSG00000120832	FALSE	FALSE	122	0.0632757	0.048645	-0.0167382	0.14329	0.0633 [-0.0167, 0.143]	0.0967	0.956
17800	2.2	exomewide_scan	not_conditioned	t2d	Type 2 diabetes (T2D)	pLoF	0.001	low_outlier	ctrl	284661	MYO18A	ENSG00000196535	FALSE	FALSE	151	0.054643	0.0425738	-0.0153847	0.124671	0.0546 [-0.0154, 0.125]	0.0997	0.956
18171	2.2	exomewide_scan	not_conditioned	t2d	Type 2 diabetes (T2D)	pLoF	0.001	low_outlier	ctrl	284661	NCSTN	ENSG00000162736	FALSE	FALSE	23	0.138288	0.112822	-0.0472877	0.323864	0.138 [-0.0473, 0.324]	0.11	0.956
18181	2.2	exomewide_scan	not_conditioned	t2d	Type 2 diabetes (T2D)	pLoF	0.001	low_outlier	ctrl	284661	NDFIP1	ENSG00000131507	FALSE	FALSE	8	0.237537	0.187247	-0.0704569	0.545531	0.238 [-0.0705, 0.546]	0.102	0.956
18209	2.2	exomewide_scan	not_conditioned	t2d	Type 2 diabetes (T2D)	pLoF	0.001	high_outlier	case	31716	NDUFA11	ENSG00000174886	FALSE	FALSE	4	-0.677682	0.373859	-1.29263	-0.0627387	-0.678 [-1.29, -0.0627]	0.0349	0.956
18359	2.2	exomewide_scan	not_conditioned	t2d	Type 2 diabetes (T2D)	pLoF	0.001	low_outlier	ctrl	284661	NELFA	ENSG00000185049	FALSE	FALSE	59	0.0897978	0.0688066	-0.023379	0.202975	0.0898 [-0.0234, 0.203]	0.0959	0.956
18383	2.2	exomewide_scan	not_conditioned	t2d	Type 2 diabetes (T2D)	pLoF	0.001	low_outlier	ctrl	284661	NES	ENSG00000132688	FALSE	FALSE	70	0.0837493	0.064676	-0.0226333	0.190132	0.0837 [-0.0226, 0.190]	0.0977	0.956
18510	2.2	exomewide_scan	not_conditioned	t2d	Type 2 diabetes (T2D)	pLoF	0.001	low_outlier	ctrl	284661	NHP2	ENSG00000145912	FALSE	FALSE	116	0.0600003	0.0491829	-0.0208984	0.140899	0.0600 [-0.0209, 0.141]	0.111	0.956
18828	2.2	exomewide_scan	not_conditioned	t2d	Type 2 diabetes (T2D)	pLoF	0.001	low_outlier	ctrl	284661	NOXRED1	ENSG00000165555	FALSE	FALSE	75	0.0757325	0.0594668	-0.0220817	0.173547	0.0757 [-0.0221, 0.174]	0.101	0.956
18891	2.2	exomewide_scan	not_conditioned	t2d	Type 2 diabetes (T2D)	pLoF	0.001	low_outlier	ctrl	284661	NPIPB4	ENSG00000185864	FALSE	FALSE	49	0.0939193	0.0750224	-0.0294816	0.21732	0.0939 [-0.0295, 0.217]	0.105	0.956
19172	2.2	exomewide_scan	not_conditioned	t2d	Type 2 diabetes (T2D)	pLoF	0.001	low_outlier	ctrl	284661	NUCB1	ENSG00000104805	FALSE	FALSE	116	0.063463	0.0484357	-0.0162066	0.143133	0.0635 [-0.0162, 0.143]	0.0951	0.956
19306	2.2	exomewide_scan	not_conditioned	t2d	Type 2 diabetes (T2D)	pLoF	0.001	low_outlier	ctrl	284661	NWD2	ENSG00000174145	FALSE	FALSE	40	0.102174	0.0835627	-0.0352744	0.239622	0.102 [-0.0353, 0.240]	0.111	0.956
19334	2.2	exomewide_scan	not_conditioned	t2d	Type 2 diabetes (T2D)	pLoF	0.001	low_outlier	ctrl	284661	NYNRIN	ENSG00000205978	FALSE	FALSE	184	0.0462552	0.0379733	-0.0162053	0.108716	0.0463 [-0.0162, 0.109]	0.112	0.956
19389	2.2	exomewide_scan	not_conditioned	t2d	Type 2 diabetes (T2D)	pLoF	0.001	low_outlier	ctrl	284661	ODAD4	ENSG00000204815	FALSE	FALSE	115	0.0597242	0.0487813	-0.0205139	0.139962	0.0597 [-0.0205, 0.140]	0.11	0.956
19424	2.2	exomewide_scan	not_conditioned	t2d	Type 2 diabetes (T2D)	pLoF	0.001	low_outlier	ctrl	284661	OGFOD3	ENSG00000181396	FALSE	FALSE	439	0.03237	0.0249815	-0.00872091	0.0734609	0.0324 [-8.72e-03, 0.0735]	0.0975	0.956
19494	2.2	exomewide_scan	not_conditioned	t2d	Type 2 diabetes (T2D)	pLoF	0.001	low_outlier	ctrl	284661	OPN4	ENSG00000122375	FALSE	FALSE	134	0.0621155	0.0497145	-0.0196576	0.143889	0.0621 [-0.0197, 0.144]	0.106	0.956
19521	2.2	exomewide_scan	not_conditioned	t2d	Type 2 diabetes (T2D)	pLoF	0.001	low_outlier	ctrl	279270	OR10AG1	ENSG00000174970	FALSE	FALSE	1	0.700097	0.548567	-0.202215	1.60241	0.700 [-0.202, 1.60]	0.101	0.956
19522	2.2	exomewide_scan	not_conditioned	t2d	Type 2 diabetes (T2D)	pLoF	0.001	low_outlier	ctrl	284661	OR10G2	ENSG00000255582	FALSE	FALSE	2	0.48385	0.36411	-0.115058	1.08276	0.484 [-0.115, 1.08]	0.0919	0.956
19612	2.2	exomewide_scan	not_conditioned	t2d	Type 2 diabetes (T2D)	pLoF	0.001	low_outlier	ctrl	284661	OR2AT4	ENSG00000171561	FALSE	FALSE	32	0.123583	0.0969791	-0.0359334	0.283099	0.124 [-0.0359, 0.283]	0.101	0.956
19944	2.2	exomewide_scan	not_conditioned	t2d	Type 2 diabetes (T2D)	pLoF	0.001	low_outlier	ctrl	284661	OSCAR	ENSG00000170909	FALSE	FALSE	157	0.0530018	0.0416372	-0.0154853	0.121489	0.0530 [-0.0155, 0.121]	0.102	0.956
20025	2.2	exomewide_scan	not_conditioned	t2d	Type 2 diabetes (T2D)	pLoF	0.001	low_outlier	ctrl	284661	OVOL2	ENSG00000125850	FALSE	FALSE	149	0.0551131	0.0424609	-0.0147289	0.124955	0.0551 [-0.0147, 0.125]	0.0971	0.956
20031	2.2	exomewide_scan	not_conditioned	t2d	Type 2 diabetes (T2D)	pLoF	0.001	low_outlier	ctrl	284661	OXCT1	ENSG00000083720	FALSE	FALSE	46	0.10145	0.0780928	-0.0270012	0.229901	0.101 [-0.0270, 0.230]	0.097	0.956
20098	2.2	exomewide_scan	not_conditioned	t2d	Type 2 diabetes (T2D)	pLoF	0.001	low_outlier	ctrl	284661	PABIR1	ENSG00000187866	FALSE	FALSE	12	0.201997	0.158487	-0.0586909	0.462685	0.202 [-0.0587, 0.463]	0.101	0.956
20103	2.2	exomewide_scan	not_conditioned	t2d	Type 2 diabetes (T2D)	pLoF	0.001	low_outlier	ctrl	284661	PABPC3	ENSG00000151846	FALSE	FALSE	450	0.0302654	0.0245706	-0.0101496	0.0706804	0.0303 [-0.0101, 0.0707]	0.109	0.956
20145	2.2	exomewide_scan	not_conditioned	t2d	Type 2 diabetes (T2D)	pLoF	0.001	low_outlier	ctrl	284661	PAFAH1B3	ENSG00000079462	FALSE	FALSE	111	0.060634	0.0495141	-0.0208094	0.142077	0.0606 [-0.0208, 0.142]	0.11	0.956
20308	2.2	exomewide_scan	not_conditioned	t2d	Type 2 diabetes (T2D)	pLoF	0.001	low_outlier	ctrl	284661	PATE3	ENSG00000236027	FALSE	FALSE	22	0.146803	0.116959	-0.0455774	0.339183	0.147 [-0.0456, 0.339]	0.105	0.956
20395	2.2	exomewide_scan	not_conditioned	t2d	Type 2 diabetes (T2D)	pLoF	0.001	low_outlier	ctrl	284661	PCDHA10	ENSG00000250120	FALSE	FALSE	416	0.0315947	0.0240882	-0.00802686	0.0712163	0.0316 [-8.03e-03, 0.0712]	0.0948	0.956
20492	2.2	exomewide_scan	not_conditioned	t2d	Type 2 diabetes (T2D)	pLoF	0.001	low_outlier	ctrl	284661	PCK1	ENSG00000124253	FALSE	FALSE	234	0.0417697	0.0338875	-0.0139703	0.0975097	0.0418 [-0.0140, 0.0975]	0.109	0.956
20565	2.2	exomewide_scan	not_conditioned	t2d	Type 2 diabetes (T2D)	pLoF	0.001	low_outlier	ctrl	284661	PDCD2	ENSG00000071994	FALSE	FALSE	246	0.0440651	0.0352792	-0.013964	0.102094	0.0441 [-0.0140, 0.102]	0.106	0.956
20655	2.2	exomewide_scan	not_conditioned	t2d	Type 2 diabetes (T2D)	pLoF	0.001	low_outlier	ctrl	284661	PDHX	ENSG00000110435	FALSE	FALSE	117	0.0657733	0.0507254	-0.0176626	0.149209	0.0658 [-0.0177, 0.149]	0.0974	0.956
20780	2.2	exomewide_scan	not_conditioned	t2d	Type 2 diabetes (T2D)	pLoF	0.001	low_outlier	ctrl	284661	PES1	ENSG00000100029	FALSE	FALSE	18	0.157166	0.121583	-0.0428202	0.357152	0.157 [-0.0428, 0.357]	0.0981	0.956
20800	2.2	exomewide_scan	not_conditioned	t2d	Type 2 diabetes (T2D)	pLoF	0.001	low_outlier	ctrl	284661	PEX16	ENSG00000121680	FALSE	FALSE	54	0.0919422	0.0746582	-0.0308596	0.214744	0.0919 [-0.0309, 0.215]	0.109	0.956
20826	2.2	exomewide_scan	not_conditioned	t2d	Type 2 diabetes (T2D)	pLoF	0.001	low_outlier	ctrl	284661	PFDN5	ENSG00000123349	FALSE	FALSE	69	0.0801935	0.0646777	-0.0261918	0.186579	0.0802 [-0.0262, 0.187]	0.108	0.956
21093	2.2	exomewide_scan	not_conditioned	t2d	Type 2 diabetes (T2D)	pLoF	0.001	low_outlier	ctrl	284661	PIGR	ENSG00000162896	FALSE	FALSE	27	0.13757	0.10413	-0.0337086	0.308849	0.138 [-0.0337, 0.309]	0.0932	0.956
21190	2.2	exomewide_scan	not_conditioned	t2d	Type 2 diabetes (T2D)	pLoF	0.001	low_outlier	ctrl	284661	PITHD1	ENSG00000057757	FALSE	FALSE	22	0.140906	0.110445	-0.0407599	0.322572	0.141 [-0.0408, 0.323]	0.101	0.956
21202	2.2	exomewide_scan	not_conditioned	t2d	Type 2 diabetes (T2D)	pLoF	0.001	low_outlier	ctrl	284661	PITPNM3	ENSG00000091622	FALSE	FALSE	225	0.0422986	0.0347275	-0.0148231	0.0994203	0.0423 [-0.0148, 0.0994]	0.112	0.956
21294	2.2	exomewide_scan	not_conditioned	t2d	Type 2 diabetes (T2D)	pLoF	0.001	low_outlier	ctrl	284661	PLA2G4D	ENSG00000159337	FALSE	FALSE	550	0.028172	0.0226049	-0.00900975	0.0653538	0.0282 [-9.01e-03, 0.0654]	0.106	0.956
21361	2.2	exomewide_scan	not_conditioned	t2d	Type 2 diabetes (T2D)	pLoF	0.001	low_outlier	ctrl	284661	PLCG2	ENSG00000197943	FALSE	FALSE	88	0.0730239	0.0571163	-0.0209241	0.166972	0.0730 [-0.0209, 0.167]	0.101	0.956
21518	2.2	exomewide_scan	not_conditioned	t2d	Type 2 diabetes (T2D)	pLoF	0.001	low_outlier	ctrl	284661	PLRG1	ENSG00000171566	FALSE	FALSE	22	0.139339	0.112672	-0.0459899	0.324668	0.139 [-0.0460, 0.325]	0.108	0.956
21622	2.2	exomewide_scan	not_conditioned	t2d	Type 2 diabetes (T2D)	pLoF	0.001	low_outlier	ctrl	284661	PNPLA3	ENSG00000100344	FALSE	FALSE	446	0.0304847	0.0244438	-0.00972177	0.0706912	0.0305 [-9.72e-03, 0.0707]	0.106	0.956
21815	2.2	exomewide_scan	not_conditioned	t2d	Type 2 diabetes (T2D)	pLoF	0.001	low_outlier	ctrl	284661	POT1	ENSG00000128513	FALSE	FALSE	178	0.0546507	0.0410364	-0.0128482	0.12215	0.0547 [-0.0128, 0.122]	0.0915	0.956
22046	2.2	exomewide_scan	not_conditioned	t2d	Type 2 diabetes (T2D)	pLoF	0.001	low_outlier	ctrl	284661	PPP1R3B	ENSG00000173281	FALSE	FALSE	42	0.108405	0.0823747	-0.0270893	0.243899	0.108 [-0.0271, 0.244]	0.0941	0.956
22058	2.2	exomewide_scan	not_conditioned	t2d	Type 2 diabetes (T2D)	pLoF	0.001	low_outlier	ctrl	284661	PPP1R7	ENSG00000115685	FALSE	FALSE	22	0.143059	0.116821	-0.0490944	0.335212	0.143 [-0.0491, 0.335]	0.11	0.956
22070	2.2	exomewide_scan	not_conditioned	t2d	Type 2 diabetes (T2D)	pLoF	0.001	low_outlier	ctrl	284661	PPP2R1B	ENSG00000137713	FALSE	FALSE	655	0.0263211	0.021459	-0.00897581	0.061618	0.0263 [-8.98e-03, 0.0616]	0.11	0.956
22082	2.2	exomewide_scan	not_conditioned	t2d	Type 2 diabetes (T2D)	pLoF	0.001	low_outlier	ctrl	284661	PPP2R5A	ENSG00000066027	FALSE	FALSE	88	0.0761731	0.057685	-0.0187103	0.171056	0.0762 [-0.0187, 0.171]	0.0933	0.956
22110	2.2	exomewide_scan	not_conditioned	t2d	Type 2 diabetes (T2D)	pLoF	0.001	low_outlier	ctrl	284660	PPP6C	ENSG00000119414	FALSE	FALSE	4	0.339216	0.274505	-0.112305	0.790737	0.339 [-0.112, 0.791]	0.108	0.956
22158	2.2	exomewide_scan	not_conditioned	t2d	Type 2 diabetes (T2D)	pLoF	0.001	low_outlier	ctrl	284438	PRAMEF2	ENSG00000120952	FALSE	FALSE	292	0.0399398	0.0309449	-0.01096	0.0908396	0.0399 [-0.0110, 0.0908]	0.0984	0.956
22270	2.2	exomewide_scan	not_conditioned	t2d	Type 2 diabetes (T2D)	pLoF	0.001	low_outlier	ctrl	284661	PRICKLE1	ENSG00000139174	FALSE	FALSE	16	0.16956	0.1343	-0.0513438	0.390464	0.170 [-0.0513, 0.390]	0.103	0.956
22444	2.2	exomewide_scan	not_conditioned	t2d	Type 2 diabetes (T2D)	pLoF	0.001	low_outlier	ctrl	284661	PRPSAP1	ENSG00000161542	FALSE	FALSE	437	0.0308258	0.0250385	-0.0103589	0.0720105	0.0308 [-0.0104, 0.0720]	0.109	0.956
22456	2.2	exomewide_scan	not_conditioned	t2d	Type 2 diabetes (T2D)	pLoF	0.001	low_outlier	ctrl	284661	PRR14L	ENSG00000183530	FALSE	FALSE	107	0.0640308	0.0498754	-0.0180069	0.146069	0.0640 [-0.0180, 0.146]	0.0996	0.956
22468	2.2	exomewide_scan	not_conditioned	t2d	Type 2 diabetes (T2D)	pLoF	0.001	low_outlier	ctrl	284661	PRR22	ENSG00000212123	FALSE	FALSE	25	0.130636	0.104318	-0.0409518	0.302224	0.131 [-0.0410, 0.302]	0.105	0.956
22496	2.2	exomewide_scan	not_conditioned	t2d	Type 2 diabetes (T2D)	pLoF	0.001	high_outlier	case	31716	PRRC1	ENSG00000164244	FALSE	FALSE	44	-0.206311	0.113237	-0.392569	-0.0200527	-0.206 [-0.393, -0.0201]	0.0342	0.956
22756	2.2	exomewide_scan	not_conditioned	t2d	Type 2 diabetes (T2D)	pLoF	0.001	low_outlier	ctrl	284661	PTEN	ENSG00000171862	FALSE	FALSE	19	0.161994	0.132981	-0.0567403	0.380728	0.162 [-0.0567, 0.381]	0.112	0.956
22938	2.2	exomewide_scan	not_conditioned	t2d	Type 2 diabetes (T2D)	pLoF	0.001	low_outlier	ctrl	284661	PUS7	ENSG00000091127	FALSE	FALSE	178	0.0513504	0.0410365	-0.0161486	0.118849	0.0514 [-0.0161, 0.119]	0.105	0.956
23266	2.2	exomewide_scan	not_conditioned	t2d	Type 2 diabetes (T2D)	pLoF	0.001	low_outlier	ctrl	284661	RAI14	ENSG00000039560	FALSE	FALSE	50	0.0943304	0.0749043	-0.0288762	0.217537	0.0943 [-0.0289, 0.218]	0.104	0.956
23286	2.2	exomewide_scan	not_conditioned	t2d	Type 2 diabetes (T2D)	pLoF	0.001	low_outlier	ctrl	284661	RALY	ENSG00000125970	FALSE	FALSE	19	0.158029	0.118879	-0.0375096	0.353568	0.158 [-0.0375, 0.354]	0.0919	0.956
23365	2.2	exomewide_scan	not_conditioned	t2d	Type 2 diabetes (T2D)	pLoF	0.001	low_outlier	ctrl	284661	RASA2	ENSG00000155903	FALSE	FALSE	189	0.0512394	0.0399817	-0.0145246	0.117003	0.0512 [-0.0145, 0.117]	0.1	0.956
23451	2.2	exomewide_scan	not_conditioned	t2d	Type 2 diabetes (T2D)	pLoF	0.001	low_outlier	ctrl	284661	RBBP6	ENSG00000122257	FALSE	FALSE	68	0.0829588	0.0649732	-0.0239126	0.18983	0.0830 [-0.0239, 0.190]	0.101	0.956
23482	2.2	exomewide_scan	not_conditioned	t2d	Type 2 diabetes (T2D)	pLoF	0.001	low_outlier	ctrl	284661	RBM14	ENSG00000239306	FALSE	FALSE	3	0.406809	0.316721	-0.114151	0.927769	0.407 [-0.114, 0.928]	0.0995	0.956
23776	2.2	exomewide_scan	not_conditioned	t2d	Type 2 diabetes (T2D)	pLoF	0.001	low_outlier	ctrl	284661	RFWD3	ENSG00000168411	FALSE	FALSE	120	0.0607946	0.0489142	-0.0196621	0.141251	0.0608 [-0.0197, 0.141]	0.107	0.956
23848	2.2	exomewide_scan	not_conditioned	t2d	Type 2 diabetes (T2D)	pLoF	0.001	low_outlier	ctrl	284661	RGS20	ENSG00000147509	FALSE	FALSE	351	0.0351003	0.0285102	-0.0117948	0.0819954	0.0351 [-0.0118, 0.0820]	0.109	0.956
23879	2.2	exomewide_scan	not_conditioned	t2d	Type 2 diabetes (T2D)	pLoF	0.001	low_outlier	ctrl	284661	RHBDF2	ENSG00000129667	FALSE	FALSE	47	0.0983085	0.0762964	-0.0271879	0.223805	0.0983 [-0.0272, 0.224]	0.0988	0.956
23973	2.2	exomewide_scan	not_conditioned	t2d	Type 2 diabetes (T2D)	pLoF	0.001	low_outlier	ctrl	284661	RIMOC1	ENSG00000205765	FALSE	FALSE	56	0.0868141	0.0707788	-0.0296067	0.203235	0.0868 [-0.0296, 0.203]	0.11	0.956
24029	2.2	exomewide_scan	not_conditioned	t2d	Type 2 diabetes (T2D)	pLoF	0.001	low_outlier	ctrl	284661	RLBP1	ENSG00000140522	FALSE	FALSE	152	0.0533053	0.0429691	-0.0173726	0.123983	0.0533 [-0.0174, 0.124]	0.107	0.956
24061	2.2	exomewide_scan	not_conditioned	t2d	Type 2 diabetes (T2D)	pLoF	0.001	low_outlier	ctrl	284661	RNASE4	ENSG00000258818	FALSE	FALSE	9	0.212341	0.171645	-0.0699899	0.494672	0.212 [-0.0700, 0.495]	0.108	0.956
24279	2.2	exomewide_scan	not_conditioned	t2d	Type 2 diabetes (T2D)	pLoF	0.001	low_outlier	ctrl	284661	ROR1	ENSG00000185483	FALSE	FALSE	22	0.141591	0.115357	-0.0481544	0.331336	0.142 [-0.0482, 0.331]	0.11	0.956
24699	2.2	exomewide_scan	not_conditioned	t2d	Type 2 diabetes (T2D)	pLoF	0.001	low_outlier	ctrl	284661	S100PBP	ENSG00000116497	FALSE	FALSE	60	0.0871851	0.0698571	-0.0277196	0.20209	0.0872 [-0.0277, 0.202]	0.106	0.956
24707	2.2	exomewide_scan	not_conditioned	t2d	Type 2 diabetes (T2D)	pLoF	0.001	low_outlier	ctrl	284661	S1PR3	ENSG00000213694	FALSE	FALSE	20	0.15221	0.122765	-0.0497205	0.35414	0.152 [-0.0497, 0.354]	0.108	0.956
24864	2.2	exomewide_scan	not_conditioned	t2d	Type 2 diabetes (T2D)	pLoF	0.001	low_outlier	ctrl	284661	SCAMP2	ENSG00000140497	FALSE	FALSE	50	0.0936621	0.0749063	-0.0295478	0.216872	0.0937 [-0.0295, 0.217]	0.106	0.956
24968	2.2	exomewide_scan	not_conditioned	t2d	Type 2 diabetes (T2D)	pLoF	0.001	low_outlier	ctrl	284661	SCNM1	ENSG00000163156	FALSE	FALSE	153	0.0543288	0.0437532	-0.0176388	0.126296	0.0543 [-0.0176, 0.126]	0.107	0.956
24988	2.2	exomewide_scan	not_conditioned	t2d	Type 2 diabetes (T2D)	pLoF	0.001	low_outlier	ctrl	284661	SCPEP1	ENSG00000121064	FALSE	FALSE	162	0.0547077	0.0411038	-0.012902	0.122317	0.0547 [-0.0129, 0.122]	0.0916	0.956
25043	2.2	exomewide_scan	not_conditioned	t2d	Type 2 diabetes (T2D)	pLoF	0.001	low_outlier	ctrl	284661	SDF4	ENSG00000078808	FALSE	FALSE	62	0.0892914	0.0676387	-0.0219644	0.200547	0.0893 [-0.0220, 0.201]	0.0934	0.956
25152	2.2	exomewide_scan	not_conditioned	t2d	Type 2 diabetes (T2D)	pLoF	0.001	low_outlier	ctrl	284661	SELENOK	ENSG00000113811	FALSE	FALSE	20	0.157479	0.122871	-0.0446258	0.359584	0.157 [-0.0446, 0.360]	0.1	0.956
25196	2.2	exomewide_scan	not_conditioned	t2d	Type 2 diabetes (T2D)	pLoF	0.001	low_outlier	ctrl	284661	SEMA4D	ENSG00000187764	FALSE	FALSE	17	0.1645	0.133158	-0.0545254	0.383525	0.165 [-0.0545, 0.384]	0.108	0.956
25295	2.2	exomewide_scan	not_conditioned	t2d	Type 2 diabetes (T2D)	pLoF	0.001	low_outlier	ctrl	284661	SERPINA6	ENSG00000170099	FALSE	FALSE	29	0.127359	0.0956249	-0.02993	0.284648	0.127 [-0.0299, 0.285]	0.0915	0.956
25444	2.2	exomewide_scan	not_conditioned	t2d	Type 2 diabetes (T2D)	pLoF	0.001	high_outlier	case	31716	SFTPB	ENSG00000168878	FALSE	FALSE	44	-0.207448	0.114133	-0.39518	-0.0197159	-0.207 [-0.395, -0.0197]	0.0346	0.956
25518	2.2	exomewide_scan	not_conditioned	t2d	Type 2 diabetes (T2D)	pLoF	0.001	low_outlier	ctrl	284661	SH2D3C	ENSG00000095370	FALSE	FALSE	78	0.0797532	0.0621711	-0.0225092	0.182016	0.0798 [-0.0225, 0.182]	0.0998	0.956
25675	2.2	exomewide_scan	not_conditioned	t2d	Type 2 diabetes (T2D)	pLoF	0.001	low_outlier	ctrl	284661	SIGLEC11	ENSG00000161640	FALSE	FALSE	461	0.0315386	0.0242062	-0.00827706	0.0713543	0.0315 [-8.28e-03, 0.0714]	0.0963	0.956
25738	2.2	exomewide_scan	not_conditioned	t2d	Type 2 diabetes (T2D)	pLoF	0.001	low_outlier	ctrl	284661	SIRT4	ENSG00000089163	FALSE	FALSE	67	0.082276	0.0656356	-0.025685	0.190237	0.0823 [-0.0257, 0.190]	0.105	0.956
25807	2.2	exomewide_scan	not_conditioned	t2d	Type 2 diabetes (T2D)	pLoF	0.001	low_outlier	ctrl	284661	SLBP	ENSG00000163950	FALSE	FALSE	81	0.071909	0.058726	-0.0246867	0.168505	0.0719 [-0.0247, 0.169]	0.11	0.956
25893	2.2	exomewide_scan	not_conditioned	t2d	Type 2 diabetes (T2D)	pLoF	0.001	low_outlier	ctrl	284661	SLC17A2	ENSG00000112337	FALSE	FALSE	211	0.0466504	0.0380905	-0.0160029	0.109304	0.0467 [-0.0160, 0.109]	0.11	0.956
25955	2.2	exomewide_scan	not_conditioned	t2d	Type 2 diabetes (T2D)	pLoF	0.001	low_outlier	ctrl	284661	SLC22A16	ENSG00000004809	FALSE	FALSE	554	0.0296249	0.0235217	-0.00906485	0.0683147	0.0296 [-9.06e-03, 0.0683]	0.104	0.956
26063	2.2	exomewide_scan	not_conditioned	t2d	Type 2 diabetes (T2D)	pLoF	0.001	low_outlier	ctrl	284661	SLC25A4	ENSG00000151729	FALSE	FALSE	40	0.105677	0.0835624	-0.0317709	0.243125	0.106 [-0.0318, 0.243]	0.103	0.956
26225	2.2	exomewide_scan	not_conditioned	t2d	Type 2 diabetes (T2D)	pLoF	0.001	low_outlier	ctrl	284661	SLC35E4	ENSG00000100036	FALSE	FALSE	298	0.0395168	0.0298964	-0.0096584	0.088692	0.0395 [-9.66e-03, 0.0887]	0.0931	0.956
26243	2.2	exomewide_scan	not_conditioned	t2d	Type 2 diabetes (T2D)	pLoF	0.001	low_outlier	ctrl	284661	SLC35G3	ENSG00000164729	FALSE	FALSE	572	0.0275765	0.0218521	-0.00836701	0.06352	0.0276 [-8.37e-03, 0.0635]	0.103	0.956
26464	2.2	exomewide_scan	not_conditioned	t2d	Type 2 diabetes (T2D)	pLoF	0.001	low_outlier	ctrl	284661	SLC7A10	ENSG00000130876	FALSE	FALSE	60	0.0877585	0.0673403	-0.0230064	0.198523	0.0878 [-0.0230, 0.199]	0.0963	0.956
26526	2.2	exomewide_scan	not_conditioned	t2d	Type 2 diabetes (T2D)	pLoF	0.001	low_outlier	ctrl	284661	SLCO1B3	ENSG00000111700	FALSE	FALSE	426	0.0321547	0.0260463	-0.0106877	0.0749971	0.0322 [-0.0107, 0.0750]	0.109	0.956
26744	2.2	exomewide_scan	not_conditioned	t2d	Type 2 diabetes (T2D)	pLoF	0.001	high_outlier	case	31716	SMPD3	ENSG00000103056	FALSE	FALSE	2	-0.969321	0.532899	-1.84586	-0.0927801	-0.969 [-1.85, -0.0928]	0.0345	0.956
26759	2.2	exomewide_scan	not_conditioned	t2d	Type 2 diabetes (T2D)	pLoF	0.001	low_outlier	ctrl	284661	SMUG1	ENSG00000123415	FALSE	FALSE	149	0.0588441	0.04402	-0.0135624	0.131251	0.0588 [-0.0136, 0.131]	0.0907	0.956
26812	2.2	exomewide_scan	not_conditioned	t2d	Type 2 diabetes (T2D)	pLoF	0.001	low_outlier	ctrl	284661	SNF8	ENSG00000159210	FALSE	FALSE	87	0.0713825	0.0560817	-0.0208637	0.163629	0.0714 [-0.0209, 0.164]	0.102	0.956
26903	2.2	exomewide_scan	not_conditioned	t2d	Type 2 diabetes (T2D)	pLoF	0.001	low_outlier	ctrl	284661	SNX31	ENSG00000174226	FALSE	FALSE	317	0.0393811	0.0299986	-0.00996221	0.0887244	0.0394 [-9.96e-03, 0.0887]	0.0946	0.956
26967	2.2	exomewide_scan	not_conditioned	t2d	Type 2 diabetes (T2D)	pLoF	0.001	low_outlier	ctrl	284661	SORD	ENSG00000140263	FALSE	FALSE	144	0.056635	0.044146	-0.0159787	0.129249	0.0566 [-0.0160, 0.129]	0.0998	0.956
27035	2.2	exomewide_scan	not_conditioned	t2d	Type 2 diabetes (T2D)	pLoF	0.001	low_outlier	ctrl	284661	SPA17	ENSG00000064199	FALSE	FALSE	67	0.0854372	0.0670258	-0.0248104	0.195685	0.0854 [-0.0248, 0.196]	0.101	0.956
27091	2.2	exomewide_scan	not_conditioned	t2d	Type 2 diabetes (T2D)	pLoF	0.001	low_outlier	ctrl	284661	SPATA2	ENSG00000158480	FALSE	FALSE	20	0.148869	0.115869	-0.0417185	0.339457	0.149 [-0.0417, 0.339]	0.0994	0.956
27101	2.2	exomewide_scan	not_conditioned	t2d	Type 2 diabetes (T2D)	pLoF	0.001	low_outlier	ctrl	284661	SPATA25	ENSG00000149634	FALSE	FALSE	39	0.106746	0.0829786	-0.0297417	0.243234	0.107 [-0.0297, 0.243]	0.0991	0.956
27217	2.2	exomewide_scan	not_conditioned	t2d	Type 2 diabetes (T2D)	pLoF	0.001	low_outlier	ctrl	284661	SPG11	ENSG00000104133	FALSE	FALSE	1019	0.0207701	0.0166209	-0.00656885	0.048109	0.0208 [-6.57e-03, 0.0481]	0.106	0.956
27259	2.2	exomewide_scan	not_conditioned	t2d	Type 2 diabetes (T2D)	pLoF	0.001	low_outlier	ctrl	284661	SPINT1	ENSG00000166145	FALSE	FALSE	114	0.0636962	0.0496132	-0.0179103	0.145303	0.0637 [-0.0179, 0.145]	0.0996	0.956
27308	2.2	exomewide_scan	not_conditioned	t2d	Type 2 diabetes (T2D)	pLoF	0.001	low_outlier	ctrl	284661	SPPL3	ENSG00000157837	FALSE	FALSE	12	0.189425	0.155077	-0.065654	0.444504	0.189 [-0.0657, 0.445]	0.111	0.956
27697	2.2	exomewide_scan	not_conditioned	t2d	Type 2 diabetes (T2D)	pLoF	0.001	low_outlier	ctrl	284661	STK35	ENSG00000125834	FALSE	FALSE	62	0.0807655	0.0658144	-0.0274896	0.189021	0.0808 [-0.0275, 0.189]	0.11	0.956
27745	2.2	exomewide_scan	not_conditioned	t2d	Type 2 diabetes (T2D)	pLoF	0.001	low_outlier	ctrl	284661	STPG4	ENSG00000239605	FALSE	FALSE	169	0.0548139	0.0421602	-0.0145335	0.124161	0.0548 [-0.0145, 0.124]	0.0968	0.956
27821	2.2	exomewide_scan	not_conditioned	t2d	Type 2 diabetes (T2D)	pLoF	0.001	low_outlier	ctrl	284661	STXBP6	ENSG00000168952	FALSE	FALSE	24	0.130863	0.105114	-0.0420341	0.30376	0.131 [-0.0420, 0.304]	0.107	0.956
27881	2.2	exomewide_scan	not_conditioned	t2d	Type 2 diabetes (T2D)	pLoF	0.001	low_outlier	ctrl	284661	SULT6B1	ENSG00000138068	FALSE	FALSE	128	0.0599441	0.0484407	-0.0197338	0.139622	0.0599 [-0.0197, 0.140]	0.108	0.956
27950	2.2	exomewide_scan	not_conditioned	t2d	Type 2 diabetes (T2D)	pLoF	0.001	low_outlier	ctrl	284661	SVIP	ENSG00000198168	FALSE	FALSE	170	0.0551428	0.0420857	-0.014082	0.124368	0.0551 [-0.0141, 0.124]	0.0951	0.956
28039	2.2	exomewide_scan	not_conditioned	t2d	Type 2 diabetes (T2D)	pLoF	0.001	low_outlier	ctrl	284661	SYPL1	ENSG00000008282	FALSE	FALSE	10	0.218291	0.173081	-0.0664019	0.502984	0.218 [-0.0664, 0.503]	0.104	0.956
28265	2.2	exomewide_scan	not_conditioned	t2d	Type 2 diabetes (T2D)	pLoF	0.001	low_outlier	ctrl	284661	TAS2R5	ENSG00000127366	FALSE	FALSE	58	0.0892936	0.0718741	-0.0289288	0.207516	0.0893 [-0.0289, 0.208]	0.107	0.956
28275	2.2	exomewide_scan	not_conditioned	t2d	Type 2 diabetes (T2D)	pLoF	0.001	low_outlier	ctrl	284661	TASP1	ENSG00000089123	FALSE	FALSE	27	0.127803	0.0997262	-0.036232	0.291838	0.128 [-0.0362, 0.292]	0.1	0.956
28277	2.2	exomewide_scan	not_conditioned	t2d	Type 2 diabetes (T2D)	pLoF	0.001	low_outlier	ctrl	284661	TAT	ENSG00000198650	FALSE	FALSE	66	0.0823466	0.0659496	-0.0261308	0.190824	0.0823 [-0.0261, 0.191]	0.106	0.956
28297	2.2	exomewide_scan	not_conditioned	t2d	Type 2 diabetes (T2D)	pLoF	0.001	low_outlier	ctrl	284661	TBC1D10C	ENSG00000175463	FALSE	FALSE	290	0.0401625	0.0322293	-0.01285	0.093175	0.0402 [-0.0128, 0.0932]	0.106	0.956
28416	2.2	exomewide_scan	not_conditioned	t2d	Type 2 diabetes (T2D)	pLoF	0.001	low_outlier	ctrl	284661	TBX6	ENSG00000149922	FALSE	FALSE	51	0.0918102	0.0750224	-0.0315907	0.215211	0.0918 [-0.0316, 0.215]	0.111	0.956
28544	2.2	exomewide_scan	not_conditioned	t2d	Type 2 diabetes (T2D)	pLoF	0.001	low_outlier	ctrl	284661	TEAD4	ENSG00000197905	FALSE	FALSE	56	0.088832	0.0717916	-0.0292547	0.206919	0.0888 [-0.0293, 0.207]	0.108	0.956
28562	2.2	exomewide_scan	not_conditioned	t2d	Type 2 diabetes (T2D)	pLoF	0.001	low_outlier	ctrl	284661	TEDC2	ENSG00000162062	FALSE	FALSE	503	0.0318823	0.0239075	-0.00744204	0.0712066	0.0319 [-7.44e-03, 0.0712]	0.0912	0.956
28668	2.2	exomewide_scan	not_conditioned	t2d	Type 2 diabetes (T2D)	pLoF	0.001	low_outlier	ctrl	284661	TEX35	ENSG00000240021	FALSE	FALSE	156	0.0539964	0.0433305	-0.0172759	0.125269	0.0540 [-0.0173, 0.125]	0.106	0.956
28676	2.2	exomewide_scan	not_conditioned	t2d	Type 2 diabetes (T2D)	pLoF	0.001	low_outlier	ctrl	284661	TEX43	ENSG00000196900	FALSE	FALSE	15	0.167722	0.136748	-0.0572084	0.392652	0.168 [-0.0572, 0.393]	0.11	0.956
28794	2.2	exomewide_scan	not_conditioned	t2d	Type 2 diabetes (T2D)	pLoF	0.001	high_outlier	case	31713	THAP11	ENSG00000168286	FALSE	FALSE	11	-0.413648	0.227266	-0.787467	-0.0398287	-0.414 [-0.787, -0.0398]	0.0344	0.956
28959	2.2	exomewide_scan	not_conditioned	t2d	Type 2 diabetes (T2D)	pLoF	0.001	low_outlier	ctrl	284661	TIPIN	ENSG00000075131	FALSE	FALSE	128	0.0617525	0.0468225	-0.0152637	0.138769	0.0618 [-0.0153, 0.139]	0.0936	0.956
28996	2.2	exomewide_scan	not_conditioned	t2d	Type 2 diabetes (T2D)	pLoF	0.001	low_outlier	ctrl	284661	TLE1	ENSG00000196781	FALSE	FALSE	16	0.175682	0.137256	-0.050084	0.401448	0.176 [-0.0501, 0.401]	0.1	0.956
29035	2.2	exomewide_scan	not_conditioned	t2d	Type 2 diabetes (T2D)	pLoF	0.001	low_outlier	ctrl	284661	TLX2	ENSG00000115297	FALSE	FALSE	24	0.148454	0.111848	-0.0355196	0.332428	0.148 [-0.0355, 0.332]	0.0922	0.956
29110	2.2	exomewide_scan	not_conditioned	t2d	Type 2 diabetes (T2D)	pLoF	0.001	low_outlier	ctrl	284661	TMCO4	ENSG00000162542	FALSE	FALSE	715	0.026105	0.0202596	-0.00721908	0.0594291	0.0261 [-7.22e-03, 0.0594]	0.0988	0.956
29135	2.2	exomewide_scan	not_conditioned	t2d	Type 2 diabetes (T2D)	pLoF	0.001	low_outlier	ctrl	284661	TMEFF1	ENSG00000241697	FALSE	FALSE	19	0.166216	0.125955	-0.0409615	0.373394	0.166 [-0.0410, 0.373]	0.0935	0.956
29293	2.2	exomewide_scan	not_conditioned	t2d	Type 2 diabetes (T2D)	pLoF	0.001	low_outlier	ctrl	284661	TMEM184A	ENSG00000164855	FALSE	FALSE	86	0.0788425	0.0590285	-0.0182507	0.175936	0.0788 [-0.0183, 0.176]	0.0908	0.956
29482	2.2	exomewide_scan	not_conditioned	t2d	Type 2 diabetes (T2D)	pLoF	0.001	low_outlier	ctrl	284661	TMEM51	ENSG00000171729	FALSE	FALSE	22	0.143699	0.115357	-0.0460464	0.333444	0.144 [-0.0460, 0.333]	0.106	0.956
29527	2.2	exomewide_scan	not_conditioned	t2d	Type 2 diabetes (T2D)	pLoF	0.001	low_outlier	ctrl	284661	TMEM79	ENSG00000163472	FALSE	FALSE	206	0.0496373	0.0377104	-0.0123908	0.111665	0.0496 [-0.0124, 0.112]	0.094	0.956
29545	2.2	exomewide_scan	not_conditioned	t2d	Type 2 diabetes (T2D)	pLoF	0.001	low_outlier	ctrl	284661	TMEM8B	ENSG00000137103	FALSE	FALSE	47	0.0998368	0.0800871	-0.0318948	0.231568	0.0998 [-0.0319, 0.232]	0.106	0.956
29692	2.2	exomewide_scan	not_conditioned	t2d	Type 2 diabetes (T2D)	pLoF	0.001	low_outlier	ctrl	284661	TNFRSF9	ENSG00000049249	FALSE	FALSE	53	0.091964	0.0743258	-0.0302911	0.214219	0.0920 [-0.0303, 0.214]	0.108	0.956
29778	2.2	exomewide_scan	not_conditioned	t2d	Type 2 diabetes (T2D)	pLoF	0.001	low_outlier	ctrl	284661	TOE1	ENSG00000132773	FALSE	FALSE	186	0.0508871	0.0396847	-0.0143884	0.116163	0.0509 [-0.0144, 0.116]	0.0999	0.956
29784	2.2	exomewide_scan	not_conditioned	t2d	Type 2 diabetes (T2D)	pLoF	0.001	low_outlier	ctrl	284661	TOLLIP	ENSG00000078902	FALSE	FALSE	26	0.142213	0.107587	-0.0347519	0.319178	0.142 [-0.0348, 0.319]	0.0931	0.956
29971	2.2	exomewide_scan	not_conditioned	t2d	Type 2 diabetes (T2D)	pLoF	0.001	low_outlier	ctrl	284661	TRABD2A	ENSG00000186854	FALSE	FALSE	144	0.0569639	0.0456713	-0.0181587	0.132087	0.0570 [-0.0182, 0.132]	0.106	0.956
29989	2.2	exomewide_scan	not_conditioned	t2d	Type 2 diabetes (T2D)	pLoF	0.001	low_outlier	ctrl	284661	TRAF4	ENSG00000076604	FALSE	FALSE	19	0.15764	0.119992	-0.0397293	0.355009	0.158 [-0.0397, 0.355]	0.0945	0.956
30085	2.2	exomewide_scan	not_conditioned	t2d	Type 2 diabetes (T2D)	pLoF	0.001	low_outlier	ctrl	284661	TRIM11	ENSG00000154370	FALSE	FALSE	11	0.205841	0.163136	-0.0624938	0.474176	0.206 [-0.0625, 0.474]	0.104	0.956
30193	2.2	exomewide_scan	not_conditioned	t2d	Type 2 diabetes (T2D)	pLoF	0.001	low_outlier	ctrl	284661	TRIM64C	ENSG00000214891	FALSE	FALSE	95	0.0691479	0.0562909	-0.0234424	0.161738	0.0691 [-0.0234, 0.162]	0.11	0.956
30221	2.2	exomewide_scan	not_conditioned	t2d	Type 2 diabetes (T2D)	pLoF	0.001	high_outlier	case	31716	TRIML1	ENSG00000184108	FALSE	FALSE	3	-0.786567	0.433572	-1.49973	-0.0734045	-0.787 [-1.50, -0.0734]	0.0348	0.956
30302	2.2	exomewide_scan	not_conditioned	t2d	Type 2 diabetes (T2D)	pLoF	0.001	low_outlier	ctrl	284661	TRPM1	ENSG00000134160	FALSE	FALSE	356	0.0375789	0.0280872	-0.00862043	0.0837782	0.0376 [-8.62e-03, 0.0838]	0.0905	0.956
30321	2.2	exomewide_scan	not_conditioned	t2d	Type 2 diabetes (T2D)	pLoF	0.001	low_outlier	ctrl	284661	TRPV1	ENSG00000196689	FALSE	FALSE	320	0.0389352	0.029254	-0.00918335	0.0870537	0.0389 [-9.18e-03, 0.0871]	0.0916	0.956
30372	2.2	exomewide_scan	not_conditioned	t2d	Type 2 diabetes (T2D)	pLoF	0.001	low_outlier	ctrl	284661	TSHR	ENSG00000165409	FALSE	FALSE	418	0.0320177	0.0252044	-0.00943985	0.0734752	0.0320 [-9.44e-03, 0.0735]	0.102	0.956
30385	2.2	exomewide_scan	not_conditioned	t2d	Type 2 diabetes (T2D)	pLoF	0.001	low_outlier	ctrl	284661	TSN	ENSG00000211460	FALSE	FALSE	2	0.505478	0.387437	-0.131799	1.14276	0.505 [-0.132, 1.14]	0.096	0.956
30712	2.2	exomewide_scan	not_conditioned	t2d	Type 2 diabetes (T2D)	pLoF	0.001	low_outlier	ctrl	284661	TXNDC2	ENSG00000168454	FALSE	FALSE	4	0.339812	0.25886	-0.0859748	0.765599	0.340 [-0.0860, 0.766]	0.0946	0.956
30963	2.2	exomewide_scan	not_conditioned	t2d	Type 2 diabetes (T2D)	pLoF	0.001	low_outlier	ctrl	284661	UGGT1	ENSG00000136731	FALSE	FALSE	113	0.0667948	0.0515539	-0.0180038	0.151593	0.0668 [-0.0180, 0.152]	0.0976	0.956
30969	2.2	exomewide_scan	not_conditioned	t2d	Type 2 diabetes (T2D)	pLoF	0.001	low_outlier	ctrl	284661	UGT1A1	ENSG00000241635	FALSE	FALSE	138	0.0595171	0.0466534	-0.0172209	0.136255	0.0595 [-0.0172, 0.136]	0.101	0.956
30985	2.2	exomewide_scan	not_conditioned	t2d	Type 2 diabetes (T2D)	pLoF	0.001	low_outlier	ctrl	284661	UGT1A9	ENSG00000241119	FALSE	FALSE	361	0.0363842	0.028856	-0.0110797	0.0838481	0.0364 [-0.0111, 0.0838]	0.104	0.956
31035	2.2	exomewide_scan	not_conditioned	t2d	Type 2 diabetes (T2D)	pLoF	0.001	low_outlier	ctrl	141324	UMAD1	ENSG00000219545	FALSE	FALSE	1	0.674716	0.547323	-0.22555	1.57498	0.675 [-0.226, 1.57]	0.109	0.956
31056	2.2	exomewide_scan	not_conditioned	t2d	Type 2 diabetes (T2D)	pLoF	0.001	low_outlier	ctrl	284661	UNC45B	ENSG00000141161	FALSE	FALSE	156	0.053366	0.0418864	-0.015531	0.122263	0.0534 [-0.0155, 0.122]	0.101	0.956
31191	2.2	exomewide_scan	not_conditioned	t2d	Type 2 diabetes (T2D)	pLoF	0.001	low_outlier	ctrl	9868	USP17L3	ENSG00000225327	FALSE	FALSE	2	0.33891	0.266919	-0.100133	0.777953	0.339 [-0.100, 0.778]	0.102	0.956
31246	2.2	exomewide_scan	not_conditioned	t2d	Type 2 diabetes (T2D)	pLoF	0.001	low_outlier	ctrl	284661	USP43	ENSG00000154914	FALSE	FALSE	50	0.090926	0.0739722	-0.0307474	0.212599	0.0909 [-0.0307, 0.213]	0.109	0.956
31250	2.2	exomewide_scan	not_conditioned	t2d	Type 2 diabetes (T2D)	pLoF	0.001	low_outlier	ctrl	284661	USP45	ENSG00000123552	FALSE	FALSE	999	0.02213	0.0175299	-0.00670412	0.0509641	0.0221 [-6.70e-03, 0.0510]	0.103	0.956
31264	2.2	exomewide_scan	not_conditioned	t2d	Type 2 diabetes (T2D)	pLoF	0.001	low_outlier	ctrl	284661	USP53	ENSG00000145390	FALSE	FALSE	240	0.0445585	0.0341262	-0.0115741	0.100691	0.0446 [-0.0116, 0.101]	0.0958	0.956
31294	2.2	exomewide_scan	not_conditioned	t2d	Type 2 diabetes (T2D)	pLoF	0.001	low_outlier	ctrl	284661	UTP25	ENSG00000117597	FALSE	FALSE	150	0.05587	0.0441883	-0.0168133	0.128553	0.0559 [-0.0168, 0.129]	0.103	0.956
31339	2.2	exomewide_scan	not_conditioned	t2d	Type 2 diabetes (T2D)	pLoF	0.001	low_outlier	ctrl	284661	VASH2	ENSG00000143494	FALSE	FALSE	41	0.104902	0.0845039	-0.0340945	0.243899	0.105 [-0.0341, 0.244]	0.107	0.956
31579	2.2	exomewide_scan	not_conditioned	t2d	Type 2 diabetes (T2D)	pLoF	0.001	low_outlier	ctrl	284661	VWDE	ENSG00000146530	FALSE	FALSE	964	0.0224556	0.017658	-0.00658923	0.0515004	0.0225 [-6.59e-03, 0.0515]	0.102	0.956
31590	2.2	exomewide_scan	not_conditioned	t2d	Type 2 diabetes (T2D)	pLoF	0.001	low_outlier	ctrl	284661	WARS2	ENSG00000116874	FALSE	FALSE	99	0.0675248	0.0543877	-0.021935	0.156985	0.0675 [-0.0219, 0.157]	0.107	0.956
31788	2.2	exomewide_scan	not_conditioned	t2d	Type 2 diabetes (T2D)	pLoF	0.001	low_outlier	ctrl	284661	WIZ	ENSG00000011451	FALSE	FALSE	203	0.0459885	0.0366194	-0.0142451	0.106222	0.0460 [-0.0142, 0.106]	0.105	0.956
31889	2.2	exomewide_scan	not_conditioned	t2d	Type 2 diabetes (T2D)	pLoF	0.001	low_outlier	ctrl	284661	XKR7	ENSG00000260903	FALSE	FALSE	14	0.180983	0.13849	-0.0468128	0.408779	0.181 [-0.0468, 0.409]	0.0956	0.956
31938	2.2	exomewide_scan	not_conditioned	t2d	Type 2 diabetes (T2D)	pLoF	0.001	low_outlier	ctrl	284661	XYLT1	ENSG00000103489	FALSE	FALSE	31	0.118892	0.0962226	-0.0393801	0.277164	0.119 [-0.0394, 0.277]	0.108	0.956
31940	2.2	exomewide_scan	not_conditioned	t2d	Type 2 diabetes (T2D)	pLoF	0.001	low_outlier	ctrl	284661	XYLT2	ENSG00000015532	FALSE	FALSE	52	0.0934211	0.0725363	-0.0258905	0.212733	0.0934 [-0.0259, 0.213]	0.0989	0.956
31960	2.2	exomewide_scan	not_conditioned	t2d	Type 2 diabetes (T2D)	pLoF	0.001	low_outlier	ctrl	284661	YDJC	ENSG00000161179	FALSE	FALSE	51	0.0949279	0.0722357	-0.0238893	0.213745	0.0949 [-0.0239, 0.214]	0.0944	0.956
32043	2.2	exomewide_scan	not_conditioned	t2d	Type 2 diabetes (T2D)	pLoF	0.001	low_outlier	ctrl	284661	ZBP1	ENSG00000124256	FALSE	FALSE	367	0.0333285	0.0269921	-0.0110696	0.0777266	0.0333 [-0.0111, 0.0777]	0.108	0.956
32045	2.2	exomewide_scan	not_conditioned	t2d	Type 2 diabetes (T2D)	pLoF	0.001	low_outlier	ctrl	284661	ZBTB1	ENSG00000126804	FALSE	FALSE	11	0.199457	0.155259	-0.0559213	0.454835	0.199 [-0.0559, 0.455]	0.0995	0.956
32080	2.2	exomewide_scan	not_conditioned	t2d	Type 2 diabetes (T2D)	pLoF	0.001	low_outlier	ctrl	284661	ZBTB38	ENSG00000177311	FALSE	FALSE	27	0.135931	0.105751	-0.0380139	0.309876	0.136 [-0.0380, 0.310]	0.0993	0.956
32129	2.2	exomewide_scan	not_conditioned	t2d	Type 2 diabetes (T2D)	pLoF	0.001	low_outlier	ctrl	284661	ZC3H10	ENSG00000135482	FALSE	FALSE	22	0.147363	0.114533	-0.041027	0.335753	0.147 [-0.0410, 0.336]	0.0991	0.956
32470	2.2	exomewide_scan	not_conditioned	t2d	Type 2 diabetes (T2D)	pLoF	0.001	low_outlier	ctrl	284661	ZNF18	ENSG00000154957	FALSE	FALSE	84	0.0749309	0.0570741	-0.0189476	0.168809	0.0749 [-0.0189, 0.169]	0.0946	0.956
32472	2.2	exomewide_scan	not_conditioned	t2d	Type 2 diabetes (T2D)	pLoF	0.001	low_outlier	ctrl	284661	ZNF180	ENSG00000167384	FALSE	FALSE	15	0.165592	0.13467	-0.0559204	0.387104	0.166 [-0.0559, 0.387]	0.109	0.956
32769	2.2	exomewide_scan	not_conditioned	t2d	Type 2 diabetes (T2D)	pLoF	0.001	low_outlier	ctrl	284661	ZNF446	ENSG00000083838	FALSE	FALSE	143	0.0546415	0.0436261	-0.017117	0.1264	0.0546 [-0.0171, 0.126]	0.105	0.956
32790	2.2	exomewide_scan	not_conditioned	t2d	Type 2 diabetes (T2D)	pLoF	0.001	low_outlier	ctrl	284661	ZNF479	ENSG00000185177	FALSE	FALSE	49	0.0975579	0.0781957	-0.0310626	0.226178	0.0976 [-0.0311, 0.226]	0.106	0.956
32957	2.2	exomewide_scan	not_conditioned	t2d	Type 2 diabetes (T2D)	pLoF	0.001	high_outlier	case	31716	ZNF587	ENSG00000198466	FALSE	FALSE	3	-0.785459	0.431676	-1.4955	-0.0754152	-0.785 [-1.50, -0.0754]	0.0344	0.956
32958	2.2	exomewide_scan	not_conditioned	t2d	Type 2 diabetes (T2D)	pLoF	0.001	low_outlier	ctrl	284661	ZNF587B	ENSG00000269343	FALSE	FALSE	23	0.141579	0.108757	-0.0373103	0.320468	0.142 [-0.0373, 0.320]	0.0965	0.956
32971	2.2	exomewide_scan	not_conditioned	t2d	Type 2 diabetes (T2D)	pLoF	0.001	low_outlier	ctrl	284661	ZNF598	ENSG00000167962	FALSE	FALSE	567711	0.0117518	0.00954518	-0.00394862	0.0274522	0.0118 [-3.95e-03, 0.0275]	0.109	0.956
32989	2.2	exomewide_scan	not_conditioned	t2d	Type 2 diabetes (T2D)	pLoF	0.001	low_outlier	ctrl	284661	ZNF613	ENSG00000176024	FALSE	FALSE	24	0.134493	0.106468	-0.0406313	0.309617	0.134 [-0.0406, 0.310]	0.103	0.956
33134	2.2	exomewide_scan	not_conditioned	t2d	Type 2 diabetes (T2D)	pLoF	0.001	low_outlier	ctrl	284661	ZNF716	ENSG00000182111	FALSE	FALSE	34	0.115501	0.0938705	-0.0389022	0.269904	0.116 [-0.0389, 0.270]	0.109	0.956
33138	2.2	exomewide_scan	not_conditioned	t2d	Type 2 diabetes (T2D)	pLoF	0.001	low_outlier	ctrl	284661	ZNF718	ENSG00000250312	FALSE	FALSE	1	0.649795	0.528459	-0.219443	1.51903	0.650 [-0.219, 1.52]	0.109	0.956
33266	2.2	exomewide_scan	not_conditioned	t2d	Type 2 diabetes (T2D)	pLoF	0.001	low_outlier	ctrl	284661	ZNF836	ENSG00000196267	FALSE	FALSE	31	0.118517	0.0936804	-0.0355735	0.272608	0.119 [-0.0356, 0.273]	0.103	0.956
33269	2.2	exomewide_scan	not_conditioned	t2d	Type 2 diabetes (T2D)	pLoF	0.001	low_outlier	ctrl	284661	ZNF839	ENSG00000022976	FALSE	FALSE	154	0.050943	0.0415056	-0.0173276	0.119214	0.0509 [-0.0173, 0.119]	0.11	0.956
33351	2.2	exomewide_scan	not_conditioned	t2d	Type 2 diabetes (T2D)	pLoF	0.001	low_outlier	ctrl	284661	ZPBP	ENSG00000042813	FALSE	FALSE	83	0.0766257	0.060085	-0.0222053	0.175457	0.0766 [-0.0222, 0.175]	0.101	0.956
33405	2.2	exomewide_scan	not_conditioned	t2d	Type 2 diabetes (T2D)	pLoF	0.001	low_outlier	ctrl	284661	ZSCAN9	ENSG00000137185	FALSE	FALSE	20	0.151637	0.12368	-0.0517985	0.355072	0.152 [-0.0518, 0.355]	0.11	0.956
33456	2.2	exomewide_scan	not_conditioned	t2d	Type 2 diabetes (T2D)	pLoF	0.001	low_outlier	ctrl	284661		ENSG00000283128	FALSE	FALSE	196	0.0521552	0.039108	-0.0121717	0.116482	0.0522 [-0.0122, 0.116]	0.0912	0.956
33485	2.2	exomewide_scan	not_conditioned	t2d	Type 2 diabetes (T2D)	pLoF	0.001	low_outlier	ctrl	102280		ENSG00000225528	FALSE	FALSE	4	0.327995	0.257914	-0.0962358	0.752226	0.328 [-0.0962, 0.752]	0.102	0.956
33559	2.2	exomewide_scan	not_conditioned	cad	Coronary artery disease (CAD)	pLoF	0.001	low_outlier	ctrl	293337	AATF	ENSG00000275700	FALSE	FALSE	514	0.0289797	0.0218671	-0.00698848	0.0649479	0.0290 [-6.99e-03, 0.0649]	0.0925	0.956
33579	2.2	exomewide_scan	not_conditioned	cad	Coronary artery disease (CAD)	pLoF	0.001	low_outlier	ctrl	293337	ABCA5	ENSG00000154265	FALSE	FALSE	688	0.023582	0.0189063	-0.0075161	0.0546801	0.0236 [-7.52e-03, 0.0547]	0.106	0.956
33733	2.2	exomewide_scan	not_conditioned	cad	Coronary artery disease (CAD)	pLoF	0.001	low_outlier	ctrl	293337	ACACA	ENSG00000278540	FALSE	FALSE	92	0.0659916	0.0516493	-0.0189639	0.150947	0.0660 [-0.0190, 0.151]	0.101	0.956
33739	2.2	exomewide_scan	not_conditioned	cad	Coronary artery disease (CAD)	pLoF	0.001	low_outlier	ctrl	293337	ACAD11	ENSG00000240303	FALSE	FALSE	323	0.0340844	0.0273565	-0.010913	0.0790818	0.0341 [-0.0109, 0.0791]	0.106	0.956
33819	2.2	exomewide_scan	not_conditioned	cad	Coronary artery disease (CAD)	pLoF	0.001	low_outlier	ctrl	293337	ACOT6	ENSG00000205669	FALSE	FALSE	420	0.0292358	0.0233841	-0.00922762	0.0676992	0.0292 [-9.23e-03, 0.0677]	0.106	0.956
33847	2.2	exomewide_scan	not_conditioned	cad	Coronary artery disease (CAD)	pLoF	0.001	low_outlier	ctrl	293337	ACR	ENSG00000100312	FALSE	FALSE	11	0.179593	0.142942	-0.0555257	0.414712	0.180 [-0.0555, 0.415]	0.104	0.956
33899	2.2	exomewide_scan	not_conditioned	cad	Coronary artery disease (CAD)	pLoF	0.001	low_outlier	ctrl	293337	ACTG2	ENSG00000163017	FALSE	FALSE	33	0.123315	0.0928257	-0.0293697	0.276	0.123 [-0.0294, 0.276]	0.092	0.956
33923	2.2	exomewide_scan	not_conditioned	cad	Coronary artery disease (CAD)	pLoF	0.001	low_outlier	ctrl	293337	ACTR1B	ENSG00000115073	FALSE	FALSE	179	0.0497448	0.0398664	-0.0158296	0.115319	0.0497 [-0.0158, 0.115]	0.106	0.956
33937	2.2	exomewide_scan	not_conditioned	cad	Coronary artery disease (CAD)	pLoF	0.001	low_outlier	ctrl	293337	ACTR8	ENSG00000113812	FALSE	FALSE	276	0.0377614	0.0295918	-0.0109128	0.0864356	0.0378 [-0.0109, 0.0864]	0.101	0.956
33999	2.2	exomewide_scan	not_conditioned	cad	Coronary artery disease (CAD)	pLoF	0.001	low_outlier	ctrl	293337	ADAM7	ENSG00000069206	FALSE	FALSE	264	0.0372168	0.0297786	-0.0117646	0.0861982	0.0372 [-0.0118, 0.0862]	0.106	0.956
34098	2.2	exomewide_scan	not_conditioned	cad	Coronary artery disease (CAD)	pLoF	0.001	low_outlier	ctrl	293337	ADD1	ENSG00000087274	FALSE	FALSE	96	0.0676717	0.0524679	-0.0186303	0.153974	0.0677 [-0.0186, 0.154]	0.0986	0.956
34108	2.2	exomewide_scan	not_conditioned	cad	Coronary artery disease (CAD)	pLoF	0.001	low_outlier	ctrl	293337	ADGRA2	ENSG00000020181	FALSE	FALSE	128	0.0561392	0.0427564	-0.0141888	0.126467	0.0561 [-0.0142, 0.126]	0.0946	0.956
34239	2.2	exomewide_scan	not_conditioned	cad	Coronary artery disease (CAD)	pLoF	0.001	low_outlier	ctrl	293337	AEN	ENSG00000181026	FALSE	FALSE	46	0.0926146	0.0735725	-0.0284014	0.213631	0.0926 [-0.0284, 0.214]	0.104	0.956
34563	2.2	exomewide_scan	not_conditioned	cad	Coronary artery disease (CAD)	pLoF	0.001	low_outlier	ctrl	293337	ALKBH1	ENSG00000100601	FALSE	FALSE	409	0.0316043	0.0236962	-0.00737248	0.0705811	0.0316 [-7.37e-03, 0.0706]	0.0911	0.956
34738	2.2	exomewide_scan	not_conditioned	cad	Coronary artery disease (CAD)	pLoF	0.001	low_outlier	ctrl	293337	ANKFN1	ENSG00000153930	FALSE	FALSE	369	0.0317855	0.025802	-0.010655	0.074226	0.0318 [-0.0107, 0.0742]	0.109	0.956
34844	2.2	exomewide_scan	not_conditioned	cad	Coronary artery disease (CAD)	pLoF	0.001	low_outlier	ctrl	293337	ANKRD55	ENSG00000164512	FALSE	FALSE	144	0.0533475	0.0408815	-0.0138966	0.120592	0.0533 [-0.0139, 0.121]	0.096	0.956
34929	2.2	exomewide_scan	not_conditioned	cad	Coronary artery disease (CAD)	pLoF	0.001	low_outlier	ctrl	293337	ANXA5	ENSG00000164111	FALSE	FALSE	364	0.0354121	0.0269577	-0.00892937	0.0797536	0.0354 [-8.93e-03, 0.0798]	0.0945	0.956
35004	2.2	exomewide_scan	not_conditioned	cad	Coronary artery disease (CAD)	pLoF	0.001	low_outlier	ctrl	293337	AP5S1	ENSG00000125843	FALSE	FALSE	65	0.0746811	0.0594206	-0.0230571	0.172419	0.0747 [-0.0231, 0.172]	0.104	0.956
35018	2.2	exomewide_scan	not_conditioned	cad	Coronary artery disease (CAD)	pLoF	0.001	low_outlier	ctrl	293337	APBB1IP	ENSG00000077420	FALSE	FALSE	26	0.128489	0.0991286	-0.034563	0.291541	0.128 [-0.0346, 0.292]	0.0975	0.956
35030	2.2	exomewide_scan	not_conditioned	cad	Coronary artery disease (CAD)	pLoF	0.001	low_outlier	ctrl	293337	APCDD1L	ENSG00000198768	FALSE	FALSE	136	0.0506536	0.0410846	-0.0169246	0.118232	0.0507 [-0.0169, 0.118]	0.109	0.956
35078	2.2	exomewide_scan	not_conditioned	cad	Coronary artery disease (CAD)	pLoF	0.001	low_outlier	ctrl	293337	APOBEC3H	ENSG00000100298	FALSE	FALSE	36	0.0966267	0.0790183	-0.0333468	0.2266	0.0966 [-0.0333, 0.227]	0.111	0.956
35103	2.2	exomewide_scan	not_conditioned	cad	Coronary artery disease (CAD)	pLoF	0.001	low_outlier	ctrl	293337	APOL5	ENSG00000128313	FALSE	FALSE	224	0.0390562	0.0316877	-0.0130654	0.0911778	0.0391 [-0.0131, 0.0912]	0.109	0.956
35169	2.2	exomewide_scan	not_conditioned	cad	Coronary artery disease (CAD)	pLoF	0.001	low_outlier	ctrl	293337	ARFGAP1	ENSG00000101199	FALSE	FALSE	37	0.10086	0.0787539	-0.0286786	0.230399	0.101 [-0.0287, 0.230]	0.1	0.956
35238	2.2	exomewide_scan	not_conditioned	cad	Coronary artery disease (CAD)	pLoF	0.001	low_outlier	ctrl	293337	ARHGAP35	ENSG00000160007	FALSE	FALSE	11	0.191553	0.151894	-0.0582904	0.441396	0.192 [-0.0583, 0.441]	0.104	0.956
35270	2.2	exomewide_scan	not_conditioned	cad	Coronary artery disease (CAD)	pLoF	0.001	low_outlier	ctrl	293337	ARHGEF15	ENSG00000198844	FALSE	FALSE	126	0.057145	0.0441368	-0.0154536	0.129744	0.0571 [-0.0155, 0.130]	0.0977	0.956
35300	2.2	exomewide_scan	not_conditioned	cad	Coronary artery disease (CAD)	pLoF	0.001	low_outlier	ctrl	293337	ARHGEF40	ENSG00000165801	FALSE	FALSE	210	0.0433805	0.0330581	-0.0109952	0.0977562	0.0434 [-0.0110, 0.0978]	0.0947	0.956
35306	2.2	exomewide_scan	not_conditioned	cad	Coronary artery disease (CAD)	pLoF	0.001	low_outlier	ctrl	293337	ARID1A	ENSG00000117713	FALSE	FALSE	13	0.189481	0.149339	-0.0561598	0.435122	0.189 [-0.0562, 0.435]	0.102	0.956
35354	2.2	exomewide_scan	not_conditioned	cad	Coronary artery disease (CAD)	pLoF	0.001	low_outlier	ctrl	293337	ARL5B	ENSG00000165997	FALSE	FALSE	10	0.197703	0.159836	-0.0652038	0.46061	0.198 [-0.0652, 0.461]	0.108	0.956
35368	2.2	exomewide_scan	not_conditioned	cad	Coronary artery disease (CAD)	pLoF	0.001	low_outlier	ctrl	293337	ARL8B	ENSG00000134108	FALSE	FALSE	14	0.161255	0.131331	-0.0547653	0.377275	0.161 [-0.0548, 0.377]	0.11	0.956
35377	2.2	exomewide_scan	not_conditioned	cad	Coronary artery disease (CAD)	pLoF	0.001	low_outlier	ctrl	293337	ARMC2	ENSG00000118690	FALSE	FALSE	186	0.0508288	0.038946	-0.0132317	0.114889	0.0508 [-0.0132, 0.115]	0.0959	0.956
35541	2.2	exomewide_scan	not_conditioned	cad	Coronary artery disease (CAD)	pLoF	0.001	low_outlier	ctrl	293337	ASL	ENSG00000126522	FALSE	FALSE	287	0.0387644	0.0294631	-0.00969809	0.0872269	0.0388 [-9.70e-03, 0.0872]	0.0941	0.956
35623	2.2	exomewide_scan	not_conditioned	cad	Coronary artery disease (CAD)	pLoF	0.001	low_outlier	ctrl	293337	ATG10	ENSG00000152348	FALSE	FALSE	141	0.0535802	0.0413138	-0.014375	0.121535	0.0536 [-0.0144, 0.122]	0.0973	0.956
35630	2.2	exomewide_scan	not_conditioned	cad	Coronary artery disease (CAD)	pLoF	0.001	low_outlier	ctrl	293337	ATG14	ENSG00000126775	FALSE	FALSE	55	0.0797764	0.0645791	-0.0264468	0.186	0.0798 [-0.0264, 0.186]	0.108	0.956
35767	2.2	exomewide_scan	not_conditioned	cad	Coronary artery disease (CAD)	pLoF	0.001	low_outlier	ctrl	293337	ATP6V0A2	ENSG00000185344	FALSE	FALSE	123	0.0567879	0.0448048	-0.0169094	0.130485	0.0568 [-0.0169, 0.130]	0.102	0.956
35920	2.2	exomewide_scan	not_conditioned	cad	Coronary artery disease (CAD)	pLoF	0.001	low_outlier	ctrl	293337	B3GAT1	ENSG00000109956	FALSE	FALSE	11	0.191147	0.150436	-0.0562982	0.438592	0.191 [-0.0563, 0.439]	0.102	0.956
35975	2.2	exomewide_scan	not_conditioned	cad	Coronary artery disease (CAD)	pLoF	0.001	low_outlier	ctrl	293337	BABAM2	ENSG00000158019	FALSE	FALSE	32	0.120954	0.0942646	-0.0340975	0.276005	0.121 [-0.0341, 0.276]	0.0997	0.956
35983	2.2	exomewide_scan	not_conditioned	cad	Coronary artery disease (CAD)	pLoF	0.001	low_outlier	ctrl	293337	BACH2	ENSG00000112182	FALSE	FALSE	5	0.296983	0.237467	-0.0936155	0.687581	0.297 [-0.0936, 0.688]	0.106	0.956
36174	2.2	exomewide_scan	not_conditioned	cad	Coronary artery disease (CAD)	pLoF	0.001	low_outlier	ctrl	293337	BEND6	ENSG00000151917	FALSE	FALSE	61	0.0855461	0.0679928	-0.0262921	0.197384	0.0855 [-0.0263, 0.197]	0.104	0.956
36200	2.2	exomewide_scan	not_conditioned	cad	Coronary artery disease (CAD)	pLoF	0.001	low_outlier	ctrl	293337	BHLHE22	ENSG00000180828	FALSE	FALSE	351	0.0328887	0.0258297	-0.00959738	0.0753748	0.0329 [-9.60e-03, 0.0754]	0.101	0.956
36260	2.2	exomewide_scan	not_conditioned	cad	Coronary artery disease (CAD)	pLoF	0.001	low_outlier	ctrl	293337	BLOC1S4	ENSG00000186222	FALSE	FALSE	10	0.216383	0.162542	-0.0509748	0.483741	0.216 [-0.0510, 0.484]	0.0916	0.956
36416	2.2	exomewide_scan	not_conditioned	cad	Coronary artery disease (CAD)	pLoF	0.001	low_outlier	ctrl	293337	BRI3	ENSG00000164713	FALSE	FALSE	46	0.0949807	0.0735633	-0.0260202	0.215982	0.0950 [-0.0260, 0.216]	0.0983	0.956
36430	2.2	exomewide_scan	not_conditioned	cad	Coronary artery disease (CAD)	pLoF	0.001	low_outlier	ctrl	293335	BRK1	ENSG00000254999	FALSE	FALSE	2	0.440267	0.347463	-0.131259	1.01179	0.440 [-0.131, 1.01]	0.103	0.956
36457	2.2	exomewide_scan	not_conditioned	cad	Coronary artery disease (CAD)	pLoF	0.001	high_outlier	case	21149	BSND	ENSG00000162399	FALSE	FALSE	2	-0.990089	0.54691	-1.88968	-0.0905021	-0.990 [-1.89, -0.0905]	0.0351	0.956
36661	2.2	exomewide_scan	not_conditioned	cad	Coronary artery disease (CAD)	pLoF	0.001	high_outlier	case	21141	C17orf49	ENSG00000258315	FALSE	FALSE	1	-1.37994	0.762166	-2.63359	-0.126288	-1.38 [-2.63, -0.126]	0.0351	0.956
36711	2.2	exomewide_scan	not_conditioned	cad	Coronary artery disease (CAD)	pLoF	0.001	low_outlier	ctrl	293337	C19orf84	ENSG00000262874	FALSE	FALSE	2	0.458829	0.356218	-0.127097	1.04476	0.459 [-0.127, 1.04]	0.0989	0.956
36728	2.2	exomewide_scan	not_conditioned	cad	Coronary artery disease (CAD)	pLoF	0.001	low_outlier	ctrl	293337	C1QTNF1	ENSG00000173918	FALSE	FALSE	34	0.111519	0.0849525	-0.0282154	0.251253	0.112 [-0.0282, 0.251]	0.0946	0.956
36740	2.2	exomewide_scan	not_conditioned	cad	Coronary artery disease (CAD)	pLoF	0.001	low_outlier	ctrl	293337	C1QTNF6	ENSG00000133466	FALSE	FALSE	19	0.144419	0.108765	-0.0344835	0.323322	0.144 [-0.0345, 0.323]	0.0921	0.956
36767	2.2	exomewide_scan	not_conditioned	cad	Coronary artery disease (CAD)	pLoF	0.001	low_outlier	ctrl	293337	C1orf122	ENSG00000197982	FALSE	FALSE	28	0.124358	0.10176	-0.0430223	0.291738	0.124 [-0.0430, 0.292]	0.111	0.956
36839	2.2	exomewide_scan	not_conditioned	cad	Coronary artery disease (CAD)	pLoF	0.001	low_outlier	ctrl	293337	C21orf91	ENSG00000154642	FALSE	FALSE	88	0.0629599	0.0511845	-0.0212311	0.147151	0.0630 [-0.0212, 0.147]	0.109	0.956
37010	2.2	exomewide_scan	not_conditioned	cad	Coronary artery disease (CAD)	pLoF	0.001	low_outlier	ctrl	293337	C8A	ENSG00000157131	FALSE	FALSE	269	0.0423582	0.0328442	-0.0116657	0.0963821	0.0424 [-0.0117, 0.0964]	0.0986	0.956
37082	2.2	exomewide_scan	not_conditioned	cad	Coronary artery disease (CAD)	pLoF	0.001	low_outlier	ctrl	293337	CAAP1	ENSG00000120159	FALSE	FALSE	56	0.0924863	0.0711982	-0.0246243	0.209597	0.0925 [-0.0246, 0.210]	0.097	0.956
37277	2.2	exomewide_scan	not_conditioned	cad	Coronary artery disease (CAD)	pLoF	0.001	high_outlier	case	21110	CAP1	ENSG00000131236	FALSE	FALSE	3	-0.811971	0.446534	-1.54645	-0.0774879	-0.812 [-1.55, -0.0775]	0.0345	0.956
37380	2.2	exomewide_scan	not_conditioned	cad	Coronary artery disease (CAD)	pLoF	0.001	low_outlier	ctrl	293337	CASP2	ENSG00000106144	FALSE	FALSE	86	0.0709876	0.0538051	-0.0175139	0.159489	0.0710 [-0.0175, 0.159]	0.0935	0.956
37479	2.2	exomewide_scan	not_conditioned	cad	Coronary artery disease (CAD)	pLoF	0.001	low_outlier	ctrl	254700	CBS	ENSG00000160200	FALSE	FALSE	31	0.0866008	0.0700295	-0.0285875	0.201789	0.0866 [-0.0286, 0.202]	0.108	0.956
37544	2.2	exomewide_scan	not_conditioned	cad	Coronary artery disease (CAD)	pLoF	0.001	high_outlier	case	21149	CCDC125	ENSG00000183323	FALSE	FALSE	12	-0.39713	0.219426	-0.758054	-0.0362063	-0.397 [-0.758, -0.0362]	0.0352	0.956
37626	2.2	exomewide_scan	not_conditioned	cad	Coronary artery disease (CAD)	pLoF	0.001	low_outlier	ctrl	293337	CCDC186	ENSG00000165813	FALSE	FALSE	109	0.0595518	0.0484211	-0.0200938	0.139197	0.0596 [-0.0201, 0.139]	0.109	0.956
37632	2.2	exomewide_scan	not_conditioned	cad	Coronary artery disease (CAD)	pLoF	0.001	low_outlier	ctrl	293337	CCDC190	ENSG00000185860	FALSE	FALSE	19	0.153823	0.12353	-0.0493658	0.357012	0.154 [-0.0494, 0.357]	0.107	0.956
37636	2.2	exomewide_scan	not_conditioned	cad	Coronary artery disease (CAD)	pLoF	0.001	low_outlier	ctrl	293337	CCDC194	ENSG00000269720	FALSE	FALSE	9	0.208017	0.167924	-0.0681934	0.484227	0.208 [-0.0682, 0.484]	0.108	0.956
37661	2.2	exomewide_scan	not_conditioned	cad	Coronary artery disease (CAD)	pLoF	0.001	low_outlier	ctrl	293337	CCDC39	ENSG00000284862	FALSE	FALSE	616	0.0245063	0.0198193	-0.00809355	0.0571061	0.0245 [-8.09e-03, 0.0571]	0.108	0.956
37687	2.2	exomewide_scan	not_conditioned	cad	Coronary artery disease (CAD)	pLoF	0.001	low_outlier	ctrl	293337	CCDC62	ENSG00000130783	FALSE	FALSE	221	0.0424036	0.0334313	-0.012586	0.0973932	0.0424 [-0.0126, 0.0974]	0.102	0.956
37952	2.2	exomewide_scan	not_conditioned	cad	Coronary artery disease (CAD)	pLoF	0.001	low_outlier	ctrl	293337	CD177	ENSG00000204936	FALSE	FALSE	306	0.0356596	0.0287195	-0.0115798	0.082899	0.0357 [-0.0116, 0.0829]	0.107	0.956
37999	2.2	exomewide_scan	not_conditioned	cad	Coronary artery disease (CAD)	pLoF	0.001	low_outlier	ctrl	293337	CD2AP	ENSG00000198087	FALSE	FALSE	72	0.081273	0.0625851	-0.0216703	0.184216	0.0813 [-0.0217, 0.184]	0.097	0.956
38022	2.2	exomewide_scan	not_conditioned	cad	Coronary artery disease (CAD)	pLoF	0.001	low_outlier	ctrl	293337	CD34	ENSG00000174059	FALSE	FALSE	87	0.072204	0.0577349	-0.0227615	0.167169	0.0722 [-0.0228, 0.167]	0.106	0.956
38028	2.2	exomewide_scan	not_conditioned	cad	Coronary artery disease (CAD)	pLoF	0.001	low_outlier	ctrl	293337	CD38	ENSG00000004468	FALSE	FALSE	279	0.0386394	0.0307867	-0.0120002	0.089279	0.0386 [-0.0120, 0.0893]	0.105	0.956
38044	2.2	exomewide_scan	not_conditioned	cad	Coronary artery disease (CAD)	pLoF	0.001	low_outlier	ctrl	293337	CD47	ENSG00000196776	FALSE	FALSE	14	0.161002	0.131331	-0.0550183	0.377022	0.161 [-0.0550, 0.377]	0.11	0.956
38059	2.2	exomewide_scan	not_conditioned	cad	Coronary artery disease (CAD)	pLoF	0.001	low_outlier	ctrl	293337	CD5L	ENSG00000073754	FALSE	FALSE	74	0.0778132	0.0626001	-0.0251548	0.180781	0.0778 [-0.0252, 0.181]	0.107	0.956
38291	2.2	exomewide_scan	not_conditioned	cad	Coronary artery disease (CAD)	pLoF	0.001	low_outlier	ctrl	293337	CDKL1	ENSG00000100490	FALSE	FALSE	256	0.0385484	0.0299436	-0.0107044	0.0878012	0.0385 [-0.0107, 0.0878]	0.099	0.956
38333	2.2	exomewide_scan	not_conditioned	cad	Coronary artery disease (CAD)	pLoF	0.001	low_outlier	ctrl	293337	CDS2	ENSG00000101290	FALSE	FALSE	86	0.0675972	0.051661	-0.0173776	0.152572	0.0676 [-0.0174, 0.153]	0.0954	0.956
38359	2.2	exomewide_scan	not_conditioned	cad	Coronary artery disease (CAD)	pLoF	0.001	low_outlier	ctrl	293337	CEACAM3	ENSG00000170956	FALSE	FALSE	64	0.0772771	0.0629774	-0.0263115	0.180866	0.0773 [-0.0263, 0.181]	0.11	0.956
38400	2.2	exomewide_scan	not_conditioned	cad	Coronary artery disease (CAD)	pLoF	0.001	low_outlier	ctrl	293337	CELF5	ENSG00000161082	FALSE	FALSE	2	0.466446	0.356216	-0.119477	1.05237	0.466 [-0.119, 1.05]	0.0952	0.956
38462	2.2	exomewide_scan	not_conditioned	cad	Coronary artery disease (CAD)	pLoF	0.001	low_outlier	ctrl	293337	CEP126	ENSG00000110318	FALSE	FALSE	174	0.0504775	0.037835	-0.0117555	0.112711	0.0505 [-0.0118, 0.113]	0.0911	0.956
38702	2.2	exomewide_scan	not_conditioned	cad	Coronary artery disease (CAD)	pLoF	0.001	low_outlier	ctrl	293337	CGNL1	ENSG00000128849	FALSE	FALSE	133	0.0528529	0.0432747	-0.0183276	0.124033	0.0529 [-0.0183, 0.124]	0.111	0.956
38814	2.2	exomewide_scan	not_conditioned	cad	Coronary artery disease (CAD)	pLoF	0.001	low_outlier	ctrl	293337	CHP1	ENSG00000187446	FALSE	FALSE	20	0.147395	0.111573	-0.0361263	0.330916	0.147 [-0.0361, 0.331]	0.0932	0.956
38891	2.2	exomewide_scan	not_conditioned	cad	Coronary artery disease (CAD)	pLoF	0.001	low_outlier	ctrl	293337	CHST8	ENSG00000124302	FALSE	FALSE	60	0.0835205	0.0650422	-0.0234644	0.190505	0.0835 [-0.0235, 0.191]	0.0996	0.956
38910	2.2	exomewide_scan	not_conditioned	cad	Coronary artery disease (CAD)	pLoF	0.001	low_outlier	ctrl	293337	CIAO2A	ENSG00000166797	FALSE	FALSE	43	0.094612	0.0760951	-0.0305533	0.219777	0.0946 [-0.0306, 0.220]	0.107	0.956
38918	2.2	exomewide_scan	not_conditioned	cad	Coronary artery disease (CAD)	pLoF	0.001	low_outlier	ctrl	293337	CIART	ENSG00000159208	FALSE	FALSE	23	0.137329	0.112276	-0.0473486	0.322007	0.137 [-0.0473, 0.322]	0.111	0.956
39084	2.2	exomewide_scan	not_conditioned	cad	Coronary artery disease (CAD)	pLoF	0.001	low_outlier	ctrl	293333	CLEC2B	ENSG00000110852	FALSE	FALSE	20	0.147018	0.111092	-0.0357121	0.329748	0.147 [-0.0357, 0.330]	0.0929	0.956
39291	2.2	exomewide_scan	not_conditioned	cad	Coronary artery disease (CAD)	pLoF	0.001	low_outlier	ctrl	293337	CNMD	ENSG00000136110	FALSE	FALSE	692	0.0240667	0.018888	-0.0070013	0.0551347	0.0241 [-7.00e-03, 0.0551]	0.101	0.956
39327	2.2	exomewide_scan	not_conditioned	cad	Coronary artery disease (CAD)	pLoF	0.001	low_outlier	ctrl	293337	CNP	ENSG00000173786	FALSE	FALSE	19	0.143928	0.11364	-0.0429932	0.330849	0.144 [-0.0430, 0.331]	0.103	0.956
39617	2.2	exomewide_scan	not_conditioned	cad	Coronary artery disease (CAD)	pLoF	0.001	high_outlier	case	21149	COX15	ENSG00000014919	FALSE	FALSE	26	-0.273401	0.150432	-0.52084	-0.0259624	-0.273 [-0.521, -0.0260]	0.0346	0.956
39659	2.2	exomewide_scan	not_conditioned	cad	Coronary artery disease (CAD)	pLoF	0.001	high_outlier	case	21149	CPA1	ENSG00000091704	FALSE	FALSE	22	-0.294291	0.162347	-0.561328	-0.0272539	-0.294 [-0.561, -0.0273]	0.0349	0.956
39802	2.2	exomewide_scan	not_conditioned	cad	Coronary artery disease (CAD)	pLoF	0.001	low_outlier	ctrl	293337	CREB3L2	ENSG00000182158	FALSE	FALSE	43	0.101014	0.0760859	-0.0241362	0.226164	0.101 [-0.0241, 0.226]	0.0921	0.956
39810	2.2	exomewide_scan	not_conditioned	cad	Coronary artery disease (CAD)	pLoF	0.001	low_outlier	ctrl	293337	CREBBP	ENSG00000005339	FALSE	FALSE	14	0.17113	0.129487	-0.0418572	0.384117	0.171 [-0.0419, 0.384]	0.0932	0.956
40004	2.2	exomewide_scan	not_conditioned	cad	Coronary artery disease (CAD)	pLoF	0.001	low_outlier	ctrl	293337	CSRNP3	ENSG00000178662	FALSE	FALSE	34	0.11734	0.0914505	-0.0330827	0.267763	0.117 [-0.0331, 0.268]	0.0997	0.956
40057	2.2	exomewide_scan	not_conditioned	cad	Coronary artery disease (CAD)	pLoF	0.001	low_outlier	ctrl	293337	CTBP2	ENSG00000175029	FALSE	FALSE	140	0.0526827	0.0427274	-0.0175976	0.122963	0.0527 [-0.0176, 0.123]	0.109	0.956
40197	2.2	exomewide_scan	not_conditioned	cad	Coronary artery disease (CAD)	pLoF	0.001	low_outlier	ctrl	293337	CXADR	ENSG00000154639	FALSE	FALSE	25	0.120049	0.09602	-0.0378898	0.277988	0.120 [-0.0379, 0.278]	0.106	0.956
40209	2.2	exomewide_scan	not_conditioned	cad	Coronary artery disease (CAD)	pLoF	0.001	high_outlier	case	21149	CXCL16	ENSG00000161921	FALSE	FALSE	3	-0.796689	0.440147	-1.52067	-0.0727116	-0.797 [-1.52, -0.0727]	0.0351	0.956
40258	2.2	exomewide_scan	not_conditioned	cad	Coronary artery disease (CAD)	pLoF	0.001	low_outlier	ctrl	293337	CYBRD1	ENSG00000071967	FALSE	FALSE	23	0.143524	0.111187	-0.0393623	0.32641	0.144 [-0.0394, 0.326]	0.0984	0.956
40353	2.2	exomewide_scan	not_conditioned	cad	Coronary artery disease (CAD)	pLoF	0.001	low_outlier	ctrl	293337	CYP4B1	ENSG00000142973	FALSE	FALSE	460	0.0330369	0.0251245	-0.00828922	0.074363	0.0330 [-8.29e-03, 0.0744]	0.0943	0.956
40550	2.2	exomewide_scan	not_conditioned	cad	Coronary artery disease (CAD)	pLoF	0.001	low_outlier	ctrl	293337	DCLRE1C	ENSG00000152457	FALSE	FALSE	217	0.0454886	0.034324	-0.0109694	0.101947	0.0455 [-0.0110, 0.102]	0.0925	0.956
40615	2.2	exomewide_scan	not_conditioned	cad	Coronary artery disease (CAD)	pLoF	0.001	low_outlier	ctrl	293337	DDIT4	ENSG00000168209	FALSE	FALSE	44	0.0954986	0.0762032	-0.0298445	0.220842	0.0955 [-0.0298, 0.221]	0.105	0.956
40631	2.2	exomewide_scan	not_conditioned	cad	Coronary artery disease (CAD)	pLoF	0.001	low_outlier	ctrl	293337	DDTL	ENSG00000099974	FALSE	FALSE	16	0.148151	0.118523	-0.046802	0.343104	0.148 [-0.0468, 0.343]	0.106	0.956
40769	2.2	exomewide_scan	not_conditioned	cad	Coronary artery disease (CAD)	pLoF	0.001	high_outlier	case	21149	DENND11	ENSG00000257093	FALSE	FALSE	7	-0.52124	0.287725	-0.994506	-0.0479745	-0.521 [-0.995, -0.0480]	0.035	0.956
40791	2.2	exomewide_scan	not_conditioned	cad	Coronary artery disease (CAD)	pLoF	0.001	high_outlier	case	21149	DENND4C	ENSG00000137145	FALSE	FALSE	9	-0.473132	0.259844	-0.900537	-0.0457267	-0.473 [-0.901, -0.0457]	0.0343	0.956
41003	2.2	exomewide_scan	not_conditioned	cad	Coronary artery disease (CAD)	pLoF	0.001	low_outlier	ctrl	293337	DLAT	ENSG00000150768	FALSE	FALSE	73	0.0777471	0.0584026	-0.0183166	0.173811	0.0777 [-0.0183, 0.174]	0.0916	0.956
41035	2.2	exomewide_scan	not_conditioned	cad	Coronary artery disease (CAD)	pLoF	0.001	low_outlier	ctrl	293337	DLL3	ENSG00000090932	FALSE	FALSE	578	0.0271366	0.0209745	-0.00736338	0.0616366	0.0271 [-7.36e-03, 0.0616]	0.0979	0.956
41088	2.2	exomewide_scan	not_conditioned	cad	Coronary artery disease (CAD)	pLoF	0.001	low_outlier	ctrl	293337	DMTN	ENSG00000158856	FALSE	FALSE	33	0.112226	0.0841937	-0.0262603	0.250712	0.112 [-0.0263, 0.251]	0.0913	0.956
41122	2.2	exomewide_scan	not_conditioned	cad	Coronary artery disease (CAD)	pLoF	0.001	low_outlier	ctrl	293337	DNAH12	ENSG00000174844	FALSE	FALSE	1822	0.0140949	0.0115478	-0.00489954	0.0330893	0.0141 [-4.90e-03, 0.0331]	0.111	0.956
41173	2.2	exomewide_scan	not_conditioned	cad	Coronary artery disease (CAD)	pLoF	0.001	low_outlier	ctrl	293337	DNAJB5	ENSG00000137094	FALSE	FALSE	11	0.206367	0.160632	-0.0578491	0.470583	0.206 [-0.0578, 0.471]	0.0994	0.956
41297	2.2	exomewide_scan	not_conditioned	cad	Coronary artery disease (CAD)	pLoF	0.001	low_outlier	ctrl	293337	DOCK2	ENSG00000134516	FALSE	FALSE	101	0.0641472	0.048811	-0.0161398	0.144434	0.0641 [-0.0161, 0.144]	0.0944	0.956
41344	2.2	exomewide_scan	not_conditioned	cad	Coronary artery disease (CAD)	pLoF	0.001	low_outlier	ctrl	293337	DPEP1	ENSG00000015413	FALSE	FALSE	319	0.0336189	0.0271407	-0.0110236	0.0782614	0.0336 [-0.0110, 0.0783]	0.108	0.956
41441	2.2	exomewide_scan	not_conditioned	cad	Coronary artery disease (CAD)	pLoF	0.001	low_outlier	ctrl	293337	DRD4	ENSG00000069696	FALSE	FALSE	707	0.0244502	0.0187604	-0.00640791	0.0553083	0.0245 [-6.41e-03, 0.0553]	0.0962	0.956
41475	2.2	exomewide_scan	not_conditioned	cad	Coronary artery disease (CAD)	pLoF	0.001	low_outlier	ctrl	293337	DSG4	ENSG00000175065	FALSE	FALSE	418	0.0304945	0.0233348	-0.00788783	0.0688768	0.0305 [-7.89e-03, 0.0689]	0.0956	0.956
41550	2.2	exomewide_scan	not_conditioned	cad	Coronary artery disease (CAD)	pLoF	0.001	low_outlier	ctrl	293337	DUSP18	ENSG00000167065	FALSE	FALSE	52	0.0872361	0.0657485	-0.0209106	0.195383	0.0872 [-0.0209, 0.195]	0.0923	0.956
41554	2.2	exomewide_scan	not_conditioned	cad	Coronary artery disease (CAD)	pLoF	0.001	low_outlier	ctrl	293337	DUSP2	ENSG00000158050	FALSE	FALSE	28	0.129754	0.100772	-0.0360012	0.295509	0.130 [-0.0360, 0.296]	0.0989	0.956
41622	2.2	exomewide_scan	not_conditioned	cad	Coronary artery disease (CAD)	pLoF	0.001	low_outlier	ctrl	293337	DYNLT2	ENSG00000184786	FALSE	FALSE	132	0.0576337	0.0462266	-0.0184023	0.13367	0.0576 [-0.0184, 0.134]	0.106	0.956
41628	2.2	exomewide_scan	not_conditioned	cad	Coronary artery disease (CAD)	pLoF	0.001	low_outlier	ctrl	293337	DYNLT5	ENSG00000152760	FALSE	FALSE	69	0.0839673	0.0648283	-0.0226658	0.1906	0.0840 [-0.0227, 0.191]	0.0976	0.956
41719	2.2	exomewide_scan	not_conditioned	cad	Coronary artery disease (CAD)	pLoF	0.001	low_outlier	ctrl	293337	ECRG4	ENSG00000119147	FALSE	FALSE	597	0.0278133	0.0218452	-0.00811886	0.0637455	0.0278 [-8.12e-03, 0.0637]	0.101	0.956
41781	2.2	exomewide_scan	not_conditioned	cad	Coronary artery disease (CAD)	pLoF	0.001	low_outlier	ctrl	293337	EEF2KMT	ENSG00000118894	FALSE	FALSE	298	0.0372452	0.02808	-0.00894229	0.0834327	0.0372 [-8.94e-03, 0.0834]	0.0924	0.956
41880	2.2	exomewide_scan	not_conditioned	cad	Coronary artery disease (CAD)	pLoF	0.001	low_outlier	ctrl	293337	EI24	ENSG00000149547	FALSE	FALSE	40	0.104495	0.0788931	-0.0252726	0.234263	0.104 [-0.0253, 0.234]	0.0927	0.956
41901	2.2	exomewide_scan	not_conditioned	cad	Coronary artery disease (CAD)	pLoF	0.001	low_outlier	ctrl	293337	EIF2B1	ENSG00000111361	FALSE	FALSE	215	0.0432512	0.0338941	-0.0124996	0.099002	0.0433 [-0.0125, 0.0990]	0.101	0.956
41974	2.2	exomewide_scan	not_conditioned	cad	Coronary artery disease (CAD)	pLoF	0.001	low_outlier	ctrl	293337	EIF5B	ENSG00000158417	FALSE	FALSE	117	0.0658425	0.0493056	-0.015258	0.146943	0.0658 [-0.0153, 0.147]	0.0909	0.956
42000	2.2	exomewide_scan	not_conditioned	cad	Coronary artery disease (CAD)	pLoF	0.001	low_outlier	ctrl	293337	ELFN1	ENSG00000225968	FALSE	FALSE	2	0.43805	0.35277	-0.142205	1.01831	0.438 [-0.142, 1.02]	0.107	0.956
42003	2.2	exomewide_scan	not_conditioned	cad	Coronary artery disease (CAD)	pLoF	0.001	low_outlier	ctrl	293337	ELK3	ENSG00000111145	FALSE	FALSE	8	0.214768	0.175649	-0.0741489	0.503685	0.215 [-0.0741, 0.504]	0.111	0.956
42038	2.2	exomewide_scan	not_conditioned	cad	Coronary artery disease (CAD)	pLoF	0.001	low_outlier	ctrl	293337	ELOVL5	ENSG00000012660	FALSE	FALSE	16	0.17287	0.13275	-0.0454843	0.391224	0.173 [-0.0455, 0.391]	0.0964	0.956
42075	2.2	exomewide_scan	not_conditioned	cad	Coronary artery disease (CAD)	pLoF	0.001	low_outlier	ctrl	293337	EME1	ENSG00000154920	FALSE	FALSE	547	0.0283313	0.0211988	-0.00653762	0.0632002	0.0283 [-6.54e-03, 0.0632]	0.0907	0.956
42138	2.2	exomewide_scan	not_conditioned	cad	Coronary artery disease (CAD)	pLoF	0.001	low_outlier	ctrl	293337	ENO1	ENSG00000074800	FALSE	FALSE	44	0.104824	0.0811783	-0.0287024	0.23835	0.105 [-0.0287, 0.238]	0.0983	0.956
42177	2.2	exomewide_scan	not_conditioned	cad	Coronary artery disease (CAD)	pLoF	0.001	low_outlier	ctrl	293337	ENTPD4	ENSG00000197217	FALSE	FALSE	488	0.0288354	0.0219111	-0.00720515	0.064876	0.0288 [-7.21e-03, 0.0649]	0.0941	0.956
42387	2.2	exomewide_scan	not_conditioned	cad	Coronary artery disease (CAD)	pLoF	0.001	low_outlier	ctrl	293337	ERMN	ENSG00000136541	FALSE	FALSE	52	0.0924472	0.0739498	-0.0291894	0.214084	0.0924 [-0.0292, 0.214]	0.106	0.956
42405	2.2	exomewide_scan	not_conditioned	cad	Coronary artery disease (CAD)	pLoF	0.001	low_outlier	ctrl	293337	ERRFI1	ENSG00000116285	FALSE	FALSE	130	0.0589403	0.0472344	-0.0187534	0.136634	0.0589 [-0.0188, 0.137]	0.106	0.956
42498	2.2	exomewide_scan	not_conditioned	cad	Coronary artery disease (CAD)	pLoF	0.001	low_outlier	ctrl	293337	EVI5	ENSG00000067208	FALSE	FALSE	157	0.0552538	0.0429833	-0.0154474	0.125955	0.0553 [-0.0154, 0.126]	0.0993	0.956
42663	2.2	exomewide_scan	not_conditioned	cad	Coronary artery disease (CAD)	pLoF	0.001	low_outlier	ctrl	293337	FAHD2B	ENSG00000144199	FALSE	FALSE	268	0.0399583	0.0325861	-0.0136411	0.0935577	0.0400 [-0.0136, 0.0936]	0.11	0.956
42725	2.2	exomewide_scan	not_conditioned	cad	Coronary artery disease (CAD)	pLoF	0.001	low_outlier	ctrl	293337	FAM13B	ENSG00000031003	FALSE	FALSE	49	0.0902747	0.0700712	-0.0249822	0.205532	0.0903 [-0.0250, 0.206]	0.0988	0.956
42977	2.2	exomewide_scan	not_conditioned	cad	Coronary artery disease (CAD)	pLoF	0.001	low_outlier	ctrl	293337	FANCD2	ENSG00000144554	FALSE	FALSE	768	0.0225179	0.0177546	-0.00668582	0.0517216	0.0225 [-6.69e-03, 0.0517]	0.102	0.956
43123	2.2	exomewide_scan	not_conditioned	cad	Coronary artery disease (CAD)	pLoF	0.001	low_outlier	ctrl	293337	FBXO30	ENSG00000118496	FALSE	FALSE	35	0.119161	0.0897583	-0.0284783	0.2668	0.119 [-0.0285, 0.267]	0.0922	0.956
43258	2.2	exomewide_scan	not_conditioned	cad	Coronary artery disease (CAD)	pLoF	0.001	low_outlier	ctrl	293337	FEM1A	ENSG00000141965	FALSE	FALSE	1	0.672182	0.503771	-0.156448	1.50081	0.672 [-0.156, 1.50]	0.0911	0.956
43312	2.2	exomewide_scan	not_conditioned	cad	Coronary artery disease (CAD)	pLoF	0.001	low_outlier	ctrl	293337	FGF12	ENSG00000114279	FALSE	FALSE	9	0.207185	0.163797	-0.0622371	0.476607	0.207 [-0.0622, 0.477]	0.103	0.956
43503	2.2	exomewide_scan	not_conditioned	cad	Coronary artery disease (CAD)	pLoF	0.001	low_outlier	ctrl	293337	FMNL2	ENSG00000157827	FALSE	FALSE	72	0.0768807	0.0628474	-0.0264941	0.180255	0.0769 [-0.0265, 0.180]	0.111	0.956
43511	2.2	exomewide_scan	not_conditioned	cad	Coronary artery disease (CAD)	pLoF	0.001	low_outlier	ctrl	293337	FMO3	ENSG00000007933	FALSE	FALSE	209	0.0462799	0.0372578	-0.0150037	0.107564	0.0463 [-0.0150, 0.108]	0.107	0.956
43641	2.2	exomewide_scan	not_conditioned	cad	Coronary artery disease (CAD)	pLoF	0.001	low_outlier	ctrl	293337	FOXO3	ENSG00000118689	FALSE	FALSE	6	0.270224	0.216775	-0.0863391	0.626787	0.270 [-0.0863, 0.627]	0.106	0.956
43715	2.2	exomewide_scan	not_conditioned	cad	Coronary artery disease (CAD)	pLoF	0.001	low_outlier	ctrl	293337	FRY	ENSG00000073910	FALSE	FALSE	138	0.0524897	0.0423172	-0.0171159	0.122095	0.0525 [-0.0171, 0.122]	0.107	0.956
43773	2.2	exomewide_scan	not_conditioned	cad	Coronary artery disease (CAD)	pLoF	0.001	low_outlier	ctrl	293337	FUS	ENSG00000089280	FALSE	FALSE	4	0.301277	0.242245	-0.0971806	0.699735	0.301 [-0.0972, 0.700]	0.107	0.956
43786	2.2	exomewide_scan	not_conditioned	cad	Coronary artery disease (CAD)	pLoF	0.001	low_outlier	ctrl	293337	FUT8	ENSG00000033170	FALSE	FALSE	74	0.0686986	0.0556766	-0.0228813	0.160278	0.0687 [-0.0229, 0.160]	0.109	0.956
43818	2.2	exomewide_scan	not_conditioned	cad	Coronary artery disease (CAD)	pLoF	0.001	low_outlier	ctrl	293337	FZD1	ENSG00000157240	FALSE	FALSE	24	0.125678	0.10184	-0.0418339	0.29319	0.126 [-0.0418, 0.293]	0.109	0.956
43824	2.2	exomewide_scan	not_conditioned	cad	Coronary artery disease (CAD)	pLoF	0.001	low_outlier	ctrl	293337	FZD3	ENSG00000104290	FALSE	FALSE	76	0.0738879	0.0554836	-0.0173745	0.16515	0.0739 [-0.0174, 0.165]	0.0915	0.956
43883	2.2	exomewide_scan	not_conditioned	cad	Coronary artery disease (CAD)	pLoF	0.001	low_outlier	ctrl	293337	GABRB1	ENSG00000163288	FALSE	FALSE	13	0.184815	0.14256	-0.0496753	0.419305	0.185 [-0.0497, 0.419]	0.0974	0.956
43925	2.2	exomewide_scan	not_conditioned	cad	Coronary artery disease (CAD)	pLoF	0.001	low_outlier	ctrl	293337	GAL3ST3	ENSG00000175229	FALSE	FALSE	208	0.0430075	0.0346068	-0.0139156	0.0999306	0.0430 [-0.0139, 0.0999]	0.107	0.956
43965	2.2	exomewide_scan	not_conditioned	cad	Coronary artery disease (CAD)	pLoF	0.001	low_outlier	ctrl	293337	GALNT5	ENSG00000136542	FALSE	FALSE	448	0.031558	0.0252112	-0.00991073	0.0730267	0.0316 [-9.91e-03, 0.0730]	0.105	0.956
44007	2.2	exomewide_scan	not_conditioned	cad	Coronary artery disease (CAD)	pLoF	0.001	low_outlier	ctrl	293337	GAREM1	ENSG00000141441	FALSE	FALSE	31	0.106505	0.0856298	-0.0343435	0.247353	0.107 [-0.0343, 0.247]	0.107	0.956
44066	2.2	exomewide_scan	not_conditioned	cad	Coronary artery disease (CAD)	pLoF	0.001	low_outlier	ctrl	293337	GATB	ENSG00000059691	FALSE	FALSE	124	0.0581613	0.0461677	-0.0177778	0.1341	0.0582 [-0.0178, 0.134]	0.104	0.956
44089	2.2	exomewide_scan	not_conditioned	cad	Coronary artery disease (CAD)	pLoF	0.001	low_outlier	ctrl	293337	GBP4	ENSG00000162654	FALSE	FALSE	216	0.0475613	0.0366495	-0.0127218	0.107844	0.0476 [-0.0127, 0.108]	0.0972	0.956
44099	2.2	exomewide_scan	not_conditioned	cad	Coronary artery disease (CAD)	pLoF	0.001	low_outlier	ctrl	293337	GBX2	ENSG00000168505	FALSE	FALSE	95	0.0702365	0.0547153	-0.0197622	0.160235	0.0702 [-0.0198, 0.160]	0.0996	0.956
44208	2.2	exomewide_scan	not_conditioned	cad	Coronary artery disease (CAD)	pLoF	0.001	low_outlier	ctrl	293337	GET4	ENSG00000239857	FALSE	FALSE	16	0.161307	0.124727	-0.0438507	0.366465	0.161 [-0.0439, 0.366]	0.098	0.956
44294	2.2	exomewide_scan	not_conditioned	cad	Coronary artery disease (CAD)	pLoF	0.001	low_outlier	ctrl	293337	GID8	ENSG00000101193	FALSE	FALSE	10	0.201456	0.151479	-0.0477048	0.450617	0.201 [-0.0477, 0.451]	0.0918	0.956
44319	2.2	exomewide_scan	not_conditioned	cad	Coronary artery disease (CAD)	pLoF	0.001	low_outlier	ctrl	293337	GINS1	ENSG00000101003	FALSE	FALSE	43	0.094236	0.0730543	-0.0259276	0.2144	0.0942 [-0.0259, 0.214]	0.0985	0.956
44365	2.2	exomewide_scan	not_conditioned	cad	Coronary artery disease (CAD)	pLoF	0.001	low_outlier	ctrl	293337	GJC3	ENSG00000176402	FALSE	FALSE	46	0.090104	0.0735633	-0.0308969	0.211105	0.0901 [-0.0309, 0.211]	0.11	0.956
44379	2.2	exomewide_scan	not_conditioned	cad	Coronary artery disease (CAD)	pLoF	0.001	low_outlier	ctrl	293337	GKN1	ENSG00000169605	FALSE	FALSE	87	0.075615	0.0571752	-0.0184298	0.16966	0.0756 [-0.0184, 0.170]	0.093	0.956
44555	2.2	exomewide_scan	not_conditioned	cad	Coronary artery disease (CAD)	pLoF	0.001	low_outlier	ctrl	293337	GNG3	ENSG00000162188	FALSE	FALSE	3	0.359667	0.288058	-0.114146	0.83348	0.360 [-0.114, 0.833]	0.106	0.956
44662	2.2	exomewide_scan	not_conditioned	cad	Coronary artery disease (CAD)	pLoF	0.001	low_outlier	ctrl	293337	GOLIM4	ENSG00000173905	FALSE	FALSE	127	0.0579831	0.0436128	-0.0137536	0.12972	0.0580 [-0.0138, 0.130]	0.0918	0.956
44792	2.2	exomewide_scan	not_conditioned	cad	Coronary artery disease (CAD)	pLoF	0.001	low_outlier	ctrl	293337	GPR139	ENSG00000180269	FALSE	FALSE	14	0.164968	0.129488	-0.0480208	0.377957	0.165 [-0.0480, 0.378]	0.101	0.956
44950	2.2	exomewide_scan	not_conditioned	cad	Coronary artery disease (CAD)	pLoF	0.001	low_outlier	ctrl	293337	GRB14	ENSG00000115290	FALSE	FALSE	73	0.0794001	0.0624155	-0.0232643	0.182064	0.0794 [-0.0233, 0.182]	0.102	0.956
45346	2.2	exomewide_scan	not_conditioned	cad	Coronary artery disease (CAD)	pLoF	0.001	low_outlier	ctrl	293337	H3C1	ENSG00000275714	FALSE	FALSE	202	0.047445	0.037373	-0.0140281	0.108918	0.0474 [-0.0140, 0.109]	0.102	0.956
45597	2.2	exomewide_scan	not_conditioned	cad	Coronary artery disease (CAD)	pLoF	0.001	low_outlier	ctrl	293337	HELLS	ENSG00000119969	FALSE	FALSE	29	0.11771	0.0938621	-0.0366794	0.272099	0.118 [-0.0367, 0.272]	0.105	0.956
45727	2.2	exomewide_scan	not_conditioned	cad	Coronary artery disease (CAD)	pLoF	0.001	low_outlier	ctrl	293337	HIP1R	ENSG00000130787	FALSE	FALSE	388	0.0337374	0.0252381	-0.00777558	0.0752504	0.0337 [-7.78e-03, 0.0753]	0.0907	0.956
45953	2.2	exomewide_scan	not_conditioned	cad	Coronary artery disease (CAD)	pLoF	0.001	low_outlier	ctrl	293337	HOXB3	ENSG00000120093	FALSE	FALSE	66	0.0801118	0.0609779	-0.0201879	0.180412	0.0801 [-0.0202, 0.180]	0.0945	0.956
46209	2.2	exomewide_scan	not_conditioned	cad	Coronary artery disease (CAD)	pLoF	0.001	low_outlier	ctrl	293337	HTR3D	ENSG00000186090	FALSE	FALSE	200	0.0427071	0.034758	-0.0144647	0.0998789	0.0427 [-0.0145, 0.0999]	0.11	0.956
46327	2.2	exomewide_scan	not_conditioned	cad	Coronary artery disease (CAD)	pLoF	0.001	low_outlier	ctrl	293329	IER2	ENSG00000160888	FALSE	FALSE	1	0.620988	0.503766	-0.207633	1.44961	0.621 [-0.208, 1.45]	0.109	0.956
46421	2.2	exomewide_scan	not_conditioned	cad	Coronary artery disease (CAD)	pLoF	0.001	low_outlier	ctrl	293337	IFT57	ENSG00000114446	FALSE	FALSE	135	0.0526442	0.0423013	-0.0169352	0.122224	0.0526 [-0.0169, 0.122]	0.107	0.956
46435	2.2	exomewide_scan	not_conditioned	cad	Coronary artery disease (CAD)	pLoF	0.001	low_outlier	ctrl	293337	IGDCC4	ENSG00000103742	FALSE	FALSE	175	0.0469055	0.0377286	-0.0151525	0.108964	0.0469 [-0.0152, 0.109]	0.107	0.956
46802	2.2	exomewide_scan	not_conditioned	cad	Coronary artery disease (CAD)	pLoF	0.001	low_outlier	ctrl	293337	INSYN2B	ENSG00000204767	FALSE	FALSE	25	0.127898	0.0980953	-0.0334544	0.28925	0.128 [-0.0335, 0.289]	0.0961	0.956
46814	2.2	exomewide_scan	not_conditioned	cad	Coronary artery disease (CAD)	pLoF	0.001	low_outlier	ctrl	293337	INTS14	ENSG00000138614	FALSE	FALSE	60	0.08336	0.0644211	-0.0226033	0.189323	0.0834 [-0.0226, 0.189]	0.0978	0.956
46843	2.2	exomewide_scan	not_conditioned	cad	Coronary artery disease (CAD)	pLoF	0.001	low_outlier	ctrl	293337	IPCEF1	ENSG00000074706	FALSE	FALSE	52	0.091147	0.0736407	-0.0299812	0.212275	0.0911 [-0.0300, 0.212]	0.108	0.956
46914	2.2	exomewide_scan	not_conditioned	cad	Coronary artery disease (CAD)	pLoF	0.001	low_outlier	ctrl	293337	IRAK3	ENSG00000090376	FALSE	FALSE	563	0.0258883	0.0209207	-0.00852319	0.0602998	0.0259 [-8.52e-03, 0.0603]	0.108	0.956
46925	2.2	exomewide_scan	not_conditioned	cad	Coronary artery disease (CAD)	pLoF	0.001	low_outlier	ctrl	293337	IRF2BP2	ENSG00000168264	FALSE	FALSE	48	0.0970113	0.0777228	-0.0308313	0.224854	0.0970 [-0.0308, 0.225]	0.106	0.956
47079	2.2	exomewide_scan	not_conditioned	cad	Coronary artery disease (CAD)	pLoF	0.001	low_outlier	ctrl	293337	ITPK1	ENSG00000100605	FALSE	FALSE	15	0.163634	0.123651	-0.0397538	0.367022	0.164 [-0.0398, 0.367]	0.0929	0.956
47087	2.2	exomewide_scan	not_conditioned	cad	Coronary artery disease (CAD)	pLoF	0.001	low_outlier	ctrl	293337	ITPR2	ENSG00000123104	FALSE	FALSE	323	0.0349743	0.0276583	-0.0105196	0.0804682	0.0350 [-0.0105, 0.0805]	0.103	0.956
47106	2.2	exomewide_scan	not_conditioned	cad	Coronary artery disease (CAD)	pLoF	0.001	high_outlier	case	21149	IVD	ENSG00000128928	FALSE	FALSE	12	-0.399494	0.22053	-0.762234	-0.0367544	-0.399 [-0.762, -0.0368]	0.035	0.956
47256	2.2	exomewide_scan	not_conditioned	cad	Coronary artery disease (CAD)	pLoF	0.001	low_outlier	ctrl	293337	KBTBD13	ENSG00000234438	FALSE	FALSE	252	0.0390594	0.0314446	-0.0126624	0.0907812	0.0391 [-0.0127, 0.0908]	0.107	0.956
47303	2.2	exomewide_scan	not_conditioned	cad	Coronary artery disease (CAD)	pLoF	0.001	low_outlier	ctrl	293337	KCND3	ENSG00000171385	FALSE	FALSE	7	0.254169	0.203512	-0.0805785	0.588916	0.254 [-0.0806, 0.589]	0.106	0.956
47336	2.2	exomewide_scan	not_conditioned	cad	Coronary artery disease (CAD)	pLoF	0.001	low_outlier	ctrl	293337	KCNIP4	ENSG00000185774	FALSE	FALSE	15	0.174491	0.132716	-0.0438074	0.392789	0.174 [-0.0438, 0.393]	0.0943	0.956
47374	2.2	exomewide_scan	not_conditioned	cad	Coronary artery disease (CAD)	pLoF	0.001	low_outlier	ctrl	293337	KCNK16	ENSG00000095981	FALSE	FALSE	452	0.0323144	0.0249949	-0.00879855	0.0734274	0.0323 [-8.80e-03, 0.0734]	0.098	0.956
47467	2.2	exomewide_scan	not_conditioned	cad	Coronary artery disease (CAD)	pLoF	0.001	high_outlier	case	21148	KCTD6	ENSG00000168301	FALSE	FALSE	1	-1.38231	0.760645	-2.63346	-0.13116	-1.38 [-2.63, -0.131]	0.0346	0.956
47502	2.2	exomewide_scan	not_conditioned	cad	Coronary artery disease (CAD)	pLoF	0.001	low_outlier	ctrl	293337	KDM6B	ENSG00000132510	FALSE	FALSE	54	0.0894018	0.0674116	-0.0214804	0.200284	0.0894 [-0.0215, 0.200]	0.0924	0.956
47685	2.2	exomewide_scan	not_conditioned	cad	Coronary artery disease (CAD)	pLoF	0.001	low_outlier	ctrl	293337	KIRREL1	ENSG00000183853	FALSE	FALSE	33	0.120589	0.0937354	-0.033592	0.27477	0.121 [-0.0336, 0.275]	0.0991	0.956
47871	2.2	exomewide_scan	not_conditioned	cad	Coronary artery disease (CAD)	pLoF	0.001	low_outlier	ctrl	293337	KMO	ENSG00000117009	FALSE	FALSE	30	0.121758	0.0983097	-0.0399471	0.283463	0.122 [-0.0399, 0.283]	0.108	0.956
47928	2.2	exomewide_scan	not_conditioned	cad	Coronary artery disease (CAD)	pLoF	0.001	low_outlier	ctrl	293337	KRCC1	ENSG00000172086	FALSE	FALSE	30	0.124871	0.0973563	-0.0352659	0.285008	0.125 [-0.0353, 0.285]	0.0998	0.956
48005	2.2	exomewide_scan	not_conditioned	cad	Coronary artery disease (CAD)	pLoF	0.001	low_outlier	ctrl	293337	KRT6A	ENSG00000205420	FALSE	FALSE	55	0.0834682	0.0669952	-0.0267291	0.193665	0.0835 [-0.0267, 0.194]	0.106	0.956
48057	2.2	exomewide_scan	not_conditioned	cad	Coronary artery disease (CAD)	pLoF	0.001	low_outlier	ctrl	293274	KRTAP10-1	ENSG00000215455	FALSE	FALSE	5	0.278626	0.2147	-0.0745241	0.631776	0.279 [-0.0745, 0.632]	0.0972	0.956
48174	2.2	exomewide_scan	not_conditioned	cad	Coronary artery disease (CAD)	pLoF	0.001	low_outlier	ctrl	293337	KYAT1	ENSG00000171097	FALSE	FALSE	118	0.0640184	0.0490531	-0.0166668	0.144704	0.0640 [-0.0167, 0.145]	0.0959	0.956
48279	2.2	exomewide_scan	not_conditioned	cad	Coronary artery disease (CAD)	pLoF	0.001	low_outlier	ctrl	293337	LARS1	ENSG00000133706	FALSE	FALSE	263	0.0395593	0.0302565	-0.0102082	0.0893268	0.0396 [-0.0102, 0.0893]	0.0955	0.956
48327	2.2	exomewide_scan	not_conditioned	cad	Coronary artery disease (CAD)	pLoF	0.001	low_outlier	ctrl	165835	LCE3C	ENSG00000244057	FALSE	FALSE	2	0.351078	0.269222	-0.0917528	0.793909	0.351 [-0.0918, 0.794]	0.0961	0.956
48478	2.2	exomewide_scan	not_conditioned	cad	Coronary artery disease (CAD)	pLoF	0.001	low_outlier	ctrl	293337	LGI4	ENSG00000153902	FALSE	FALSE	194	0.0476755	0.0361802	-0.0118356	0.107187	0.0477 [-0.0118, 0.107]	0.0938	0.956
48497	2.2	exomewide_scan	not_conditioned	cad	Coronary artery disease (CAD)	pLoF	0.001	low_outlier	ctrl	293337	LHFPL4	ENSG00000156959	FALSE	FALSE	2	0.447065	0.347462	-0.124459	1.01859	0.447 [-0.124, 1.02]	0.0991	0.956
48517	2.2	exomewide_scan	not_conditioned	cad	Coronary artery disease (CAD)	pLoF	0.001	low_outlier	ctrl	293337	LHX8	ENSG00000162624	FALSE	FALSE	9	0.219162	0.179482	-0.0760596	0.514384	0.219 [-0.0761, 0.514]	0.111	0.956
48530	2.2	exomewide_scan	not_conditioned	cad	Coronary artery disease (CAD)	pLoF	0.001	low_outlier	ctrl	293337	LIG4	ENSG00000174405	FALSE	FALSE	94	0.0652573	0.0512697	-0.0190739	0.149588	0.0653 [-0.0191, 0.150]	0.102	0.956
48594	2.2	exomewide_scan	not_conditioned	cad	Coronary artery disease (CAD)	pLoF	0.001	low_outlier	ctrl	293337	LIPA	ENSG00000107798	FALSE	FALSE	166	0.0494093	0.039241	-0.0151364	0.113955	0.0494 [-0.0151, 0.114]	0.104	0.956
48830	2.2	exomewide_scan	not_conditioned	cad	Coronary artery disease (CAD)	pLoF	0.001	low_outlier	ctrl	293337	LRRC14	ENSG00000160959	FALSE	FALSE	47	0.087854	0.0705501	-0.0281906	0.203899	0.0879 [-0.0282, 0.204]	0.107	0.956
48848	2.2	exomewide_scan	not_conditioned	cad	Coronary artery disease (CAD)	pLoF	0.001	low_outlier	ctrl	293337	LRRC24	ENSG00000254402	FALSE	FALSE	34	0.104259	0.082947	-0.0321767	0.240695	0.104 [-0.0322, 0.241]	0.104	0.956
48877	2.2	exomewide_scan	not_conditioned	cad	Coronary artery disease (CAD)	pLoF	0.001	low_outlier	ctrl	293337	LRRC38	ENSG00000162494	FALSE	FALSE	603	0.0268359	0.0219495	-0.00926781	0.0629396	0.0268 [-9.27e-03, 0.0629]	0.111	0.956
48965	2.2	exomewide_scan	not_conditioned	cad	Coronary artery disease (CAD)	pLoF	0.001	low_outlier	ctrl	293337	LRRK1	ENSG00000154237	FALSE	FALSE	476	0.0299358	0.0228881	-0.00771177	0.0675834	0.0299 [-7.71e-03, 0.0676]	0.0955	0.956
49254	2.2	exomewide_scan	not_conditioned	cad	Coronary artery disease (CAD)	pLoF	0.001	low_outlier	ctrl	293337	MAML1	ENSG00000161021	FALSE	FALSE	8	0.229222	0.173405	-0.0560038	0.514448	0.229 [-0.0560, 0.514]	0.0931	0.956
49269	2.2	exomewide_scan	not_conditioned	cad	Coronary artery disease (CAD)	pLoF	0.001	low_outlier	ctrl	293337	MAN2A1	ENSG00000112893	FALSE	FALSE	86	0.0659391	0.0528951	-0.0210656	0.152944	0.0659 [-0.0211, 0.153]	0.106	0.956
49326	2.2	exomewide_scan	not_conditioned	cad	Coronary artery disease (CAD)	pLoF	0.001	low_outlier	ctrl	293337	MAP3K12	ENSG00000139625	FALSE	FALSE	25	0.12526	0.0993649	-0.0381807	0.288701	0.125 [-0.0382, 0.289]	0.104	0.956
49375	2.2	exomewide_scan	not_conditioned	cad	Coronary artery disease (CAD)	pLoF	0.001	low_outlier	ctrl	293337	MAP9	ENSG00000164114	FALSE	FALSE	238	0.0436746	0.0333311	-0.0111502	0.0984994	0.0437 [-0.0112, 0.0985]	0.095	0.956
49387	2.2	exomewide_scan	not_conditioned	cad	Coronary artery disease (CAD)	pLoF	0.001	low_outlier	ctrl	293337	MAPK15	ENSG00000181085	FALSE	FALSE	534	0.0272959	0.0209477	-0.00716	0.0617518	0.0273 [-7.16e-03, 0.0618]	0.0963	0.956
49395	2.2	exomewide_scan	not_conditioned	cad	Coronary artery disease (CAD)	pLoF	0.001	low_outlier	ctrl	293337	MAPK6	ENSG00000069956	FALSE	FALSE	141	0.055846	0.0420296	-0.0132865	0.124979	0.0558 [-0.0133, 0.125]	0.092	0.956
49480	2.2	exomewide_scan	not_conditioned	cad	Coronary artery disease (CAD)	pLoF	0.001	low_outlier	ctrl	293337	MAST3	ENSG00000099308	FALSE	FALSE	52	0.0863495	0.0698656	-0.0285692	0.201268	0.0863 [-0.0286, 0.201]	0.108	0.956
49549	2.2	exomewide_scan	not_conditioned	cad	Coronary artery disease (CAD)	pLoF	0.001	low_outlier	ctrl	293337	MC1R	ENSG00000258839	FALSE	FALSE	15	0.159837	0.125097	-0.0459293	0.365603	0.160 [-0.0459, 0.366]	0.101	0.956
49608	2.2	exomewide_scan	not_conditioned	cad	Coronary artery disease (CAD)	pLoF	0.001	low_outlier	ctrl	293337	MCMDC2	ENSG00000178460	FALSE	FALSE	848	0.0220961	0.0166123	-0.0052287	0.0494209	0.0221 [-5.23e-03, 0.0494]	0.0917	0.956
49626	2.2	exomewide_scan	not_conditioned	cad	Coronary artery disease (CAD)	pLoF	0.001	low_outlier	ctrl	293337	MCTP2	ENSG00000140563	FALSE	FALSE	666	0.0248433	0.0193565	-0.00699531	0.0566819	0.0248 [-7.00e-03, 0.0567]	0.0997	0.956
49628	2.2	exomewide_scan	not_conditioned	cad	Coronary artery disease (CAD)	pLoF	0.001	low_outlier	ctrl	285691	MCTS2	ENSG00000101898	FALSE	FALSE	51	0.0823331	0.0670824	-0.0280076	0.192674	0.0823 [-0.0280, 0.193]	0.11	0.956
49641	2.2	exomewide_scan	not_conditioned	cad	Coronary artery disease (CAD)	pLoF	0.001	low_outlier	ctrl	293337	MDGA1	ENSG00000112139	FALSE	FALSE	84	0.073812	0.0579435	-0.0214966	0.169121	0.0738 [-0.0215, 0.169]	0.101	0.956
49967	2.2	exomewide_scan	not_conditioned	cad	Coronary artery disease (CAD)	pLoF	0.001	low_outlier	ctrl	293337	MICAL2	ENSG00000133816	FALSE	FALSE	93	0.0667146	0.0517449	-0.0183982	0.151827	0.0667 [-0.0184, 0.152]	0.0986	0.956
49994	2.2	exomewide_scan	not_conditioned	cad	Coronary artery disease (CAD)	pLoF	0.001	low_outlier	ctrl	293337	MIEN1	ENSG00000141741	FALSE	FALSE	27	0.124016	0.0953299	-0.0327877	0.28082	0.124 [-0.0328, 0.281]	0.0966	0.956
50213	2.2	exomewide_scan	not_conditioned	cad	Coronary artery disease (CAD)	pLoF	0.001	low_outlier	ctrl	293337	MOCS2	ENSG00000164172	FALSE	FALSE	109	0.0582534	0.046986	-0.0190317	0.135538	0.0583 [-0.0190, 0.136]	0.108	0.956
50452	2.2	exomewide_scan	not_conditioned	cad	Coronary artery disease (CAD)	pLoF	0.001	low_outlier	ctrl	293337	MRPL55	ENSG00000162910	FALSE	FALSE	32	0.125475	0.0951885	-0.0310961	0.282046	0.125 [-0.0311, 0.282]	0.0937	0.956
50605	2.2	exomewide_scan	not_conditioned	cad	Coronary artery disease (CAD)	pLoF	0.001	low_outlier	ctrl	293337	MSTO1	ENSG00000125459	FALSE	FALSE	85	0.0747635	0.05841	-0.0213124	0.170839	0.0748 [-0.0213, 0.171]	0.1	0.956
