## Supplementary Tables for "Individuals whose phenotype deviates from genetic expectation defined by common variation are enriched for rare damaging variants in genes that cause rare disease" (part 3 of 3)

### Sheet: ST7. Exome-wide scan - Dich (continued)
gene_enrichment_regenie.exomewide_scan_with_conditioned_sig_genes.dichotomous_traits.v2.2.maxmaf0.001.pLoF-damaging_missense.20251214.tsv.gz
50626	2.2	exomewide_scan	not_conditioned	cad	Coronary artery disease (CAD)	pLoF	0.001	low_outlier	ctrl	293337	MT2A	ENSG00000125148	FALSE	FALSE	18	0.141188	0.114198	-0.046651	0.329027	0.141 [-0.0467, 0.329]	0.108	0.956
50628	2.2	exomewide_scan	not_conditioned	cad	Coronary artery disease (CAD)	pLoF	0.001	low_outlier	ctrl	293337	MT4	ENSG00000102891	FALSE	FALSE	148	0.0531607	0.0398347	-0.0123616	0.118683	0.0532 [-0.0124, 0.119]	0.091	0.956
50699	2.2	exomewide_scan	not_conditioned	cad	Coronary artery disease (CAD)	pLoF	0.001	low_outlier	ctrl	293337	MTMR14	ENSG00000163719	FALSE	FALSE	358	0.0336252	0.0259863	-0.00911846	0.0763689	0.0336 [-9.12e-03, 0.0764]	0.0978	0.956
50701	2.2	exomewide_scan	not_conditioned	cad	Coronary artery disease (CAD)	pLoF	0.001	low_outlier	ctrl	293337	MTMR2	ENSG00000087053	FALSE	FALSE	2777	0.0126368	0.009513	-0.00301069	0.0282843	0.0126 [-3.01e-03, 0.0283]	0.092	0.956
50798	2.2	exomewide_scan	not_conditioned	cad	Coronary artery disease (CAD)	pLoF	0.001	low_outlier	ctrl	293337	MUTYH	ENSG00000132781	FALSE	FALSE	258	0.0429117	0.0335368	-0.0122514	0.0980748	0.0429 [-0.0123, 0.0981]	0.1	0.956
50846	2.2	exomewide_scan	not_conditioned	cad	Coronary artery disease (CAD)	pLoF	0.001	low_outlier	ctrl	293337	MYC	ENSG00000136997	FALSE	FALSE	4	0.294534	0.241816	-0.103218	0.692286	0.295 [-0.103, 0.692]	0.112	0.956
50859	2.2	exomewide_scan	not_conditioned	cad	Coronary artery disease (CAD)	pLoF	0.001	low_outlier	ctrl	293337	MYD88	ENSG00000172936	FALSE	FALSE	52	0.0899371	0.0681487	-0.0221575	0.202032	0.0899 [-0.0222, 0.202]	0.0935	0.956
50869	2.2	exomewide_scan	not_conditioned	cad	Coronary artery disease (CAD)	pLoF	0.001	low_outlier	ctrl	293337	MYF6	ENSG00000111046	FALSE	FALSE	52	0.0839919	0.0689009	-0.02934	0.197324	0.0840 [-0.0293, 0.197]	0.111	0.956
50943	2.2	exomewide_scan	not_conditioned	cad	Coronary artery disease (CAD)	pLoF	0.001	low_outlier	ctrl	293337	MYO15A	ENSG00000091536	FALSE	FALSE	1392	0.0175087	0.0133078	-0.00438068	0.0393981	0.0175 [-4.38e-03, 0.0394]	0.0941	0.956
51075	2.2	exomewide_scan	not_conditioned	cad	Coronary artery disease (CAD)	pLoF	0.001	low_outlier	ctrl	293337	NAA80	ENSG00000243477	FALSE	FALSE	105	0.0609695	0.0479627	-0.0179221	0.139861	0.0610 [-0.0179, 0.140]	0.102	0.956
51222	2.2	exomewide_scan	not_conditioned	cad	Coronary artery disease (CAD)	pLoF	0.001	low_outlier	ctrl	293336	NBPF4	ENSG00000196427	FALSE	FALSE	118	0.0622448	0.0491626	-0.0186205	0.14311	0.0622 [-0.0186, 0.143]	0.103	0.956
51336	2.2	exomewide_scan	not_conditioned	cad	Coronary artery disease (CAD)	pLoF	0.001	low_outlier	ctrl	293337	NDRG3	ENSG00000101079	FALSE	FALSE	31	0.111217	0.0860378	-0.0303026	0.252737	0.111 [-0.0303, 0.253]	0.0981	0.956
51356	2.2	exomewide_scan	not_conditioned	cad	Coronary artery disease (CAD)	pLoF	0.001	low_outlier	ctrl	293337	NDUFA2	ENSG00000131495	FALSE	FALSE	10	0.196359	0.155098	-0.0587545	0.451473	0.196 [-0.0588, 0.451]	0.103	0.956
51362	2.2	exomewide_scan	not_conditioned	cad	Coronary artery disease (CAD)	pLoF	0.001	low_outlier	ctrl	293337	NDUFA4L2	ENSG00000185633	FALSE	FALSE	129	0.0544899	0.0437508	-0.0174738	0.126454	0.0545 [-0.0175, 0.126]	0.106	0.956
51376	2.2	exomewide_scan	not_conditioned	cad	Coronary artery disease (CAD)	pLoF	0.001	low_outlier	ctrl	293337	NDUFAF1	ENSG00000137806	FALSE	FALSE	52	0.0875159	0.0691985	-0.0263055	0.201337	0.0875 [-0.0263, 0.201]	0.103	0.956
51420	2.2	exomewide_scan	not_conditioned	cad	Coronary artery disease (CAD)	pLoF	0.001	low_outlier	ctrl	293337	NDUFS4	ENSG00000164258	FALSE	FALSE	116	0.0566084	0.0455467	-0.0183093	0.131526	0.0566 [-0.0183, 0.132]	0.107	0.956
51549	2.2	exomewide_scan	not_conditioned	cad	Coronary artery disease (CAD)	pLoF	0.001	low_outlier	ctrl	293337	NEURL4	ENSG00000215041	FALSE	FALSE	78	0.0684555	0.056092	-0.0238076	0.160719	0.0685 [-0.0238, 0.161]	0.111	0.956
51722	2.2	exomewide_scan	not_conditioned	cad	Coronary artery disease (CAD)	pLoF	0.001	low_outlier	ctrl	293337	NKD2	ENSG00000145506	FALSE	FALSE	101	0.0613054	0.0488106	-0.0189809	0.141592	0.0613 [-0.0190, 0.142]	0.105	0.956
51842	2.2	exomewide_scan	not_conditioned	cad	Coronary artery disease (CAD)	pLoF	0.001	low_outlier	ctrl	293337	NMU	ENSG00000109255	FALSE	FALSE	28	0.121935	0.097142	-0.0378494	0.281719	0.122 [-0.0378, 0.282]	0.105	0.956
51858	2.2	exomewide_scan	not_conditioned	cad	Coronary artery disease (CAD)	pLoF	0.001	low_outlier	ctrl	293337	NOC2L	ENSG00000188976	FALSE	FALSE	512	0.0296276	0.0238165	-0.00954706	0.0688023	0.0296 [-9.55e-03, 0.0688]	0.107	0.956
51892	2.2	exomewide_scan	not_conditioned	cad	Coronary artery disease (CAD)	pLoF	0.001	low_outlier	ctrl	293337	NOLC1	ENSG00000166197	FALSE	FALSE	82	0.0700807	0.0558239	-0.0217414	0.161903	0.0701 [-0.0217, 0.162]	0.105	0.956
51906	2.2	exomewide_scan	not_conditioned	cad	Coronary artery disease (CAD)	pLoF	0.001	low_outlier	ctrl	293337	NOP16	ENSG00000048162	FALSE	FALSE	40	0.10043	0.0775536	-0.0271343	0.227994	0.100 [-0.0271, 0.228]	0.0977	0.956
52079	2.2	exomewide_scan	not_conditioned	cad	Coronary artery disease (CAD)	pLoF	0.001	low_outlier	ctrl	293242	NPY4R2	ENSG00000264717	FALSE	FALSE	20	0.139414	0.107763	-0.0378404	0.316668	0.139 [-0.0378, 0.317]	0.0979	0.956
52165	2.2	exomewide_scan	not_conditioned	cad	Coronary artery disease (CAD)	pLoF	0.001	low_outlier	ctrl	293337	NRP1	ENSG00000099250	FALSE	FALSE	37	0.101457	0.0830985	-0.0352279	0.238142	0.101 [-0.0352, 0.238]	0.111	0.956
52320	2.2	exomewide_scan	not_conditioned	cad	Coronary artery disease (CAD)	pLoF	0.001	low_outlier	ctrl	293337	NUDT16L1	ENSG00000168101	FALSE	FALSE	23	0.133591	0.101027	-0.0325836	0.299766	0.134 [-0.0326, 0.300]	0.093	0.956
52386	2.2	exomewide_scan	not_conditioned	cad	Coronary artery disease (CAD)	pLoF	0.001	low_outlier	ctrl	293337	NUP43	ENSG00000120253	FALSE	FALSE	105	0.0672343	0.0518282	-0.0180155	0.152484	0.0672 [-0.0180, 0.152]	0.0973	0.956
52477	2.2	exomewide_scan	not_conditioned	cad	Coronary artery disease (CAD)	pLoF	0.001	low_outlier	ctrl	293337	OAZ3	ENSG00000143450	FALSE	FALSE	107	0.0682627	0.0520622	-0.017372	0.153897	0.0683 [-0.0174, 0.154]	0.0949	0.956
52494	2.2	exomewide_scan	not_conditioned	cad	Coronary artery disease (CAD)	pLoF	0.001	high_outlier	case	21149	OCEL1	ENSG00000099330	FALSE	FALSE	16	-0.346485	0.191121	-0.660851	-0.0321189	-0.346 [-0.661, -0.0321]	0.0349	0.956
52649	2.2	exomewide_scan	not_conditioned	cad	Coronary artery disease (CAD)	pLoF	0.001	low_outlier	ctrl	293337	OR10H2	ENSG00000171942	FALSE	FALSE	4	0.318903	0.251884	-0.0954093	0.733215	0.319 [-0.0954, 0.733]	0.103	0.956
52768	2.2	exomewide_scan	not_conditioned	cad	Coronary artery disease (CAD)	pLoF	0.001	low_outlier	ctrl	60408	OR2T34	ENSG00000183310	FALSE	FALSE	1	0.701116	0.53844	-0.184539	1.58677	0.701 [-0.185, 1.59]	0.0964	0.956
52830	2.2	exomewide_scan	not_conditioned	cad	Coronary artery disease (CAD)	pLoF	0.001	low_outlier	ctrl	271836	OR4P4	ENSG00000181927	FALSE	FALSE	2	0.44503	0.352798	-0.135271	1.02533	0.445 [-0.135, 1.03]	0.104	0.956
52882	2.2	exomewide_scan	not_conditioned	cad	Coronary artery disease (CAD)	pLoF	0.001	low_outlier	ctrl	293337	OR52N1	ENSG00000181001	FALSE	FALSE	66	0.071684	0.0580054	-0.0237264	0.167094	0.0717 [-0.0237, 0.167]	0.108	0.956
52914	2.2	exomewide_scan	not_conditioned	cad	Coronary artery disease (CAD)	pLoF	0.001	low_outlier	ctrl	276893	OR5D13	ENSG00000279761	FALSE	FALSE	1	0.647013	0.49893	-0.173654	1.46768	0.647 [-0.174, 1.47]	0.0974	0.956
53063	2.2	exomewide_scan	not_conditioned	cad	Coronary artery disease (CAD)	pLoF	0.001	low_outlier	ctrl	293333	OSR1	ENSG00000143867	FALSE	FALSE	1	0.689008	0.533214	-0.188051	1.56607	0.689 [-0.188, 1.57]	0.0981	0.956
53246	2.2	exomewide_scan	not_conditioned	cad	Coronary artery disease (CAD)	pLoF	0.001	low_outlier	ctrl	293337	PAFAH1B3	ENSG00000079462	FALSE	FALSE	120	0.0560685	0.0459968	-0.0195895	0.131727	0.0561 [-0.0196, 0.132]	0.111	0.956
53493	2.2	exomewide_scan	not_conditioned	cad	Coronary artery disease (CAD)	pLoF	0.001	low_outlier	ctrl	293337	PCDHA1	ENSG00000204970	FALSE	FALSE	138	0.05361	0.0417603	-0.0150796	0.1223	0.0536 [-0.0151, 0.122]	0.0996	0.956
53659	2.2	exomewide_scan	not_conditioned	cad	Coronary artery disease (CAD)	pLoF	0.001	low_outlier	ctrl	293337	PDCD2	ENSG00000071994	FALSE	FALSE	258	0.0412181	0.0330722	-0.0131808	0.095617	0.0412 [-0.0132, 0.0956]	0.106	0.956
53843	2.2	exomewide_scan	not_conditioned	cad	Coronary artery disease (CAD)	pLoF	0.001	low_outlier	ctrl	293337	PEG3	ENSG00000198300	FALSE	FALSE	26	0.121866	0.0988005	-0.0406464	0.284378	0.122 [-0.0406, 0.284]	0.109	0.956
53891	2.2	exomewide_scan	not_conditioned	cad	Coronary artery disease (CAD)	pLoF	0.001	low_outlier	ctrl	293337	PEX16	ENSG00000121680	FALSE	FALSE	60	0.0798622	0.0644187	-0.0260971	0.185822	0.0799 [-0.0261, 0.186]	0.108	0.956
54127	2.2	exomewide_scan	not_conditioned	cad	Coronary artery disease (CAD)	pLoF	0.001	low_outlier	ctrl	293337	PIAS2	ENSG00000078043	FALSE	FALSE	15	0.160665	0.123097	-0.0418115	0.363142	0.161 [-0.0418, 0.363]	0.0959	0.956
54145	2.2	exomewide_scan	not_conditioned	cad	Coronary artery disease (CAD)	pLoF	0.001	low_outlier	ctrl	293337	PIEZO1	ENSG00000103335	FALSE	FALSE	1030	0.0197762	0.0151226	-0.00509826	0.0446507	0.0198 [-5.10e-03, 0.0447]	0.0955	0.956
54192	2.2	exomewide_scan	not_conditioned	cad	Coronary artery disease (CAD)	pLoF	0.001	low_outlier	ctrl	293337	PIGZ	ENSG00000119227	FALSE	FALSE	227	0.0415722	0.0326269	-0.0120943	0.0952387	0.0416 [-0.0121, 0.0952]	0.101	0.956
54208	2.2	exomewide_scan	not_conditioned	cad	Coronary artery disease (CAD)	pLoF	0.001	low_outlier	ctrl	293337	PIK3CA	ENSG00000121879	FALSE	FALSE	19	0.15032	0.112735	-0.0351126	0.335753	0.150 [-0.0351, 0.336]	0.0912	0.956
54223	2.2	exomewide_scan	not_conditioned	cad	Coronary artery disease (CAD)	pLoF	0.001	low_outlier	ctrl	293337	PIK3R4	ENSG00000196455	FALSE	FALSE	77	0.0748703	0.0560057	-0.0172509	0.166991	0.0749 [-0.0173, 0.167]	0.0906	0.956
54303	2.2	exomewide_scan	not_conditioned	cad	Coronary artery disease (CAD)	pLoF	0.001	low_outlier	ctrl	293337	PKD1	ENSG00000008710	FALSE	FALSE	119	0.0546713	0.0444219	-0.0183962	0.127739	0.0547 [-0.0184, 0.128]	0.109	0.956
54457	2.2	exomewide_scan	not_conditioned	cad	Coronary artery disease (CAD)	pLoF	0.001	low_outlier	ctrl	293337	PLD3	ENSG00000105223	FALSE	FALSE	41	0.100499	0.0786804	-0.0289187	0.229917	0.100 [-0.0289, 0.230]	0.101	0.956
54674	2.2	exomewide_scan	not_conditioned	cad	Coronary artery disease (CAD)	pLoF	0.001	low_outlier	ctrl	293337	PNLIPRP1	ENSG00000187021	FALSE	FALSE	571	0.0258231	0.0211725	-0.00900256	0.0606488	0.0258 [-9.00e-03, 0.0606]	0.111	0.956
54720	2.2	exomewide_scan	not_conditioned	cad	Coronary artery disease (CAD)	pLoF	0.001	low_outlier	ctrl	293337	PODN	ENSG00000174348	FALSE	FALSE	201	0.0469913	0.0379917	-0.0154995	0.109482	0.0470 [-0.0155, 0.109]	0.108	0.956
54809	2.2	exomewide_scan	not_conditioned	cad	Coronary artery disease (CAD)	pLoF	0.001	low_outlier	ctrl	293337	POLR2F	ENSG00000100142	FALSE	FALSE	31	0.105876	0.0851513	-0.0341854	0.245937	0.106 [-0.0342, 0.246]	0.107	0.956
54877	2.2	exomewide_scan	not_conditioned	cad	Coronary artery disease (CAD)	pLoF	0.001	low_outlier	ctrl	293337	POP5	ENSG00000167272	FALSE	FALSE	111	0.0596561	0.0471635	-0.017921	0.137233	0.0597 [-0.0179, 0.137]	0.103	0.956
54957	2.2	exomewide_scan	not_conditioned	cad	Coronary artery disease (CAD)	pLoF	0.001	low_outlier	ctrl	293337	PPAT	ENSG00000128059	FALSE	FALSE	35	0.111089	0.0868858	-0.0318254	0.254003	0.111 [-0.0318, 0.254]	0.101	0.956
54986	2.2	exomewide_scan	not_conditioned	cad	Coronary artery disease (CAD)	pLoF	0.001	low_outlier	ctrl	287468	PPIAL4C	ENSG00000288867	FALSE	FALSE	22	0.133987	0.1056	-0.0397095	0.307684	0.134 [-0.0397, 0.308]	0.102	0.956
55000	2.2	exomewide_scan	not_conditioned	cad	Coronary artery disease (CAD)	pLoF	0.001	low_outlier	ctrl	293337	PPIE	ENSG00000084072	FALSE	FALSE	35	0.112141	0.0910177	-0.0375698	0.261852	0.112 [-0.0376, 0.262]	0.109	0.956
55150	2.2	exomewide_scan	not_conditioned	cad	Coronary artery disease (CAD)	pLoF	0.001	low_outlier	ctrl	293337	PPP2R5D	ENSG00000112640	FALSE	FALSE	19	0.158801	0.121821	-0.0415767	0.359179	0.159 [-0.0416, 0.359]	0.0962	0.956
55154	2.2	exomewide_scan	not_conditioned	cad	Coronary artery disease (CAD)	pLoF	0.001	low_outlier	ctrl	293337	PPP3CB	ENSG00000107758	FALSE	FALSE	9	0.215513	0.168482	-0.0616152	0.492641	0.216 [-0.0616, 0.493]	0.1	0.956
55228	2.2	exomewide_scan	not_conditioned	cad	Coronary artery disease (CAD)	pLoF	0.001	low_outlier	ctrl	293257	PRAMEF4	ENSG00000243073	FALSE	FALSE	146	0.0548958	0.0417999	-0.0138589	0.123651	0.0549 [-0.0139, 0.124]	0.0945	0.956
55245	2.2	exomewide_scan	not_conditioned	cad	Coronary artery disease (CAD)	pLoF	0.001	low_outlier	ctrl	293337	PRB3	ENSG00000197870	FALSE	FALSE	223	0.0439176	0.0332812	-0.0108251	0.0986603	0.0439 [-0.0108, 0.0987]	0.0935	0.956
55331	2.2	exomewide_scan	not_conditioned	cad	Coronary artery disease (CAD)	pLoF	0.001	low_outlier	ctrl	293337	PRIM2	ENSG00000146143	FALSE	FALSE	149	0.053351	0.0435111	-0.0182184	0.12492	0.0534 [-0.0182, 0.125]	0.11	0.956
55454	2.2	exomewide_scan	not_conditioned	cad	Coronary artery disease (CAD)	pLoF	0.001	low_outlier	ctrl	293337	PROX1	ENSG00000117707	FALSE	FALSE	19	0.163192	0.12353	-0.0399968	0.366381	0.163 [-0.0400, 0.366]	0.0932	0.956
55465	2.2	exomewide_scan	not_conditioned	cad	Coronary artery disease (CAD)	pLoF	0.001	low_outlier	ctrl	293337	PRPF38B	ENSG00000134186	FALSE	FALSE	74	0.0829808	0.0626	-0.019987	0.185949	0.0830 [-0.0200, 0.186]	0.0925	0.956
55483	2.2	exomewide_scan	not_conditioned	cad	Coronary artery disease (CAD)	pLoF	0.001	low_outlier	ctrl	293337	PRPH2	ENSG00000112619	FALSE	FALSE	52	0.0954455	0.0736407	-0.0256827	0.216574	0.0954 [-0.0257, 0.217]	0.0975	0.956
55599	2.2	exomewide_scan	not_conditioned	cad	Coronary artery disease (CAD)	pLoF	0.001	low_outlier	ctrl	293337	PRSS57	ENSG00000185198	FALSE	FALSE	61	0.0805284	0.064507	-0.0255762	0.186633	0.0805 [-0.0256, 0.187]	0.106	0.956
55667	2.2	exomewide_scan	not_conditioned	cad	Coronary artery disease (CAD)	pLoF	0.001	low_outlier	ctrl	285962	PSMA1	ENSG00000129084	FALSE	FALSE	11	0.18914	0.150436	-0.0583052	0.436585	0.189 [-0.0583, 0.437]	0.104	0.956
55712	2.2	exomewide_scan	not_conditioned	cad	Coronary artery disease (CAD)	pLoF	0.001	low_outlier	ctrl	293337	PSMD14	ENSG00000115233	FALSE	FALSE	4	0.338281	0.266608	-0.10025	0.776812	0.338 [-0.100, 0.777]	0.102	0.956
55744	2.2	exomewide_scan	not_conditioned	cad	Coronary artery disease (CAD)	pLoF	0.001	low_outlier	ctrl	293337	PSORS1C1	ENSG00000204540	FALSE	FALSE	69	0.083751	0.0639307	-0.0214056	0.188908	0.0838 [-0.0214, 0.189]	0.0951	0.956
55966	2.2	exomewide_scan	not_conditioned	cad	Coronary artery disease (CAD)	pLoF	0.001	low_outlier	ctrl	293337	PVR	ENSG00000073008	FALSE	FALSE	122	0.0568952	0.0456181	-0.0181399	0.13193	0.0569 [-0.0181, 0.132]	0.106	0.956
55998	2.2	exomewide_scan	not_conditioned	cad	Coronary artery disease (CAD)	pLoF	0.001	low_outlier	ctrl	293337	PYCR1	ENSG00000183010	FALSE	FALSE	67	0.0748459	0.0605206	-0.0247016	0.174393	0.0748 [-0.0247, 0.174]	0.108	0.956
56023	2.2	exomewide_scan	not_conditioned	cad	Coronary artery disease (CAD)	pLoF	0.001	low_outlier	ctrl	293337	PYURF	ENSG00000145337	FALSE	FALSE	42	0.102485	0.079317	-0.0279799	0.23295	0.102 [-0.0280, 0.233]	0.0982	0.956
56159	2.2	exomewide_scan	not_conditioned	cad	Coronary artery disease (CAD)	pLoF	0.001	low_outlier	ctrl	293337	RAB43	ENSG00000172780	FALSE	FALSE	14	0.166653	0.131331	-0.0493673	0.382673	0.167 [-0.0494, 0.383]	0.102	0.956
56255	2.2	exomewide_scan	not_conditioned	cad	Coronary artery disease (CAD)	pLoF	0.001	low_outlier	ctrl	293337	RADIL	ENSG00000157927	FALSE	FALSE	568	0.0277975	0.0209533	-0.00666761	0.0622626	0.0278 [-6.67e-03, 0.0623]	0.0923	0.956
56298	2.2	exomewide_scan	not_conditioned	cad	Coronary artery disease (CAD)	pLoF	0.001	low_outlier	ctrl	293337	RAMACL	ENSG00000235272	FALSE	FALSE	403	0.0325429	0.0264685	-0.0109939	0.0760797	0.0325 [-0.0110, 0.0761]	0.109	0.956
56420	2.2	exomewide_scan	not_conditioned	cad	Coronary artery disease (CAD)	pLoF	0.001	low_outlier	ctrl	293337	RASSF2	ENSG00000101265	FALSE	FALSE	138	0.0508682	0.0407858	-0.0162185	0.117955	0.0509 [-0.0162, 0.118]	0.106	0.956
56499	2.2	exomewide_scan	not_conditioned	cad	Coronary artery disease (CAD)	pLoF	0.001	low_outlier	ctrl	293337	RBM25	ENSG00000119707	FALSE	FALSE	9	0.209182	0.159631	-0.0533876	0.471752	0.209 [-0.0534, 0.472]	0.095	0.956
56530	2.2	exomewide_scan	not_conditioned	cad	Coronary artery disease (CAD)	pLoF	0.001	low_outlier	ctrl	293337	RBM5	ENSG00000003756	FALSE	FALSE	217	0.0427328	0.0333696	-0.0121553	0.0976209	0.0427 [-0.0122, 0.0976]	0.1	0.956
56684	2.2	exomewide_scan	not_conditioned	cad	Coronary artery disease (CAD)	pLoF	0.001	low_outlier	ctrl	293337	REN	ENSG00000143839	FALSE	FALSE	104	0.0656744	0.0528073	-0.0211859	0.152535	0.0657 [-0.0212, 0.153]	0.107	0.956
56766	2.2	exomewide_scan	not_conditioned	cad	Coronary artery disease (CAD)	pLoF	0.001	low_outlier	ctrl	293337	RFWD3	ENSG00000168411	FALSE	FALSE	130	0.0518799	0.0425017	-0.0180292	0.121789	0.0519 [-0.0180, 0.122]	0.111	0.956
57109	2.2	exomewide_scan	not_conditioned	cad	Coronary artery disease (CAD)	pLoF	0.001	low_outlier	ctrl	293337	RNF148	ENSG00000235631	FALSE	FALSE	103	0.0645513	0.049166	-0.0163196	0.145422	0.0646 [-0.0163, 0.145]	0.0946	0.956
57294	2.2	exomewide_scan	not_conditioned	cad	Coronary artery disease (CAD)	pLoF	0.001	low_outlier	ctrl	293337	RPF1	ENSG00000117133	FALSE	FALSE	190	0.0499399	0.0390753	-0.0143332	0.114213	0.0499 [-0.0143, 0.114]	0.101	0.956
57336	2.2	exomewide_scan	not_conditioned	cad	Coronary artery disease (CAD)	pLoF	0.001	low_outlier	ctrl	293337	RPL28	ENSG00000108107	FALSE	FALSE	4	0.309434	0.251884	-0.104878	0.723746	0.309 [-0.105, 0.724]	0.11	0.956
57354	2.2	exomewide_scan	not_conditioned	cad	Coronary artery disease (CAD)	pLoF	0.001	low_outlier	ctrl	293330	RPL41	ENSG00000229117	FALSE	FALSE	3	0.356009	0.286831	-0.115786	0.827804	0.356 [-0.116, 0.828]	0.107	0.956
57384	2.2	exomewide_scan	not_conditioned	cad	Coronary artery disease (CAD)	pLoF	0.001	low_outlier	ctrl	293337	RPRM	ENSG00000177519	FALSE	FALSE	4	0.326209	0.266608	-0.112322	0.76474	0.326 [-0.112, 0.765]	0.111	0.956
57507	2.2	exomewide_scan	not_conditioned	cad	Coronary artery disease (CAD)	pLoF	0.001	low_outlier	ctrl	293337	RSPH4A	ENSG00000111834	FALSE	FALSE	286	0.0406576	0.0314132	-0.0110125	0.0923277	0.0407 [-0.0110, 0.0923]	0.0978	0.956
57569	2.2	exomewide_scan	not_conditioned	cad	Coronary artery disease (CAD)	pLoF	0.001	low_outlier	ctrl	293337	RTRAF	ENSG00000087302	FALSE	FALSE	26	0.121065	0.0939219	-0.0334228	0.275553	0.121 [-0.0334, 0.276]	0.0987	0.956
57573	2.2	exomewide_scan	not_conditioned	cad	Coronary artery disease (CAD)	pLoF	0.001	low_outlier	ctrl	293337	RUBCN	ENSG00000145016	FALSE	FALSE	193	0.0437706	0.0353822	-0.0144279	0.101969	0.0438 [-0.0144, 0.102]	0.108	0.956
57600	2.2	exomewide_scan	not_conditioned	cad	Coronary artery disease (CAD)	pLoF	0.001	low_outlier	ctrl	293337	RUSF1	ENSG00000140688	FALSE	FALSE	491	0.0284044	0.0218831	-0.0075901	0.0643989	0.0284 [-7.59e-03, 0.0644]	0.0971	0.956
57637	2.2	exomewide_scan	not_conditioned	cad	Coronary artery disease (CAD)	pLoF	0.001	low_outlier	ctrl	293337	RYR3	ENSG00000198838	FALSE	FALSE	307	0.0358596	0.0284917	-0.0110051	0.0827243	0.0359 [-0.0110, 0.0827]	0.104	0.956
57712	2.2	exomewide_scan	not_conditioned	cad	Coronary artery disease (CAD)	pLoF	0.001	low_outlier	ctrl	293337	SAMD14	ENSG00000167100	FALSE	FALSE	91	0.0662552	0.0519323	-0.0191658	0.151676	0.0663 [-0.0192, 0.152]	0.101	0.956
57769	2.2	exomewide_scan	not_conditioned	cad	Coronary artery disease (CAD)	pLoF	0.001	high_outlier	case	21149	SART3	ENSG00000075856	FALSE	FALSE	6	-0.564748	0.312118	-1.07814	-0.0513596	-0.565 [-1.08, -0.0514]	0.0352	0.956
57829	2.2	exomewide_scan	not_conditioned	cad	Coronary artery disease (CAD)	pLoF	0.001	low_outlier	ctrl	293337	SCAP	ENSG00000114650	FALSE	FALSE	150	0.0493992	0.0401315	-0.0166112	0.11541	0.0494 [-0.0166, 0.115]	0.109	0.956
57916	2.2	exomewide_scan	not_conditioned	cad	Coronary artery disease (CAD)	pLoF	0.001	low_outlier	ctrl	293337	SCN5A	ENSG00000183873	FALSE	FALSE	119	0.0592301	0.0450545	-0.014878	0.133338	0.0592 [-0.0149, 0.133]	0.0943	0.956
57992	2.2	exomewide_scan	not_conditioned	cad	Coronary artery disease (CAD)	pLoF	0.001	low_outlier	ctrl	293337	SDE2	ENSG00000143751	FALSE	FALSE	205	0.0489926	0.0376191	-0.0128853	0.110871	0.0490 [-0.0129, 0.111]	0.0964	0.956
58235	2.2	exomewide_scan	not_conditioned	cad	Coronary artery disease (CAD)	pLoF	0.001	low_outlier	ctrl	293337	SERPINA1	ENSG00000197249	FALSE	FALSE	39	0.0977747	0.0766886	-0.0283668	0.223916	0.0978 [-0.0284, 0.224]	0.101	0.956
58241	2.2	exomewide_scan	not_conditioned	cad	Coronary artery disease (CAD)	pLoF	0.001	low_outlier	ctrl	293337	SERPINA12	ENSG00000165953	FALSE	FALSE	407	0.0301358	0.023754	-0.00893605	0.0692077	0.0301 [-8.94e-03, 0.0692]	0.102	0.956
58383	2.2	exomewide_scan	not_conditioned	cad	Coronary artery disease (CAD)	pLoF	0.001	low_outlier	ctrl	293337	SFT2D1	ENSG00000198818	FALSE	FALSE	150	0.0535438	0.0433657	-0.0177864	0.124874	0.0535 [-0.0178, 0.125]	0.108	0.956
58439	2.2	exomewide_scan	not_conditioned	cad	Coronary artery disease (CAD)	pLoF	0.001	low_outlier	ctrl	293337	SGPP1	ENSG00000126821	FALSE	FALSE	30	0.114647	0.0874365	-0.0291732	0.258467	0.115 [-0.0292, 0.258]	0.0949	0.956
58490	2.2	exomewide_scan	not_conditioned	cad	Coronary artery disease (CAD)	pLoF	0.001	low_outlier	ctrl	293337	SH3BP5	ENSG00000131370	FALSE	FALSE	64	0.0786163	0.0614297	-0.0224266	0.179659	0.0786 [-0.0224, 0.180]	0.1	0.956
58511	2.2	exomewide_scan	not_conditioned	cad	Coronary artery disease (CAD)	pLoF	0.001	low_outlier	ctrl	293337	SH3RF1	ENSG00000154447	FALSE	FALSE	135	0.0548986	0.0442478	-0.0178826	0.12768	0.0549 [-0.0179, 0.128]	0.107	0.956
58589	2.2	exomewide_scan	not_conditioned	cad	Coronary artery disease (CAD)	pLoF	0.001	low_outlier	ctrl	293336	SHOC2	ENSG00000108061	FALSE	FALSE	3	0.360132	0.291816	-0.119863	0.840127	0.360 [-0.120, 0.840]	0.109	0.956
58625	2.2	exomewide_scan	not_conditioned	cad	Coronary artery disease (CAD)	pLoF	0.001	low_outlier	ctrl	285773	SIGLEC14	ENSG00000254415	FALSE	FALSE	42	0.0913141	0.0742809	-0.0308671	0.213495	0.0913 [-0.0309, 0.213]	0.109	0.956
58989	2.2	exomewide_scan	not_conditioned	cad	Coronary artery disease (CAD)	pLoF	0.001	low_outlier	ctrl	293337	SLC25A34	ENSG00000162461	FALSE	FALSE	331	0.0391914	0.0296118	-0.00951568	0.0878985	0.0392 [-9.52e-03, 0.0879]	0.0928	0.956
59032	2.2	exomewide_scan	not_conditioned	cad	Coronary artery disease (CAD)	pLoF	0.001	low_outlier	ctrl	293337	SLC26A5	ENSG00000170615	FALSE	FALSE	95	0.0664232	0.0511936	-0.0177828	0.150629	0.0664 [-0.0178, 0.151]	0.0972	0.956
59105	2.2	exomewide_scan	not_conditioned	cad	Coronary artery disease (CAD)	pLoF	0.001	low_outlier	ctrl	293337	SLC30A4	ENSG00000104154	FALSE	FALSE	41	0.101539	0.0779297	-0.0266439	0.229722	0.102 [-0.0266, 0.230]	0.0963	0.956
59129	2.2	exomewide_scan	not_conditioned	cad	Coronary artery disease (CAD)	pLoF	0.001	low_outlier	ctrl	293337	SLC34A3	ENSG00000198569	FALSE	FALSE	537	0.0284646	0.0230109	-0.00938496	0.0663142	0.0285 [-9.38e-03, 0.0663]	0.108	0.956
59155	2.2	exomewide_scan	not_conditioned	cad	Coronary artery disease (CAD)	pLoF	0.001	low_outlier	ctrl	293337	SLC35D3	ENSG00000182747	FALSE	FALSE	59	0.0894003	0.0691352	-0.024317	0.203118	0.0894 [-0.0243, 0.203]	0.098	0.956
59436	2.2	exomewide_scan	not_conditioned	cad	Coronary artery disease (CAD)	pLoF	0.001	low_outlier	ctrl	293337	SLC9A3R2	ENSG00000065054	FALSE	FALSE	32	0.106899	0.0856507	-0.0339839	0.247782	0.107 [-0.0340, 0.248]	0.106	0.956
59446	2.2	exomewide_scan	not_conditioned	cad	Coronary artery disease (CAD)	pLoF	0.001	low_outlier	ctrl	293337	SLC9B1	ENSG00000164037	FALSE	FALSE	637	0.0250559	0.0203874	-0.00847839	0.0585902	0.0251 [-8.48e-03, 0.0586]	0.11	0.956
59542	2.2	exomewide_scan	not_conditioned	cad	Coronary artery disease (CAD)	pLoF	0.001	low_outlier	ctrl	293337	SMAD5	ENSG00000113658	FALSE	FALSE	10	0.198868	0.155099	-0.0562472	0.453983	0.199 [-0.0562, 0.454]	0.0999	0.956
59551	2.2	exomewide_scan	not_conditioned	cad	Coronary artery disease (CAD)	pLoF	0.001	low_outlier	ctrl	293337	SMAP1	ENSG00000112305	FALSE	FALSE	72	0.0822984	0.0625847	-0.0206443	0.185241	0.0823 [-0.0206, 0.185]	0.0943	0.956
59791	2.2	exomewide_scan	not_conditioned	cad	Coronary artery disease (CAD)	pLoF	0.001	low_outlier	ctrl	293337	SNURF	ENSG00000273173	FALSE	FALSE	1	0.637193	0.498954	-0.183513	1.4579	0.637 [-0.184, 1.46]	0.101	0.956
59916	2.2	exomewide_scan	not_conditioned	cad	Coronary artery disease (CAD)	pLoF	0.001	low_outlier	ctrl	293337	SOX13	ENSG00000143842	FALSE	FALSE	30	0.120284	0.0983097	-0.0414211	0.281989	0.120 [-0.0414, 0.282]	0.111	0.956
60249	2.2	exomewide_scan	not_conditioned	cad	Coronary artery disease (CAD)	pLoF	0.001	low_outlier	ctrl	293337	SPRY4	ENSG00000187678	FALSE	FALSE	23	0.128928	0.102271	-0.0392928	0.297149	0.129 [-0.0393, 0.297]	0.104	0.956
60283	2.2	exomewide_scan	not_conditioned	cad	Coronary artery disease (CAD)	pLoF	0.001	low_outlier	ctrl	293335	SPTSSB	ENSG00000196542	FALSE	FALSE	6	0.245301	0.200609	-0.0846714	0.575273	0.245 [-0.0847, 0.575]	0.111	0.956
60303	2.2	exomewide_scan	not_conditioned	cad	Coronary artery disease (CAD)	pLoF	0.001	low_outlier	ctrl	293337	SRCIN1	ENSG00000277363	FALSE	FALSE	21	0.136936	0.108093	-0.0408612	0.314733	0.137 [-0.0409, 0.315]	0.103	0.956
60339	2.2	exomewide_scan	not_conditioned	cad	Coronary artery disease (CAD)	pLoF	0.001	low_outlier	ctrl	293337	SRMS	ENSG00000125508	FALSE	FALSE	153	0.0475757	0.0387358	-0.016139	0.11129	0.0476 [-0.0161, 0.111]	0.11	0.956
60356	2.2	exomewide_scan	not_conditioned	cad	Coronary artery disease (CAD)	pLoF	0.001	low_outlier	ctrl	293337	SRPRB	ENSG00000144867	FALSE	FALSE	77	0.0687118	0.0560058	-0.0234095	0.160833	0.0687 [-0.0234, 0.161]	0.11	0.956
60438	2.2	exomewide_scan	not_conditioned	cad	Coronary artery disease (CAD)	pLoF	0.001	low_outlier	ctrl	293337	SSUH2	ENSG00000125046	FALSE	FALSE	206	0.0424116	0.0342484	-0.013922	0.0987452	0.0424 [-0.0139, 0.0987]	0.108	0.956
60465	2.2	exomewide_scan	not_conditioned	cad	Coronary artery disease (CAD)	pLoF	0.001	low_outlier	ctrl	293337	ST6GALNAC2	ENSG00000070731	FALSE	FALSE	462	0.0289178	0.0230629	-0.00901729	0.0668529	0.0289 [-9.02e-03, 0.0669]	0.105	0.956
60566	2.2	exomewide_scan	not_conditioned	cad	Coronary artery disease (CAD)	pLoF	0.001	low_outlier	ctrl	293337	STEAP4	ENSG00000127954	FALSE	FALSE	125	0.0549531	0.0446318	-0.0184597	0.128366	0.0550 [-0.0185, 0.128]	0.109	0.956
60618	2.2	exomewide_scan	not_conditioned	cad	Coronary artery disease (CAD)	pLoF	0.001	low_outlier	ctrl	293337	STK39	ENSG00000198648	FALSE	FALSE	36	0.113772	0.0888745	-0.0324135	0.259958	0.114 [-0.0324, 0.260]	0.1	0.956
60620	2.2	exomewide_scan	not_conditioned	cad	Coronary artery disease (CAD)	pLoF	0.001	low_outlier	ctrl	293337	STK4	ENSG00000101109	FALSE	FALSE	36	0.0995298	0.0798404	-0.031796	0.230856	0.0995 [-0.0318, 0.231]	0.106	0.956
60687	2.2	exomewide_scan	not_conditioned	cad	Coronary artery disease (CAD)	pLoF	0.001	low_outlier	ctrl	293337	STUM	ENSG00000203685	FALSE	FALSE	10	0.21805	0.170272	-0.0620225	0.498123	0.218 [-0.0620, 0.498]	0.1	0.956
60699	2.2	exomewide_scan	not_conditioned	cad	Coronary artery disease (CAD)	pLoF	0.001	low_outlier	ctrl	293337	STX18	ENSG00000168818	FALSE	FALSE	115	0.0589924	0.0479396	-0.0198612	0.137846	0.0590 [-0.0199, 0.138]	0.109	0.956
60717	2.2	exomewide_scan	not_conditioned	cad	Coronary artery disease (CAD)	pLoF	0.001	low_outlier	ctrl	293337	STX8	ENSG00000170310	FALSE	FALSE	167	0.0481518	0.0383404	-0.0149125	0.111216	0.0482 [-0.0149, 0.111]	0.105	0.956
60738	2.2	exomewide_scan	not_conditioned	cad	Coronary artery disease (CAD)	pLoF	0.001	low_outlier	ctrl	293337	STYXL2	ENSG00000198842	FALSE	FALSE	153	0.0564829	0.0435416	-0.0151367	0.128102	0.0565 [-0.0151, 0.128]	0.0973	0.956
60803	2.2	exomewide_scan	not_conditioned	cad	Coronary artery disease (CAD)	pLoF	0.001	low_outlier	ctrl	293337	SUN5	ENSG00000167098	FALSE	FALSE	95	0.0606053	0.0491534	-0.0202448	0.141455	0.0606 [-0.0202, 0.141]	0.109	0.956
60931	2.2	exomewide_scan	not_conditioned	cad	Coronary artery disease (CAD)	pLoF	0.001	low_outlier	ctrl	293337	SYNPO2	ENSG00000172403	FALSE	FALSE	76	0.0757061	0.0589674	-0.0212866	0.172699	0.0757 [-0.0213, 0.173]	0.0996	0.956
60988	2.2	exomewide_scan	not_conditioned	cad	Coronary artery disease (CAD)	pLoF	0.001	low_outlier	ctrl	293337	TAAR2	ENSG00000146378	FALSE	FALSE	149	0.0575288	0.043511	-0.0140404	0.129098	0.0575 [-0.0140, 0.129]	0.0931	0.956
61123	2.2	exomewide_scan	not_conditioned	cad	Coronary artery disease (CAD)	pLoF	0.001	low_outlier	ctrl	293337	TARS1	ENSG00000113407	FALSE	FALSE	163	0.050106	0.0384261	-0.0130993	0.113311	0.0501 [-0.0131, 0.113]	0.0961	0.956
61162	2.2	exomewide_scan	not_conditioned	cad	Coronary artery disease (CAD)	pLoF	0.001	low_outlier	ctrl	293337	TASOR	ENSG00000163946	FALSE	FALSE	147	0.0522655	0.0405388	-0.0144149	0.118946	0.0523 [-0.0144, 0.119]	0.0987	0.956
61201	2.2	exomewide_scan	not_conditioned	cad	Coronary artery disease (CAD)	pLoF	0.001	low_outlier	ctrl	293337	TBC1D19	ENSG00000109680	FALSE	FALSE	103	0.0657429	0.0506548	-0.0175768	0.149063	0.0657 [-0.0176, 0.149]	0.0972	0.956
61307	2.2	exomewide_scan	not_conditioned	cad	Coronary artery disease (CAD)	pLoF	0.001	low_outlier	ctrl	293337	TBX6	ENSG00000149922	FALSE	FALSE	56	0.0808783	0.0647487	-0.0256238	0.18738	0.0809 [-0.0256, 0.187]	0.106	0.956
61555	2.2	exomewide_scan	not_conditioned	cad	Coronary artery disease (CAD)	pLoF	0.001	low_outlier	ctrl	293337	TEX33	ENSG00000185264	FALSE	FALSE	407	0.0311115	0.0235155	-0.00756806	0.0697911	0.0311 [-7.57e-03, 0.0698]	0.0929	0.956
61601	2.2	exomewide_scan	not_conditioned	cad	Coronary artery disease (CAD)	pLoF	0.001	low_outlier	ctrl	293337	TFEB	ENSG00000112561	FALSE	FALSE	12	0.201505	0.153285	-0.0506264	0.453636	0.202 [-0.0506, 0.454]	0.0943	0.956
61630	2.2	exomewide_scan	not_conditioned	cad	Coronary artery disease (CAD)	pLoF	0.001	low_outlier	ctrl	293337	TGFB1I1	ENSG00000140682	FALSE	FALSE	60	0.0769891	0.0625558	-0.025906	0.179884	0.0770 [-0.0259, 0.180]	0.109	0.956
61711	2.2	exomewide_scan	not_conditioned	cad	Coronary artery disease (CAD)	pLoF	0.001	low_outlier	ctrl	293337	THEM5	ENSG00000196407	FALSE	FALSE	136	0.0577029	0.0461812	-0.0182584	0.133664	0.0577 [-0.0183, 0.134]	0.106	0.956
61721	2.2	exomewide_scan	not_conditioned	cad	Coronary artery disease (CAD)	pLoF	0.001	low_outlier	ctrl	293337	THNSL1	ENSG00000185875	FALSE	FALSE	671	0.0239708	0.0195054	-0.00811273	0.0560543	0.0240 [-8.11e-03, 0.0561]	0.11	0.956
61865	2.2	exomewide_scan	not_conditioned	cad	Coronary artery disease (CAD)	pLoF	0.001	low_outlier	ctrl	293337	TLCD1	ENSG00000160606	FALSE	FALSE	344	0.0342833	0.026722	-0.00967048	0.0782371	0.0343 [-9.67e-03, 0.0782]	0.0998	0.956
61888	2.2	exomewide_scan	not_conditioned	cad	Coronary artery disease (CAD)	pLoF	0.001	low_outlier	ctrl	293337	TLK1	ENSG00000198586	FALSE	FALSE	28	0.132244	0.100773	-0.0335128	0.298001	0.132 [-0.0335, 0.298]	0.0947	0.956
62349	2.2	exomewide_scan	not_conditioned	cad	Coronary artery disease (CAD)	pLoF	0.001	low_outlier	ctrl	293337	TMEM42	ENSG00000169964	FALSE	FALSE	73	0.0700978	0.0575197	-0.0245137	0.164709	0.0701 [-0.0245, 0.165]	0.111	0.956
62678	2.2	exomewide_scan	not_conditioned	cad	Coronary artery disease (CAD)	pLoF	0.001	low_outlier	ctrl	293337	TOMM5	ENSG00000175768	FALSE	FALSE	2	0.480449	0.376709	-0.139182	1.10008	0.480 [-0.139, 1.10]	0.101	0.956
62938	2.2	exomewide_scan	not_conditioned	cad	Coronary artery disease (CAD)	pLoF	0.001	low_outlier	ctrl	293337	TRHDE	ENSG00000072657	FALSE	FALSE	160	0.0491082	0.039287	-0.0155132	0.11373	0.0491 [-0.0155, 0.114]	0.106	0.956
63114	2.2	exomewide_scan	not_conditioned	cad	Coronary artery disease (CAD)	pLoF	0.001	high_outlier	case	21149	TRMT10A	ENSG00000145331	FALSE	FALSE	29	-0.25963	0.142641	-0.494254	-0.0250064	-0.260 [-0.494, -0.0250]	0.0344	0.956
63115	2.2	exomewide_scan	not_conditioned	cad	Coronary artery disease (CAD)	pLoF	0.001	low_outlier	ctrl	293337	TRMT10B	ENSG00000165275	FALSE	FALSE	146	0.0570144	0.0441014	-0.0155259	0.129555	0.0570 [-0.0155, 0.130]	0.098	0.956
63249	2.2	exomewide_scan	not_conditioned	cad	Coronary artery disease (CAD)	pLoF	0.001	low_outlier	ctrl	293337	TSNARE1	ENSG00000171045	FALSE	FALSE	335	0.0351618	0.0264385	-0.00832566	0.0786493	0.0352 [-8.33e-03, 0.0786]	0.0918	0.956
63284	2.2	exomewide_scan	not_conditioned	cad	Coronary artery disease (CAD)	pLoF	0.001	low_outlier	ctrl	293337	TSPAN4	ENSG00000214063	FALSE	FALSE	170	0.0466922	0.0382774	-0.0162685	0.109653	0.0467 [-0.0163, 0.110]	0.111	0.956
63331	2.2	exomewide_scan	not_conditioned	cad	Coronary artery disease (CAD)	pLoF	0.001	low_outlier	ctrl	293337	TTC12	ENSG00000149292	FALSE	FALSE	464	0.0302658	0.0231806	-0.00786289	0.0683945	0.0303 [-7.86e-03, 0.0684]	0.0958	0.956
63338	2.2	exomewide_scan	not_conditioned	cad	Coronary artery disease (CAD)	pLoF	0.001	high_outlier	case	21149	TTC16	ENSG00000167094	FALSE	FALSE	21	-0.308007	0.170155	-0.587887	-0.0281269	-0.308 [-0.588, -0.0281]	0.0351	0.956
63419	2.2	exomewide_scan	not_conditioned	cad	Coronary artery disease (CAD)	pLoF	0.001	low_outlier	ctrl	293337	TTLL10	ENSG00000162571	FALSE	FALSE	571	0.0297033	0.0225548	-0.00739604	0.0668026	0.0297 [-7.40e-03, 0.0668]	0.0939	0.956
63444	2.2	exomewide_scan	not_conditioned	cad	Coronary artery disease (CAD)	pLoF	0.001	high_outlier	case	21149	TTN	ENSG00000155657	FALSE	FALSE	269	-0.0859503	0.0474957	-0.164074	-0.00782683	-0.0860 [-0.164, -7.83e-03]	0.0352	0.956
63514	2.2	exomewide_scan	not_conditioned	cad	Coronary artery disease (CAD)	pLoF	0.001	low_outlier	ctrl	293337	TUFT1	ENSG00000143367	FALSE	FALSE	188	0.0519497	0.039282	-0.0126634	0.116563	0.0519 [-0.0127, 0.117]	0.093	0.956
63579	2.2	exomewide_scan	not_conditioned	cad	Coronary artery disease (CAD)	pLoF	0.001	low_outlier	ctrl	293337	TXNL1	ENSG00000091164	FALSE	FALSE	36	0.0976139	0.0794617	-0.033089	0.228317	0.0976 [-0.0331, 0.228]	0.11	0.956
63634	2.2	exomewide_scan	not_conditioned	cad	Coronary artery disease (CAD)	pLoF	0.001	low_outlier	ctrl	293337	UBA7	ENSG00000182179	FALSE	FALSE	617	0.0245609	0.0198032	-0.00801247	0.0571343	0.0246 [-8.01e-03, 0.0571]	0.107	0.956
63648	2.2	exomewide_scan	not_conditioned	cad	Coronary artery disease (CAD)	pLoF	0.001	low_outlier	ctrl	293337	UBASH3A	ENSG00000160185	FALSE	FALSE	246	0.0373849	0.0306216	-0.0129831	0.0877529	0.0374 [-0.0130, 0.0878]	0.111	0.956
63695	2.2	exomewide_scan	not_conditioned	cad	Coronary artery disease (CAD)	pLoF	0.001	low_outlier	ctrl	293337	UBE2V1	ENSG00000244687	FALSE	FALSE	6	0.238777	0.195557	-0.0828856	0.56044	0.239 [-0.0829, 0.560]	0.111	0.956
63699	2.2	exomewide_scan	not_conditioned	cad	Coronary artery disease (CAD)	pLoF	0.001	low_outlier	ctrl	293337	UBE2W	ENSG00000104343	FALSE	FALSE	8	0.22772	0.170991	-0.0535352	0.508975	0.228 [-0.0535, 0.509]	0.0915	0.956
63740	2.2	exomewide_scan	not_conditioned	cad	Coronary artery disease (CAD)	pLoF	0.001	low_outlier	ctrl	293337	UBR4	ENSG00000127481	FALSE	FALSE	120	0.0649964	0.0491623	-0.0158684	0.145861	0.0650 [-0.0159, 0.146]	0.0931	0.956
63741	2.2	exomewide_scan	not_conditioned	cad	Coronary artery disease (CAD)	pLoF	0.001	high_outlier	case	21149	UBR4	ENSG00000127481	FALSE	FALSE	7	-0.532504	0.292341	-1.01336	-0.0516458	-0.533 [-1.01, -0.0516]	0.0343	0.956
64108	2.2	exomewide_scan	not_conditioned	cad	Coronary artery disease (CAD)	pLoF	0.001	low_outlier	ctrl	293335	USP7	ENSG00000187555	FALSE	FALSE	7	0.244594	0.183121	-0.0566132	0.545801	0.245 [-0.0566, 0.546]	0.0908	0.956
64511	2.2	exomewide_scan	not_conditioned	cad	Coronary artery disease (CAD)	pLoF	0.001	low_outlier	ctrl	293337	WDR48	ENSG00000114742	FALSE	FALSE	37	0.106471	0.0807881	-0.0264136	0.239356	0.106 [-0.0264, 0.239]	0.0938	0.956
64576	2.2	exomewide_scan	not_conditioned	cad	Coronary artery disease (CAD)	pLoF	0.001	low_outlier	ctrl	293337	WFDC11	ENSG00000180083	FALSE	FALSE	16	0.152872	0.119756	-0.0441091	0.349853	0.153 [-0.0441, 0.350]	0.101	0.956
64592	2.2	exomewide_scan	not_conditioned	cad	Coronary artery disease (CAD)	pLoF	0.001	low_outlier	ctrl	293337	WFIKKN1	ENSG00000127578	FALSE	FALSE	9	0.197515	0.161498	-0.0681256	0.463156	0.198 [-0.0681, 0.463]	0.111	0.956
64603	2.2	exomewide_scan	not_conditioned	cad	Coronary artery disease (CAD)	pLoF	0.001	low_outlier	ctrl	293337	WIPF1	ENSG00000115935	FALSE	FALSE	17	0.161617	0.129327	-0.051107	0.374341	0.162 [-0.0511, 0.374]	0.106	0.956
64809	2.2	exomewide_scan	not_conditioned	cad	Coronary artery disease (CAD)	pLoF	0.001	low_outlier	ctrl	293337	YKT6	ENSG00000106636	FALSE	FALSE	4	0.332527	0.249447	-0.0777768	0.742831	0.333 [-0.0778, 0.743]	0.0913	0.956
64827	2.2	exomewide_scan	not_conditioned	cad	Coronary artery disease (CAD)	pLoF	0.001	low_outlier	ctrl	293337	YTHDC2	ENSG00000047188	FALSE	FALSE	28	0.12127	0.092692	-0.0311948	0.273735	0.121 [-0.0312, 0.274]	0.0954	0.956
64992	2.2	exomewide_scan	not_conditioned	cad	Coronary artery disease (CAD)	pLoF	0.001	low_outlier	ctrl	293337	ZCCHC4	ENSG00000168228	FALSE	FALSE	563	0.0269674	0.0216831	-0.00869813	0.0626329	0.0270 [-8.70e-03, 0.0626]	0.107	0.956
65037	2.2	exomewide_scan	not_conditioned	cad	Coronary artery disease (CAD)	pLoF	0.001	low_outlier	ctrl	293337	ZDHHC3	ENSG00000163812	FALSE	FALSE	29	0.118016	0.0912526	-0.0320812	0.268113	0.118 [-0.0321, 0.268]	0.098	0.956
65182	2.2	exomewide_scan	not_conditioned	cad	Coronary artery disease (CAD)	pLoF	0.001	low_outlier	ctrl	293337	ZMAT3	ENSG00000172667	FALSE	FALSE	20	0.142009	0.109881	-0.0387292	0.322747	0.142 [-0.0387, 0.323]	0.0981	0.956
65195	2.2	exomewide_scan	not_conditioned	cad	Coronary artery disease (CAD)	pLoF	0.001	low_outlier	ctrl	293337	ZMYM2	ENSG00000121741	FALSE	FALSE	26	0.129871	0.0974737	-0.030459	0.290201	0.130 [-0.0305, 0.290]	0.0914	0.956
65288	2.2	exomewide_scan	not_conditioned	cad	Coronary artery disease (CAD)	pLoF	0.001	low_outlier	ctrl	293337	ZNF195	ENSG00000005801	FALSE	FALSE	36	0.106203	0.08316	-0.030583	0.242989	0.106 [-0.0306, 0.243]	0.101	0.956
65336	2.2	exomewide_scan	not_conditioned	cad	Coronary artery disease (CAD)	pLoF	0.001	low_outlier	ctrl	293337	ZNF232	ENSG00000167840	FALSE	FALSE	92	0.0633174	0.0516494	-0.0216383	0.148273	0.0633 [-0.0216, 0.148]	0.11	0.956
65338	2.2	exomewide_scan	not_conditioned	cad	Coronary artery disease (CAD)	pLoF	0.001	low_outlier	ctrl	293337	ZNF233	ENSG00000159915	FALSE	FALSE	37	0.108418	0.0828242	-0.0278157	0.244652	0.108 [-0.0278, 0.245]	0.0953	0.956
65354	2.2	exomewide_scan	not_conditioned	cad	Coronary artery disease (CAD)	pLoF	0.001	low_outlier	ctrl	293337	ZNF251	ENSG00000198169	FALSE	FALSE	4	0.301282	0.241818	-0.0964732	0.699037	0.301 [-0.0965, 0.699]	0.106	0.956
65362	2.2	exomewide_scan	not_conditioned	cad	Coronary artery disease (CAD)	pLoF	0.001	low_outlier	ctrl	293337	ZNF260	ENSG00000254004	FALSE	FALSE	129	0.0566464	0.0443637	-0.0163254	0.129618	0.0566 [-0.0163, 0.130]	0.101	0.956
65399	2.2	exomewide_scan	not_conditioned	cad	Coronary artery disease (CAD)	pLoF	0.001	low_outlier	ctrl	293337	ZNF287	ENSG00000141040	FALSE	FALSE	52	0.0855979	0.0686955	-0.0273961	0.198592	0.0856 [-0.0274, 0.199]	0.106	0.956
65470	2.2	exomewide_scan	not_conditioned	cad	Coronary artery disease (CAD)	pLoF	0.001	low_outlier	ctrl	293337	ZNF362	ENSG00000160094	FALSE	FALSE	7	0.268145	0.203512	-0.0666025	0.602892	0.268 [-0.0666, 0.603]	0.0938	0.956
65491	2.2	exomewide_scan	not_conditioned	cad	Coronary artery disease (CAD)	pLoF	0.001	low_outlier	ctrl	293337	ZNF391	ENSG00000124613	FALSE	FALSE	62	0.0889401	0.0674436	-0.0219948	0.199875	0.0889 [-0.0220, 0.200]	0.0936	0.956
65506	2.2	exomewide_scan	not_conditioned	cad	Coronary artery disease (CAD)	pLoF	0.001	low_outlier	ctrl	293337	ZNF408	ENSG00000175213	FALSE	FALSE	31	0.117806	0.0896153	-0.0295981	0.26521	0.118 [-0.0296, 0.265]	0.0943	0.956
65509	2.2	exomewide_scan	not_conditioned	cad	Coronary artery disease (CAD)	pLoF	0.001	low_outlier	ctrl	293337	ZNF414	ENSG00000133250	FALSE	FALSE	101	0.0621478	0.0501352	-0.0203173	0.144613	0.0621 [-0.0203, 0.145]	0.108	0.956
65513	2.2	exomewide_scan	not_conditioned	cad	Coronary artery disease (CAD)	pLoF	0.001	low_outlier	ctrl	293337	ZNF416	ENSG00000083817	FALSE	FALSE	2	0.461956	0.356217	-0.123969	1.04788	0.462 [-0.124, 1.05]	0.0973	0.956
65527	2.2	exomewide_scan	not_conditioned	cad	Coronary artery disease (CAD)	pLoF	0.001	low_outlier	ctrl	293337	ZNF429	ENSG00000197013	FALSE	FALSE	313	0.0363545	0.0284896	-0.0105067	0.0832157	0.0364 [-0.0105, 0.0832]	0.101	0.956
65553	2.2	exomewide_scan	not_conditioned	cad	Coronary artery disease (CAD)	pLoF	0.001	low_outlier	ctrl	293337	ZNF444	ENSG00000167685	FALSE	FALSE	2	0.442814	0.356216	-0.143109	1.02874	0.443 [-0.143, 1.03]	0.107	0.956
65634	2.2	exomewide_scan	not_conditioned	cad	Coronary artery disease (CAD)	pLoF	0.001	low_outlier	ctrl	293336	ZNF519	ENSG00000175322	FALSE	FALSE	4	0.306599	0.238372	-0.085488	0.698686	0.307 [-0.0855, 0.699]	0.0992	0.956
65656	2.2	exomewide_scan	not_conditioned	cad	Coronary artery disease (CAD)	pLoF	0.001	low_outlier	ctrl	293337	ZNF541	ENSG00000118156	FALSE	FALSE	69	0.0795523	0.0606531	-0.0202132	0.179318	0.0796 [-0.0202, 0.179]	0.0948	0.956
65761	2.2	exomewide_scan	not_conditioned	cad	Coronary artery disease (CAD)	pLoF	0.001	low_outlier	ctrl	293337	ZNF606	ENSG00000166704	FALSE	FALSE	42	0.102948	0.0777379	-0.0249195	0.230815	0.103 [-0.0249, 0.231]	0.0927	0.956
65904	2.2	exomewide_scan	not_conditioned	cad	Coronary artery disease (CAD)	pLoF	0.001	low_outlier	ctrl	293337	ZNF709	ENSG00000242852	FALSE	FALSE	18	0.156061	0.118742	-0.0392522	0.351374	0.156 [-0.0393, 0.351]	0.0944	0.956
66026	2.2	exomewide_scan	not_conditioned	cad	Coronary artery disease (CAD)	pLoF	0.001	low_outlier	ctrl	293089	ZNF83	ENSG00000167766	FALSE	FALSE	86	0.0687337	0.0543305	-0.020632	0.158099	0.0687 [-0.0206, 0.158]	0.103	0.956
66152	2.2	exomewide_scan	not_conditioned	cad	Coronary artery disease (CAD)	pLoF	0.001	low_outlier	ctrl	293337	ZSCAN29	ENSG00000140265	FALSE	FALSE	223	0.0446505	0.0334251	-0.0103289	0.0996299	0.0447 [-0.0103, 0.0996]	0.0908	0.956
66229	2.2	exomewide_scan	not_conditioned	cad	Coronary artery disease (CAD)	pLoF	0.001	low_outlier	ctrl	293337		ENSG00000288623	FALSE	FALSE	8	0.230439	0.175649	-0.0584779	0.519356	0.230 [-0.0585, 0.519]	0.0948	0.956
66356	2.2	exomewide_scan	not_conditioned	osteoporosis	Osteoporosis (OP)	pLoF	0.001	low_outlier	ctrl	296143	ABCB10	ENSG00000135776	FALSE	FALSE	230	0.0429605	0.0351534	-0.0148617	0.100783	0.0430 [-0.0149, 0.101]	0.111	0.956
66443	2.2	exomewide_scan	not_conditioned	osteoporosis	Osteoporosis (OP)	pLoF	0.001	low_outlier	ctrl	296143	ABHD2	ENSG00000140526	FALSE	FALSE	17	0.156358	0.120435	-0.0417399	0.354456	0.156 [-0.0417, 0.354]	0.0971	0.956
66451	2.2	exomewide_scan	not_conditioned	osteoporosis	Osteoporosis (OP)	pLoF	0.001	low_outlier	ctrl	296143	ABHD6	ENSG00000163686	FALSE	FALSE	40	0.0963842	0.0788159	-0.0332564	0.226025	0.0964 [-0.0333, 0.226]	0.111	0.956
66460	2.2	exomewide_scan	not_conditioned	osteoporosis	Osteoporosis (OP)	pLoF	0.001	low_outlier	ctrl	296143	ABI3BP	ENSG00000154175	FALSE	FALSE	825	0.0214191	0.0173777	-0.00716467	0.0500029	0.0214 [-7.16e-03, 0.0500]	0.109	0.956
66466	2.2	exomewide_scan	not_conditioned	osteoporosis	Osteoporosis (OP)	pLoF	0.001	low_outlier	ctrl	296143	ABL2	ENSG00000143322	FALSE	FALSE	557	0.029839	0.0226017	-0.00733749	0.0670155	0.0298 [-7.34e-03, 0.0670]	0.0934	0.956
66470	2.2	exomewide_scan	not_conditioned	osteoporosis	Osteoporosis (OP)	pLoF	0.001	low_outlier	ctrl	296143	ABLIM2	ENSG00000163995	FALSE	FALSE	102	0.0662998	0.051023	-0.0176256	0.150225	0.0663 [-0.0176, 0.150]	0.0969	0.956
66585	2.2	exomewide_scan	not_conditioned	osteoporosis	Osteoporosis (OP)	pLoF	0.001	low_outlier	ctrl	296143	ACOT7	ENSG00000097021	FALSE	FALSE	70	0.0820877	0.0637034	-0.0226951	0.18687	0.0821 [-0.0227, 0.187]	0.0988	0.956
66860	2.2	exomewide_scan	not_conditioned	osteoporosis	Osteoporosis (OP)	pLoF	0.001	low_outlier	ctrl	296143	ADCYAP1R1	ENSG00000078549	FALSE	FALSE	84	0.078236	0.0595041	-0.0196395	0.176112	0.0782 [-0.0196, 0.176]	0.0943	0.956
66938	2.2	exomewide_scan	not_conditioned	osteoporosis	Osteoporosis (OP)	pLoF	0.001	low_outlier	ctrl	296143	ADIPOQ	ENSG00000181092	FALSE	FALSE	52	0.087223	0.0691271	-0.026481	0.200927	0.0872 [-0.0265, 0.201]	0.104	0.956
66963	2.2	exomewide_scan	not_conditioned	osteoporosis	Osteoporosis (OP)	pLoF	0.001	low_outlier	ctrl	296143	ADPGK	ENSG00000159322	FALSE	FALSE	119	0.0558421	0.0455281	-0.019045	0.130729	0.0558 [-0.0190, 0.131]	0.11	0.956
67002	2.2	exomewide_scan	not_conditioned	osteoporosis	Osteoporosis (OP)	pLoF	0.001	low_outlier	ctrl	296143	AFAP1L1	ENSG00000157510	FALSE	FALSE	166	0.0500626	0.0394812	-0.0148782	0.115003	0.0501 [-0.0149, 0.115]	0.102	0.956
67018	2.2	exomewide_scan	not_conditioned	osteoporosis	Osteoporosis (OP)	pLoF	0.001	low_outlier	ctrl	296143	AFMID	ENSG00000183077	FALSE	FALSE	179	0.0468684	0.0380498	-0.015718	0.109455	0.0469 [-0.0157, 0.109]	0.109	0.956
67119	2.2	exomewide_scan	not_conditioned	osteoporosis	Osteoporosis (OP)	pLoF	0.001	low_outlier	ctrl	296143	AHSA1	ENSG00000100591	FALSE	FALSE	22	0.135051	0.105128	-0.0378692	0.307971	0.135 [-0.0379, 0.308]	0.0995	0.956
67166	2.2	exomewide_scan	not_conditioned	osteoporosis	Osteoporosis (OP)	pLoF	0.001	low_outlier	ctrl	296143	AK7	ENSG00000140057	FALSE	FALSE	130	0.0555629	0.0432551	-0.0155854	0.126711	0.0556 [-0.0156, 0.127]	0.0995	0.956
67646	2.2	exomewide_scan	not_conditioned	osteoporosis	Osteoporosis (OP)	pLoF	0.001	low_outlier	ctrl	296143	ANO3	ENSG00000134343	FALSE	FALSE	127	0.0603846	0.0481239	-0.0187722	0.139541	0.0604 [-0.0188, 0.140]	0.105	0.956
67704	2.2	exomewide_scan	not_conditioned	osteoporosis	Osteoporosis (OP)	pLoF	0.001	low_outlier	ctrl	296140	AOC1	ENSG00000002726	FALSE	FALSE	227	0.0459004	0.036206	-0.0136532	0.105454	0.0459 [-0.0137, 0.105]	0.102	0.956
67795	2.2	exomewide_scan	not_conditioned	osteoporosis	Osteoporosis (OP)	pLoF	0.001	low_outlier	ctrl	296143	APH1B	ENSG00000138613	FALSE	FALSE	185	0.0487112	0.0365186	-0.0113566	0.108779	0.0487 [-0.0114, 0.109]	0.0911	0.956
67797	2.2	exomewide_scan	not_conditioned	osteoporosis	Osteoporosis (OP)	pLoF	0.001	low_outlier	ctrl	296143	API5	ENSG00000166181	FALSE	FALSE	15	0.187125	0.140002	-0.0431578	0.417408	0.187 [-0.0432, 0.417]	0.0907	0.956
67844	2.2	exomewide_scan	not_conditioned	osteoporosis	Osteoporosis (OP)	pLoF	0.001	low_outlier	ctrl	296143	APOC2	ENSG00000234906	FALSE	FALSE	3	0.351587	0.279237	-0.107717	0.810891	0.352 [-0.108, 0.811]	0.104	0.956
67898	2.2	exomewide_scan	not_conditioned	osteoporosis	Osteoporosis (OP)	pLoF	0.001	low_outlier	ctrl	296143	AQP4	ENSG00000171885	FALSE	FALSE	30	0.118021	0.0891498	-0.0286174	0.264659	0.118 [-0.0286, 0.265]	0.0928	0.956
68011	2.2	exomewide_scan	not_conditioned	osteoporosis	Osteoporosis (OP)	pLoF	0.001	low_outlier	ctrl	296143	ARHGAP9	ENSG00000123329	FALSE	FALSE	337	0.0347927	0.0278425	-0.0110041	0.0805895	0.0348 [-0.0110, 0.0806]	0.106	0.956
68308	2.2	exomewide_scan	not_conditioned	osteoporosis	Osteoporosis (OP)	pLoF	0.001	low_outlier	ctrl	296143	ASPHD1	ENSG00000174939	FALSE	FALSE	53	0.0868878	0.0684667	-0.0257299	0.199505	0.0869 [-0.0257, 0.200]	0.102	0.956
68318	2.2	exomewide_scan	not_conditioned	osteoporosis	Osteoporosis (OP)	pLoF	0.001	low_outlier	ctrl	296143	ASPSCR1	ENSG00000169696	FALSE	FALSE	364	0.0342122	0.026691	-0.00969059	0.078115	0.0342 [-9.69e-03, 0.0781]	0.1	0.956
68482	2.2	exomewide_scan	not_conditioned	osteoporosis	Osteoporosis (OP)	pLoF	0.001	low_outlier	ctrl	296143	ATP2C1	ENSG00000017260	FALSE	FALSE	36	0.111161	0.083078	-0.0254901	0.247812	0.111 [-0.0255, 0.248]	0.0904	0.956
68524	2.2	exomewide_scan	not_conditioned	osteoporosis	Osteoporosis (OP)	pLoF	0.001	low_outlier	ctrl	296143	ATP6V0A2	ENSG00000185344	FALSE	FALSE	126	0.0577934	0.0455179	-0.0170769	0.132664	0.0578 [-0.0171, 0.133]	0.102	0.956
68598	2.2	exomewide_scan	not_conditioned	osteoporosis	Osteoporosis (OP)	pLoF	0.001	low_outlier	ctrl	296143	ATXN10	ENSG00000130638	FALSE	FALSE	54	0.0811924	0.066212	-0.0277166	0.190101	0.0812 [-0.0277, 0.190]	0.11	0.956
68777	2.2	exomewide_scan	not_conditioned	osteoporosis	Osteoporosis (OP)	pLoF	0.001	low_outlier	ctrl	296143	BATF	ENSG00000156127	FALSE	FALSE	33	0.11318	0.0858384	-0.0280116	0.254372	0.113 [-0.0280, 0.254]	0.0937	0.956
68852	2.2	exomewide_scan	not_conditioned	osteoporosis	Osteoporosis (OP)	pLoF	0.001	low_outlier	ctrl	296143	BCL11A	ENSG00000119866	FALSE	FALSE	1	0.684419	0.52367	-0.176941	1.54578	0.684 [-0.177, 1.55]	0.0956	0.956
69023	2.2	exomewide_scan	not_conditioned	osteoporosis	Osteoporosis (OP)	pLoF	0.001	low_outlier	ctrl	296143	BMAL1	ENSG00000133794	FALSE	FALSE	14	0.185613	0.144916	-0.0527526	0.423979	0.186 [-0.0528, 0.424]	0.1	0.956
69032	2.2	exomewide_scan	not_conditioned	osteoporosis	Osteoporosis (OP)	pLoF	0.001	low_outlier	ctrl	296143	BMP10	ENSG00000163217	FALSE	FALSE	13	0.178197	0.145243	-0.0607065	0.4171	0.178 [-0.0607, 0.417]	0.11	0.956
69091	2.2	exomewide_scan	not_conditioned	osteoporosis	Osteoporosis (OP)	pLoF	0.001	low_outlier	ctrl	296143	BORCS5	ENSG00000165714	FALSE	FALSE	28	0.124454	0.0965427	-0.0343446	0.283253	0.124 [-0.0343, 0.283]	0.0987	0.956
69093	2.2	exomewide_scan	not_conditioned	osteoporosis	Osteoporosis (OP)	pLoF	0.001	low_outlier	ctrl	296143	BORCS6	ENSG00000196544	FALSE	FALSE	23	0.133764	0.106121	-0.0407895	0.308318	0.134 [-0.0408, 0.308]	0.104	0.956
69258	2.2	exomewide_scan	not_conditioned	osteoporosis	Osteoporosis (OP)	pLoF	0.001	low_outlier	ctrl	296143	BTN3A3	ENSG00000111801	FALSE	FALSE	219	0.0479015	0.0382324	-0.0149852	0.110788	0.0479 [-0.0150, 0.111]	0.105	0.956
69271	2.2	exomewide_scan	not_conditioned	osteoporosis	Osteoporosis (OP)	pLoF	0.001	low_outlier	ctrl	296143	BUB1B	ENSG00000156970	FALSE	FALSE	229	0.0413558	0.0328258	-0.0126378	0.0953494	0.0414 [-0.0126, 0.0953]	0.104	0.956
69401	2.2	exomewide_scan	not_conditioned	osteoporosis	Osteoporosis (OP)	pLoF	0.001	low_outlier	ctrl	296143	C17orf113	ENSG00000267221	FALSE	FALSE	493	0.0301387	0.0229397	-0.00759375	0.0678711	0.0301 [-7.59e-03, 0.0679]	0.0945	0.956
69430	2.2	exomewide_scan	not_conditioned	osteoporosis	Osteoporosis (OP)	pLoF	0.001	low_outlier	ctrl	296143	C18orf63	ENSG00000206043	FALSE	FALSE	279	0.0386468	0.0292457	-0.0094581	0.0867517	0.0386 [-9.46e-03, 0.0868]	0.0932	0.956
69513	2.2	exomewide_scan	not_conditioned	osteoporosis	Osteoporosis (OP)	pLoF	0.001	low_outlier	ctrl	296143	C1orf131	ENSG00000143633	FALSE	FALSE	33	0.116259	0.0927749	-0.0363421	0.26886	0.116 [-0.0363, 0.269]	0.105	0.956
69521	2.2	exomewide_scan	not_conditioned	osteoporosis	Osteoporosis (OP)	pLoF	0.001	low_outlier	ctrl	296143	C1orf162	ENSG00000143110	FALSE	FALSE	17	0.162973	0.129256	-0.0496342	0.37558	0.163 [-0.0496, 0.376]	0.104	0.956
69614	2.2	exomewide_scan	not_conditioned	osteoporosis	Osteoporosis (OP)	pLoF	0.001	low_outlier	ctrl	296143	C2orf42	ENSG00000115998	FALSE	FALSE	63	0.084193	0.0659832	-0.0243397	0.192726	0.0842 [-0.0243, 0.193]	0.101	0.956
69654	2.2	exomewide_scan	not_conditioned	osteoporosis	Osteoporosis (OP)	pLoF	0.001	low_outlier	ctrl	296140	C3orf56	ENSG00000214324	FALSE	FALSE	3	0.377975	0.287775	-0.0953728	0.851323	0.378 [-0.0954, 0.851]	0.0945	0.956
69696	2.2	exomewide_scan	not_conditioned	osteoporosis	Osteoporosis (OP)	pLoF	0.001	low_outlier	ctrl	296134	C5AR1	ENSG00000197405	FALSE	FALSE	1	0.599503	0.483652	-0.196034	1.39504	0.600 [-0.196, 1.40]	0.108	0.956
69755	2.2	exomewide_scan	not_conditioned	osteoporosis	Osteoporosis (OP)	pLoF	0.001	high_outlier	case	17650	C8G	ENSG00000176919	FALSE	FALSE	31	-0.248465	0.13663	-0.473201	-0.0237286	-0.248 [-0.473, -0.0237]	0.0345	0.956
70013	2.2	exomewide_scan	not_conditioned	osteoporosis	Osteoporosis (OP)	pLoF	0.001	low_outlier	ctrl	296143	CAP2	ENSG00000112186	FALSE	FALSE	68	0.087994	0.068907	-0.0253479	0.201336	0.0880 [-0.0253, 0.201]	0.101	0.956
70039	2.2	exomewide_scan	not_conditioned	osteoporosis	Osteoporosis (OP)	pLoF	0.001	low_outlier	ctrl	296143	CAPN8	ENSG00000203697	FALSE	FALSE	153	0.0547086	0.043095	-0.0161764	0.125594	0.0547 [-0.0162, 0.126]	0.102	0.956
70081	2.2	exomewide_scan	not_conditioned	osteoporosis	Osteoporosis (OP)	pLoF	0.001	low_outlier	ctrl	296143	CARHSP1	ENSG00000153048	FALSE	FALSE	64	0.0796225	0.0623071	-0.0228636	0.182109	0.0796 [-0.0229, 0.182]	0.101	0.956
70126	2.2	exomewide_scan	not_conditioned	osteoporosis	Osteoporosis (OP)	pLoF	0.001	low_outlier	ctrl	296143	CASP8	ENSG00000064012	FALSE	FALSE	63	0.0853951	0.0659836	-0.0231383	0.193928	0.0854 [-0.0231, 0.194]	0.0978	0.956
70143	2.2	exomewide_scan	not_conditioned	osteoporosis	Osteoporosis (OP)	pLoF	0.001	low_outlier	ctrl	296143	CASTOR2	ENSG00000274070	FALSE	FALSE	44	0.108875	0.0822112	-0.0263504	0.2441	0.109 [-0.0264, 0.244]	0.0927	0.956
70320	2.2	exomewide_scan	not_conditioned	osteoporosis	Osteoporosis (OP)	pLoF	0.001	low_outlier	ctrl	296143	CCDC167	ENSG00000198937	FALSE	FALSE	37	0.113899	0.0934099	-0.0397466	0.267545	0.114 [-0.0397, 0.268]	0.111	0.956
70407	2.2	exomewide_scan	not_conditioned	osteoporosis	Osteoporosis (OP)	pLoF	0.001	low_outlier	ctrl	296143	CCDC57	ENSG00000176155	FALSE	FALSE	333	0.0355422	0.0279042	-0.0103561	0.0814405	0.0355 [-0.0104, 0.0814]	0.101	0.956
70529	2.2	exomewide_scan	not_conditioned	osteoporosis	Osteoporosis (OP)	pLoF	0.001	low_outlier	ctrl	296143	CCL27	ENSG00000213927	FALSE	FALSE	31	0.107433	0.0878048	-0.036993	0.251859	0.107 [-0.0370, 0.252]	0.111	0.956
70602	2.2	exomewide_scan	not_conditioned	osteoporosis	Osteoporosis (OP)	pLoF	0.001	low_outlier	ctrl	296143	CCNL2	ENSG00000221978	FALSE	FALSE	44	0.101333	0.0803464	-0.0308251	0.233491	0.101 [-0.0308, 0.233]	0.104	0.956
70615	2.2	exomewide_scan	not_conditioned	osteoporosis	Osteoporosis (OP)	pLoF	0.001	low_outlier	ctrl	296143	CCP110	ENSG00000103540	FALSE	FALSE	115	0.059471	0.0464853	-0.0169905	0.135933	0.0595 [-0.0170, 0.136]	0.1	0.956
70622	2.2	exomewide_scan	not_conditioned	osteoporosis	Osteoporosis (OP)	pLoF	0.001	low_outlier	ctrl	296005	CCR3	ENSG00000183625	FALSE	FALSE	19	0.151524	0.114353	-0.0365699	0.339618	0.152 [-0.0366, 0.340]	0.0926	0.956
70638	2.2	exomewide_scan	not_conditioned	osteoporosis	Osteoporosis (OP)	pLoF	0.001	high_outlier	case	17650	CCSER1	ENSG00000184305	FALSE	FALSE	4	-0.696972	0.384219	-1.32896	-0.064988	-0.697 [-1.33, -0.0650]	0.0348	0.956
70656	2.2	exomewide_scan	not_conditioned	osteoporosis	Osteoporosis (OP)	pLoF	0.001	low_outlier	ctrl	296143	CCT8L2	ENSG00000198445	FALSE	FALSE	109	0.056866	0.0466084	-0.019798	0.13353	0.0569 [-0.0198, 0.134]	0.111	0.956
70721	2.2	exomewide_scan	not_conditioned	osteoporosis	Osteoporosis (OP)	pLoF	0.001	high_outlier	case	17650	CD28	ENSG00000178562	FALSE	FALSE	1	-1.39719	0.769462	-2.66284	-0.131538	-1.40 [-2.66, -0.132]	0.0347	0.956
70753	2.2	exomewide_scan	not_conditioned	osteoporosis	Osteoporosis (OP)	pLoF	0.001	low_outlier	ctrl	296143	CD3D	ENSG00000167286	FALSE	FALSE	84	0.0779163	0.0591687	-0.0194076	0.17524	0.0779 [-0.0194, 0.175]	0.0939	0.956
70879	2.2	exomewide_scan	not_conditioned	osteoporosis	Osteoporosis (OP)	pLoF	0.001	low_outlier	ctrl	296143	CDC7	ENSG00000097046	FALSE	FALSE	146	0.0548645	0.0441155	-0.017699	0.127428	0.0549 [-0.0177, 0.127]	0.107	0.956
70887	2.2	exomewide_scan	not_conditioned	osteoporosis	Osteoporosis (OP)	pLoF	0.001	low_outlier	ctrl	296143	CDCA5	ENSG00000146670	FALSE	FALSE	23	0.144515	0.113065	-0.0414604	0.33049	0.145 [-0.0415, 0.330]	0.101	0.956
70970	2.2	exomewide_scan	not_conditioned	osteoporosis	Osteoporosis (OP)	pLoF	0.001	low_outlier	ctrl	296143	CDK13	ENSG00000065883	FALSE	FALSE	14	0.192367	0.145737	-0.047349	0.432083	0.192 [-0.0473, 0.432]	0.0934	0.956
71061	2.2	exomewide_scan	not_conditioned	osteoporosis	Osteoporosis (OP)	pLoF	0.001	low_outlier	ctrl	296143	CDYL	ENSG00000153046	FALSE	FALSE	8	0.265696	0.200877	-0.0647173	0.596109	0.266 [-0.0647, 0.596]	0.093	0.956
71221	2.2	exomewide_scan	not_conditioned	osteoporosis	Osteoporosis (OP)	pLoF	0.001	high_outlier	case	17650	CEP57L1	ENSG00000183137	FALSE	FALSE	5	-0.641953	0.354503	-1.22506	-0.0588475	-0.642 [-1.23, -0.0588]	0.0351	0.956
71251	2.2	exomewide_scan	not_conditioned	osteoporosis	Osteoporosis (OP)	pLoF	0.001	low_outlier	ctrl	296143	CERK	ENSG00000100422	FALSE	FALSE	89	0.0677347	0.0515781	-0.0171037	0.152573	0.0677 [-0.0171, 0.153]	0.0946	0.956
71284	2.2	exomewide_scan	not_conditioned	osteoporosis	Osteoporosis (OP)	pLoF	0.001	low_outlier	ctrl	296143	CFAP100	ENSG00000163885	FALSE	FALSE	412	0.0317816	0.0245734	-0.00863805	0.0722012	0.0318 [-8.64e-03, 0.0722]	0.0979	0.956
71443	2.2	exomewide_scan	not_conditioned	osteoporosis	Osteoporosis (OP)	pLoF	0.001	low_outlier	ctrl	296143	CHCHD6	ENSG00000159685	FALSE	FALSE	97	0.0636367	0.050617	-0.0196209	0.146894	0.0636 [-0.0196, 0.147]	0.104	0.956
71583	2.2	exomewide_scan	not_conditioned	osteoporosis	Osteoporosis (OP)	pLoF	0.001	low_outlier	ctrl	296143	CHST1	ENSG00000175264	FALSE	FALSE	14	0.185906	0.144916	-0.0524596	0.424272	0.186 [-0.0525, 0.424]	0.0998	0.956
71778	2.2	exomewide_scan	not_conditioned	osteoporosis	Osteoporosis (OP)	pLoF	0.001	low_outlier	ctrl	296143	CLEC16A	ENSG00000038532	FALSE	FALSE	71	0.074137	0.0591567	-0.0231671	0.171441	0.0741 [-0.0232, 0.171]	0.105	0.956
72051	2.2	exomewide_scan	not_conditioned	osteoporosis	Osteoporosis (OP)	pLoF	0.001	low_outlier	ctrl	296143	CNTF	ENSG00000242689	FALSE	FALSE	48	0.101999	0.0782679	-0.0267402	0.230738	0.102 [-0.0267, 0.231]	0.0963	0.956
72080	2.2	exomewide_scan	not_conditioned	osteoporosis	Osteoporosis (OP)	pLoF	0.001	low_outlier	ctrl	296143	CNTNAP5	ENSG00000155052	FALSE	FALSE	78	0.0732788	0.0593017	-0.0242638	0.170821	0.0733 [-0.0243, 0.171]	0.108	0.956
72142	2.2	exomewide_scan	not_conditioned	osteoporosis	Osteoporosis (OP)	pLoF	0.001	low_outlier	ctrl	296143	COL18A1	ENSG00000182871	FALSE	FALSE	672	0.0251871	0.0189899	-0.00604851	0.0564227	0.0252 [-6.05e-03, 0.0564]	0.0924	0.956
72290	2.2	exomewide_scan	not_conditioned	osteoporosis	Osteoporosis (OP)	pLoF	0.001	low_outlier	ctrl	296143	COQ8A	ENSG00000163050	FALSE	FALSE	228	0.0430599	0.035307	-0.0150149	0.101135	0.0431 [-0.0150, 0.101]	0.111	0.956
72441	2.2	exomewide_scan	not_conditioned	osteoporosis	Osteoporosis (OP)	pLoF	0.001	low_outlier	ctrl	296142	CPSF7	ENSG00000149532	FALSE	FALSE	2	0.472668	0.383403	-0.157974	1.10331	0.473 [-0.158, 1.10]	0.109	0.956
72500	2.2	exomewide_scan	not_conditioned	osteoporosis	Osteoporosis (OP)	pLoF	0.001	low_outlier	ctrl	296143	CREB3L3	ENSG00000060566	FALSE	FALSE	178	0.0470365	0.0362623	-0.0126097	0.106683	0.0470 [-0.0126, 0.107]	0.0973	0.956
72570	2.2	exomewide_scan	not_conditioned	osteoporosis	Osteoporosis (OP)	pLoF	0.001	low_outlier	ctrl	296143	CRPPA	ENSG00000214960	FALSE	FALSE	218	0.0476219	0.0369451	-0.0131474	0.108391	0.0476 [-0.0131, 0.108]	0.0987	0.956
72654	2.2	exomewide_scan	not_conditioned	osteoporosis	Osteoporosis (OP)	pLoF	0.001	low_outlier	ctrl	296143	CSHL1	ENSG00000204414	FALSE	FALSE	279	0.0405221	0.0304825	-0.00961715	0.0906614	0.0405 [-9.62e-03, 0.0907]	0.0919	0.956
72691	2.2	exomewide_scan	not_conditioned	osteoporosis	Osteoporosis (OP)	pLoF	0.001	low_outlier	ctrl	296143	CSPG5	ENSG00000114646	FALSE	FALSE	24	0.125965	0.101748	-0.0413956	0.293326	0.126 [-0.0414, 0.293]	0.108	0.956
72724	2.2	exomewide_scan	not_conditioned	osteoporosis	Osteoporosis (OP)	pLoF	0.001	low_outlier	ctrl	296143	CSTB	ENSG00000160213	FALSE	FALSE	267	0.0390063	0.0301062	-0.010514	0.0885266	0.0390 [-0.0105, 0.0885]	0.0976	0.956
72785	2.2	exomewide_scan	not_conditioned	osteoporosis	Osteoporosis (OP)	pLoF	0.001	low_outlier	ctrl	296143	CTNND2	ENSG00000169862	FALSE	FALSE	6	0.253893	0.207612	-0.0875984	0.595384	0.254 [-0.0876, 0.595]	0.111	0.956
72820	2.2	exomewide_scan	not_conditioned	osteoporosis	Osteoporosis (OP)	pLoF	0.001	low_outlier	ctrl	296143	CTSO	ENSG00000256043	FALSE	FALSE	103	0.0658851	0.0507747	-0.0176318	0.149402	0.0659 [-0.0176, 0.149]	0.0972	0.956
72845	2.2	exomewide_scan	not_conditioned	osteoporosis	Osteoporosis (OP)	pLoF	0.001	low_outlier	ctrl	296143	CUEDC1	ENSG00000180891	FALSE	FALSE	198	0.0462298	0.0361793	-0.0132799	0.105739	0.0462 [-0.0133, 0.106]	0.101	0.956
72950	2.2	exomewide_scan	not_conditioned	osteoporosis	Osteoporosis (OP)	pLoF	0.001	high_outlier	case	17650	CYBRD1	ENSG00000071967	FALSE	FALSE	2	-0.987308	0.543981	-1.88208	-0.0925389	-0.987 [-1.88, -0.0925]	0.0348	0.956
73149	2.2	exomewide_scan	not_conditioned	osteoporosis	Osteoporosis (OP)	pLoF	0.001	low_outlier	ctrl	296143	DAW1	ENSG00000123977	FALSE	FALSE	121	0.0629989	0.0476162	-0.0153228	0.141321	0.0630 [-0.0153, 0.141]	0.0929	0.956
73194	2.2	exomewide_scan	not_conditioned	osteoporosis	Osteoporosis (OP)	pLoF	0.001	low_outlier	ctrl	296143	DCAF17	ENSG00000115827	FALSE	FALSE	149	0.0535985	0.0429115	-0.0169846	0.124182	0.0536 [-0.0170, 0.124]	0.106	0.956
73220	2.2	exomewide_scan	not_conditioned	osteoporosis	Osteoporosis (OP)	pLoF	0.001	low_outlier	ctrl	296143	DCDC2	ENSG00000146038	FALSE	FALSE	145	0.0609082	0.0471942	-0.0167194	0.138536	0.0609 [-0.0167, 0.139]	0.0984	0.956
73263	2.2	exomewide_scan	not_conditioned	osteoporosis	Osteoporosis (OP)	pLoF	0.001	low_outlier	ctrl	296143	DCTN1	ENSG00000204843	FALSE	FALSE	132	0.0566032	0.0455899	-0.0183855	0.131592	0.0566 [-0.0184, 0.132]	0.107	0.956
73745	2.2	exomewide_scan	not_conditioned	osteoporosis	Osteoporosis (OP)	pLoF	0.001	low_outlier	ctrl	296143	DMKN	ENSG00000161249	FALSE	FALSE	251	0.0396555	0.0305408	-0.0105796	0.0898906	0.0397 [-0.0106, 0.0899]	0.0971	0.956
73811	2.2	exomewide_scan	not_conditioned	osteoporosis	Osteoporosis (OP)	pLoF	0.001	low_outlier	ctrl	296143	DNAH6	ENSG00000115423	FALSE	FALSE	1863	0.0152845	0.012171	-0.00473501	0.035304	0.0153 [-4.74e-03, 0.0353]	0.105	0.956
73855	2.2	exomewide_scan	not_conditioned	osteoporosis	Osteoporosis (OP)	pLoF	0.001	low_outlier	ctrl	296143	DNAJB9	ENSG00000128590	FALSE	FALSE	20	0.154861	0.121935	-0.0457042	0.355426	0.155 [-0.0457, 0.355]	0.102	0.956
73872	2.2	exomewide_scan	not_conditioned	osteoporosis	Osteoporosis (OP)	pLoF	0.001	low_outlier	ctrl	296143	DNAJC17	ENSG00000104129	FALSE	FALSE	67	0.073938	0.0606704	-0.0258559	0.173732	0.0739 [-0.0259, 0.174]	0.111	0.956
74020	2.2	exomewide_scan	not_conditioned	osteoporosis	Osteoporosis (OP)	pLoF	0.001	low_outlier	ctrl	296143	DPF2	ENSG00000133884	FALSE	FALSE	4	0.332156	0.271109	-0.113779	0.778091	0.332 [-0.114, 0.778]	0.11	0.956
74098	2.2	exomewide_scan	not_conditioned	osteoporosis	Osteoporosis (OP)	pLoF	0.001	low_outlier	ctrl	296143	DRC3	ENSG00000171962	FALSE	FALSE	170	0.0499563	0.0390434	-0.0142644	0.114177	0.0500 [-0.0143, 0.114]	0.1	0.956
74320	2.2	exomewide_scan	not_conditioned	osteoporosis	Osteoporosis (OP)	pLoF	0.001	low_outlier	ctrl	296143	E2F7	ENSG00000165891	FALSE	FALSE	49	0.0918266	0.0729814	-0.0282171	0.21187	0.0918 [-0.0282, 0.212]	0.104	0.956
74402	2.2	exomewide_scan	not_conditioned	osteoporosis	Osteoporosis (OP)	pLoF	0.001	low_outlier	ctrl	296143	EDEM3	ENSG00000116406	FALSE	FALSE	91	0.0740558	0.0558738	-0.0178484	0.16596	0.0741 [-0.0178, 0.166]	0.0925	0.956
74404	2.2	exomewide_scan	not_conditioned	osteoporosis	Osteoporosis (OP)	pLoF	0.001	low_outlier	ctrl	296143	EDF1	ENSG00000107223	FALSE	FALSE	8	0.210636	0.172837	-0.0736556	0.494928	0.211 [-0.0737, 0.495]	0.111	0.956
74459	2.2	exomewide_scan	not_conditioned	osteoporosis	Osteoporosis (OP)	pLoF	0.001	low_outlier	ctrl	296143	EFCAB5	ENSG00000176927	FALSE	FALSE	802	0.0221264	0.0179949	-0.00747258	0.0517254	0.0221 [-7.47e-03, 0.0517]	0.109	0.956
74521	2.2	exomewide_scan	not_conditioned	osteoporosis	Osteoporosis (OP)	pLoF	0.001	low_outlier	ctrl	296143	EGR4	ENSG00000135625	FALSE	FALSE	43	0.100986	0.0798647	-0.0303797	0.232352	0.101 [-0.0304, 0.232]	0.103	0.956
74555	2.2	exomewide_scan	not_conditioned	osteoporosis	Osteoporosis (OP)	pLoF	0.001	low_outlier	ctrl	296143	EIF2AK1	ENSG00000086232	FALSE	FALSE	102	0.0692776	0.0540007	-0.0195456	0.158101	0.0693 [-0.0195, 0.158]	0.0998	0.956
74636	2.2	exomewide_scan	not_conditioned	osteoporosis	Osteoporosis (OP)	pLoF	0.001	low_outlier	ctrl	296143	EIF6	ENSG00000242372	FALSE	FALSE	31	0.116207	0.0881659	-0.028813	0.261227	0.116 [-0.0288, 0.261]	0.0937	0.956
74661	2.2	exomewide_scan	not_conditioned	osteoporosis	Osteoporosis (OP)	pLoF	0.001	low_outlier	ctrl	296143	ELFN1	ENSG00000225968	FALSE	FALSE	2	0.479352	0.385576	-0.154864	1.11357	0.479 [-0.155, 1.11]	0.107	0.956
74892	2.2	exomewide_scan	not_conditioned	osteoporosis	Osteoporosis (OP)	pLoF	0.001	low_outlier	ctrl	296143	EPGN	ENSG00000182585	FALSE	FALSE	189	0.0469452	0.0374885	-0.0147179	0.108608	0.0469 [-0.0147, 0.109]	0.105	0.956
74913	2.2	exomewide_scan	not_conditioned	osteoporosis	Osteoporosis (OP)	pLoF	0.001	low_outlier	ctrl	296143	EPHB2	ENSG00000133216	FALSE	FALSE	20	0.156751	0.119168	-0.0392629	0.352765	0.157 [-0.0393, 0.353]	0.0942	0.956
75000	2.2	exomewide_scan	not_conditioned	osteoporosis	Osteoporosis (OP)	pLoF	0.001	low_outlier	ctrl	296143	ERCC8	ENSG00000049167	FALSE	FALSE	157	0.0511609	0.0405962	-0.0156139	0.117936	0.0512 [-0.0156, 0.118]	0.104	0.956
75017	2.2	exomewide_scan	not_conditioned	osteoporosis	Osteoporosis (OP)	pLoF	0.001	low_outlier	ctrl	296143	ERH	ENSG00000100632	FALSE	FALSE	2	0.445321	0.348658	-0.12817	1.01881	0.445 [-0.128, 1.02]	0.101	0.956
75098	2.2	exomewide_scan	not_conditioned	osteoporosis	Osteoporosis (OP)	pLoF	0.001	low_outlier	ctrl	296143	ESS2	ENSG00000100056	FALSE	FALSE	80	0.0703105	0.0544013	-0.0191717	0.159793	0.0703 [-0.0192, 0.160]	0.0981	0.956
75100	2.2	exomewide_scan	not_conditioned	osteoporosis	Osteoporosis (OP)	pLoF	0.001	low_outlier	ctrl	296143	ESYT1	ENSG00000139641	FALSE	FALSE	306	0.0385807	0.0292175	-0.00947781	0.0866392	0.0386 [-9.48e-03, 0.0866]	0.0933	0.956
75198	2.2	exomewide_scan	not_conditioned	osteoporosis	Osteoporosis (OP)	pLoF	0.001	low_outlier	ctrl	296143	EXOC6	ENSG00000138190	FALSE	FALSE	90	0.0664992	0.0524156	-0.0197168	0.152715	0.0665 [-0.0197, 0.153]	0.102	0.956
75260	2.2	exomewide_scan	not_conditioned	osteoporosis	Osteoporosis (OP)	pLoF	0.001	low_outlier	ctrl	296143	F12	ENSG00000131187	FALSE	FALSE	202	0.0468333	0.0357928	-0.0120406	0.105707	0.0468 [-0.0120, 0.106]	0.0954	0.956
75446	2.2	exomewide_scan	not_conditioned	osteoporosis	Osteoporosis (OP)	pLoF	0.001	low_outlier	ctrl	296143	FAM180A	ENSG00000189320	FALSE	FALSE	9	0.23621	0.181765	-0.0627668	0.535187	0.236 [-0.0628, 0.535]	0.0969	0.956
75566	2.2	exomewide_scan	not_conditioned	osteoporosis	Osteoporosis (OP)	pLoF	0.001	low_outlier	ctrl	296143	FAM72B	ENSG00000188610	FALSE	FALSE	4	0.346899	0.266462	-0.091392	0.78519	0.347 [-0.0914, 0.785]	0.0965	0.956
75798	2.2	exomewide_scan	not_conditioned	osteoporosis	Osteoporosis (OP)	pLoF	0.001	low_outlier	ctrl	296143	FBXO43	ENSG00000156509	FALSE	FALSE	116	0.06128	0.0461006	-0.0145487	0.137109	0.0613 [-0.0145, 0.137]	0.0919	0.956
75934	2.2	exomewide_scan	not_conditioned	osteoporosis	Osteoporosis (OP)	pLoF	0.001	low_outlier	ctrl	296143	FETUB	ENSG00000090512	FALSE	FALSE	411	0.0325754	0.0246032	-0.00789326	0.0730441	0.0326 [-7.89e-03, 0.0730]	0.0927	0.956
75990	2.2	exomewide_scan	not_conditioned	osteoporosis	Osteoporosis (OP)	pLoF	0.001	low_outlier	ctrl	296143	FGF7	ENSG00000140285	FALSE	FALSE	10	0.200717	0.157027	-0.0575694	0.459003	0.201 [-0.0576, 0.459]	0.101	0.956
76190	2.2	exomewide_scan	not_conditioned	osteoporosis	Osteoporosis (OP)	pLoF	0.001	low_outlier	ctrl	296143	FNDC1	ENSG00000164694	FALSE	FALSE	194	0.0517019	0.0408045	-0.0154155	0.118819	0.0517 [-0.0154, 0.119]	0.103	0.956
76313	2.2	exomewide_scan	not_conditioned	osteoporosis	Osteoporosis (OP)	pLoF	0.001	low_outlier	ctrl	296143	FPGS	ENSG00000136877	FALSE	FALSE	135	0.05309	0.042083	-0.0161304	0.12231	0.0531 [-0.0161, 0.122]	0.104	0.956
76462	2.2	exomewide_scan	not_conditioned	osteoporosis	Osteoporosis (OP)	pLoF	0.001	low_outlier	ctrl	296143	FZD10	ENSG00000111432	FALSE	FALSE	48	0.0900089	0.0737376	-0.0312787	0.211296	0.0900 [-0.0313, 0.211]	0.111	0.956
76474	2.2	exomewide_scan	not_conditioned	osteoporosis	Osteoporosis (OP)	pLoF	0.001	low_outlier	ctrl	296143	FZD7	ENSG00000155760	FALSE	FALSE	34	0.119415	0.089814	-0.0283159	0.267146	0.119 [-0.0283, 0.267]	0.0918	0.956
76513	2.2	exomewide_scan	not_conditioned	osteoporosis	Osteoporosis (OP)	pLoF	0.001	low_outlier	ctrl	296143	GABRA1	ENSG00000022355	FALSE	FALSE	13	0.18668	0.141045	-0.0453184	0.418678	0.187 [-0.0453, 0.419]	0.0928	0.956
76536	2.2	exomewide_scan	not_conditioned	osteoporosis	Osteoporosis (OP)	pLoF	0.001	low_outlier	ctrl	296143	GABRR2	ENSG00000111886	FALSE	FALSE	217	0.0487591	0.038583	-0.0147043	0.112222	0.0488 [-0.0147, 0.112]	0.103	0.956
76817	2.2	exomewide_scan	not_conditioned	osteoporosis	Osteoporosis (OP)	pLoF	0.001	low_outlier	ctrl	296143	GDPD4	ENSG00000178795	FALSE	FALSE	247	0.0421783	0.0345145	-0.014593	0.0989496	0.0422 [-0.0146, 0.0989]	0.111	0.956
76894	2.2	exomewide_scan	not_conditioned	osteoporosis	Osteoporosis (OP)	pLoF	0.001	low_outlier	ctrl	296143	GGT5	ENSG00000099998	FALSE	FALSE	216	0.0409993	0.0331153	-0.0134705	0.0954691	0.0410 [-0.0135, 0.0955]	0.108	0.956
76917	2.2	exomewide_scan	not_conditioned	osteoporosis	Osteoporosis (OP)	pLoF	0.001	low_outlier	ctrl	296143	GHRHR	ENSG00000106128	FALSE	FALSE	285	0.0420442	0.0323155	-0.0111101	0.0951985	0.0420 [-0.0111, 0.0952]	0.0966	0.956
76948	2.2	exomewide_scan	not_conditioned	osteoporosis	Osteoporosis (OP)	pLoF	0.001	low_outlier	ctrl	296143	GINS2	ENSG00000131153	FALSE	FALSE	73	0.075686	0.0583406	-0.0202757	0.171648	0.0757 [-0.0203, 0.172]	0.0973	0.956
77005	2.2	exomewide_scan	not_conditioned	osteoporosis	Osteoporosis (OP)	pLoF	0.001	low_outlier	ctrl	296143	GKN1	ENSG00000169605	FALSE	FALSE	92	0.0719142	0.054605	-0.017903	0.161731	0.0719 [-0.0179, 0.162]	0.0939	0.956
77155	2.2	exomewide_scan	not_conditioned	osteoporosis	Osteoporosis (OP)	pLoF	0.001	high_outlier	case	17650	GNAT1	ENSG00000114349	FALSE	FALSE	15	-0.356524	0.196705	-0.680075	-0.0329731	-0.357 [-0.680, -0.0330]	0.035	0.956
77278	2.2	exomewide_scan	not_conditioned	osteoporosis	Osteoporosis (OP)	pLoF	0.001	low_outlier	ctrl	294719	GOLGA8Q	ENSG00000178115	FALSE	FALSE	105	0.0559057	0.0451481	-0.0183563	0.130168	0.0559 [-0.0184, 0.130]	0.108	0.956
77400	2.2	exomewide_scan	not_conditioned	osteoporosis	Osteoporosis (OP)	pLoF	0.001	low_outlier	ctrl	296143	GPN3	ENSG00000111231	FALSE	FALSE	58	0.0872281	0.0670817	-0.0231115	0.197568	0.0872 [-0.0231, 0.198]	0.0967	0.956
77489	2.2	exomewide_scan	not_conditioned	osteoporosis	Osteoporosis (OP)	pLoF	0.001	low_outlier	ctrl	296143	GPR61	ENSG00000156097	FALSE	FALSE	18	0.161723	0.125614	-0.0448936	0.36834	0.162 [-0.0449, 0.368]	0.099	0.956
77515	2.2	exomewide_scan	not_conditioned	osteoporosis	Osteoporosis (OP)	pLoF	0.001	low_outlier	ctrl	296143	GPRC5A	ENSG00000013588	FALSE	FALSE	82	0.0693083	0.0564195	-0.0234935	0.16211	0.0693 [-0.0235, 0.162]	0.11	0.956
77527	2.2	exomewide_scan	not_conditioned	osteoporosis	Osteoporosis (OP)	pLoF	0.001	low_outlier	ctrl	296139	GPRIN2	ENSG00000204175	FALSE	FALSE	2	0.432889	0.351563	-0.145381	1.01116	0.433 [-0.145, 1.01]	0.109	0.956
77681	2.2	exomewide_scan	not_conditioned	osteoporosis	Osteoporosis (OP)	pLoF	0.001	low_outlier	ctrl	296143	GSC	ENSG00000133937	FALSE	FALSE	16	0.150937	0.123272	-0.0518274	0.353701	0.151 [-0.0518, 0.354]	0.11	0.956
77712	2.2	exomewide_scan	not_conditioned	osteoporosis	Osteoporosis (OP)	pLoF	0.001	low_outlier	ctrl	296143	GSTA2	ENSG00000244067	FALSE	FALSE	180	0.053512	0.0423609	-0.0161655	0.123189	0.0535 [-0.0162, 0.123]	0.103	0.956
77766	2.2	exomewide_scan	not_conditioned	osteoporosis	Osteoporosis (OP)	pLoF	0.001	low_outlier	ctrl	296142	GTF2H2C	ENSG00000183474	FALSE	FALSE	70	0.0741578	0.0607885	-0.0258304	0.174146	0.0742 [-0.0258, 0.174]	0.111	0.956
77814	2.2	exomewide_scan	not_conditioned	osteoporosis	Osteoporosis (OP)	pLoF	0.001	low_outlier	ctrl	296143	GUCA2A	ENSG00000197273	FALSE	FALSE	196	0.0484682	0.0380783	-0.014165	0.111101	0.0485 [-0.0142, 0.111]	0.102	0.956
77844	2.2	exomewide_scan	not_conditioned	osteoporosis	Osteoporosis (OP)	pLoF	0.001	low_outlier	ctrl	296143	GYPA	ENSG00000170180	FALSE	FALSE	70	0.0820035	0.0615876	-0.0192991	0.183306	0.0820 [-0.0193, 0.183]	0.0915	0.956
77852	2.2	exomewide_scan	not_conditioned	osteoporosis	Osteoporosis (OP)	pLoF	0.001	low_outlier	ctrl	296143	GYS1	ENSG00000104812	FALSE	FALSE	188	0.0443658	0.035285	-0.0136729	0.102404	0.0444 [-0.0137, 0.102]	0.104	0.956
77877	2.2	exomewide_scan	not_conditioned	osteoporosis	Osteoporosis (OP)	pLoF	0.001	low_outlier	ctrl	296143	H1-5	ENSG00000184357	FALSE	FALSE	5	0.323115	0.254089	-0.0948242	0.741054	0.323 [-0.0948, 0.741]	0.102	0.956
77886	2.2	exomewide_scan	not_conditioned	osteoporosis	Osteoporosis (OP)	pLoF	0.001	low_outlier	ctrl	296143	H2AC11	ENSG00000196787	FALSE	FALSE	39	0.116278	0.0909838	-0.033377	0.265933	0.116 [-0.0334, 0.266]	0.101	0.956
77913	2.2	exomewide_scan	not_conditioned	osteoporosis	Osteoporosis (OP)	pLoF	0.001	low_outlier	ctrl	295501	H2AZ1	ENSG00000164032	FALSE	FALSE	1	0.682497	0.515219	-0.164963	1.52996	0.682 [-0.165, 1.53]	0.0926	0.956
77914	2.2	exomewide_scan	not_conditioned	osteoporosis	Osteoporosis (OP)	pLoF	0.001	low_outlier	ctrl	296143	H2AZ2	ENSG00000105968	FALSE	FALSE	4	0.353042	0.272645	-0.0954191	0.801503	0.353 [-0.0954, 0.802]	0.0977	0.956
77928	2.2	exomewide_scan	not_conditioned	osteoporosis	Osteoporosis (OP)	pLoF	0.001	low_outlier	ctrl	296143	H2BC17	ENSG00000274641	FALSE	FALSE	261	0.0451459	0.0351837	-0.0127261	0.103018	0.0451 [-0.0127, 0.103]	0.0997	0.956
78269	2.2	exomewide_scan	not_conditioned	osteoporosis	Osteoporosis (OP)	pLoF	0.001	low_outlier	ctrl	296143	HFE	ENSG00000010704	FALSE	FALSE	134	0.061556	0.0490922	-0.0191935	0.142305	0.0616 [-0.0192, 0.142]	0.105	0.956
78317	2.2	exomewide_scan	not_conditioned	osteoporosis	Osteoporosis (OP)	pLoF	0.001	low_outlier	ctrl	296143	HIGD1B	ENSG00000131097	FALSE	FALSE	16	0.155117	0.127234	-0.0541643	0.364398	0.155 [-0.0542, 0.364]	0.111	0.956
78405	2.2	exomewide_scan	not_conditioned	osteoporosis	Osteoporosis (OP)	pLoF	0.001	low_outlier	ctrl	296143	HLTF	ENSG00000071794	FALSE	FALSE	232	0.0408825	0.0327369	-0.0129649	0.0947299	0.0409 [-0.0130, 0.0947]	0.106	0.956
78417	2.2	exomewide_scan	not_conditioned	osteoporosis	Osteoporosis (OP)	pLoF	0.001	low_outlier	ctrl	296143	HMCN2	ENSG00000148357	FALSE	FALSE	3153	0.0108741	0.00874696	-0.00351337	0.0252616	0.0109 [-3.51e-03, 0.0253]	0.107	0.956
78427	2.2	exomewide_scan	not_conditioned	osteoporosis	Osteoporosis (OP)	pLoF	0.001	high_outlier	case	15172	HMGB1P1	ENSG00000124097	FALSE	FALSE	14	-0.368834	0.203329	-0.70328	-0.0343876	-0.369 [-0.703, -0.0344]	0.0348	0.956
78432	2.2	exomewide_scan	not_conditioned	osteoporosis	Osteoporosis (OP)	pLoF	0.001	low_outlier	ctrl	296143	HMGCLL1	ENSG00000146151	FALSE	FALSE	123	0.0663073	0.0512395	-0.0179742	0.150589	0.0663 [-0.0180, 0.151]	0.0978	0.956
78504	2.2	exomewide_scan	not_conditioned	osteoporosis	Osteoporosis (OP)	pLoF	0.001	low_outlier	ctrl	296143	HNRNPU	ENSG00000153187	FALSE	FALSE	346	0.0355797	0.0285841	-0.011437	0.0825964	0.0356 [-0.0114, 0.0826]	0.107	0.956
78525	2.2	exomewide_scan	not_conditioned	osteoporosis	Osteoporosis (OP)	pLoF	0.001	low_outlier	ctrl	296143	HOOK3	ENSG00000168172	FALSE	FALSE	25	0.121088	0.0992879	-0.0422261	0.284402	0.121 [-0.0422, 0.284]	0.111	0.956
78573	2.2	exomewide_scan	not_conditioned	osteoporosis	Osteoporosis (OP)	pLoF	0.001	low_outlier	ctrl	296143	HOXC13	ENSG00000123364	FALSE	FALSE	141	0.0544916	0.0430297	-0.016286	0.125269	0.0545 [-0.0163, 0.125]	0.103	0.956
78577	2.2	exomewide_scan	not_conditioned	osteoporosis	Osteoporosis (OP)	pLoF	0.001	low_outlier	ctrl	296143	HOXC5	ENSG00000172789	FALSE	FALSE	93	0.0656341	0.0529788	-0.0215083	0.152776	0.0656 [-0.0215, 0.153]	0.108	0.956
78583	2.2	exomewide_scan	not_conditioned	osteoporosis	Osteoporosis (OP)	pLoF	0.001	low_outlier	ctrl	296143	HOXC9	ENSG00000180806	FALSE	FALSE	65	0.0812902	0.0633673	-0.0229397	0.18552	0.0813 [-0.0229, 0.186]	0.0998	0.956
78666	2.2	exomewide_scan	not_conditioned	osteoporosis	Osteoporosis (OP)	pLoF	0.001	low_outlier	ctrl	296143	HS3ST3A1	ENSG00000153976	FALSE	FALSE	106	0.0653161	0.0494397	-0.016005	0.146637	0.0653 [-0.0160, 0.147]	0.0932	0.956
78693	2.2	exomewide_scan	not_conditioned	osteoporosis	Osteoporosis (OP)	pLoF	0.001	low_outlier	ctrl	296143	HSD17B12	ENSG00000149084	FALSE	FALSE	88	0.0709835	0.0578088	-0.0241035	0.166071	0.0710 [-0.0241, 0.166]	0.11	0.956
78858	2.2	exomewide_scan	not_conditioned	osteoporosis	Osteoporosis (OP)	pLoF	0.001	low_outlier	ctrl	296143	HYPK	ENSG00000242028	FALSE	FALSE	61	0.0834146	0.0635835	-0.021171	0.188	0.0834 [-0.0212, 0.188]	0.0948	0.956
78868	2.2	exomewide_scan	not_conditioned	osteoporosis	Osteoporosis (OP)	pLoF	0.001	low_outlier	ctrl	296143	IBA57	ENSG00000181873	FALSE	FALSE	146	0.0555483	0.0441156	-0.0170154	0.128112	0.0555 [-0.0170, 0.128]	0.104	0.956
78899	2.2	exomewide_scan	not_conditioned	osteoporosis	Osteoporosis (OP)	pLoF	0.001	low_outlier	ctrl	296143	ID3	ENSG00000117318	FALSE	FALSE	31	0.119222	0.0957199	-0.0382232	0.276667	0.119 [-0.0382, 0.277]	0.106	0.956
78934	2.2	exomewide_scan	not_conditioned	osteoporosis	Osteoporosis (OP)	pLoF	0.001	low_outlier	ctrl	296143	IFI16	ENSG00000163565	FALSE	FALSE	156	0.0562507	0.0424077	-0.0135038	0.126005	0.0563 [-0.0135, 0.126]	0.0923	0.956
79102	2.2	exomewide_scan	not_conditioned	osteoporosis	Osteoporosis (OP)	pLoF	0.001	low_outlier	ctrl	296143	IKBIP	ENSG00000166130	FALSE	FALSE	170	0.0488893	0.03919	-0.0155725	0.113351	0.0489 [-0.0156, 0.113]	0.106	0.956
79106	2.2	exomewide_scan	not_conditioned	osteoporosis	Osteoporosis (OP)	pLoF	0.001	low_outlier	ctrl	296143	IKBKE	ENSG00000263528	FALSE	FALSE	73	0.0775475	0.0623811	-0.0250603	0.180155	0.0775 [-0.0251, 0.180]	0.107	0.956
79194	2.2	exomewide_scan	not_conditioned	osteoporosis	Osteoporosis (OP)	pLoF	0.001	low_outlier	ctrl	296143	IL20RB	ENSG00000174564	FALSE	FALSE	61	0.0801565	0.0638251	-0.0248264	0.185139	0.0802 [-0.0248, 0.185]	0.105	0.956
79344	2.2	exomewide_scan	not_conditioned	osteoporosis	Osteoporosis (OP)	pLoF	0.001	low_outlier	ctrl	296143	INPP5A	ENSG00000068383	FALSE	FALSE	28	0.123683	0.0939638	-0.0308737	0.27824	0.124 [-0.0309, 0.278]	0.094	0.956
79436	2.2	exomewide_scan	not_conditioned	osteoporosis	Osteoporosis (OP)	pLoF	0.001	low_outlier	ctrl	296143	IPO9	ENSG00000198700	FALSE	FALSE	19	0.153677	0.122264	-0.0474294	0.354783	0.154 [-0.0474, 0.355]	0.104	0.956
79575	2.2	exomewide_scan	not_conditioned	osteoporosis	Osteoporosis (OP)	pLoF	0.001	low_outlier	ctrl	296143	ITFG1	ENSG00000129636	FALSE	FALSE	30	0.114239	0.0909999	-0.0354425	0.263921	0.114 [-0.0354, 0.264]	0.105	0.956
79593	2.2	exomewide_scan	not_conditioned	osteoporosis	Osteoporosis (OP)	pLoF	0.001	low_outlier	ctrl	296143	ITGA5	ENSG00000161638	FALSE	FALSE	55	0.0853648	0.0688865	-0.0279434	0.198673	0.0854 [-0.0279, 0.199]	0.108	0.956
79629	2.2	exomewide_scan	not_conditioned	osteoporosis	Osteoporosis (OP)	pLoF	0.001	low_outlier	ctrl	296143	ITGB6	ENSG00000115221	FALSE	FALSE	199	0.0459225	0.0371345	-0.0151583	0.107003	0.0459 [-0.0152, 0.107]	0.108	0.956
79680	2.2	exomewide_scan	not_conditioned	osteoporosis	Osteoporosis (OP)	pLoF	0.001	low_outlier	ctrl	296143	ITPRIPL2	ENSG00000205730	FALSE	FALSE	48	0.0880228	0.0719438	-0.0303142	0.20636	0.0880 [-0.0303, 0.206]	0.111	0.956
79823	2.2	exomewide_scan	not_conditioned	osteoporosis	Osteoporosis (OP)	pLoF	0.001	low_outlier	ctrl	296143	KATNAL1	ENSG00000102781	FALSE	FALSE	46	0.0947142	0.0728426	-0.0251012	0.21453	0.0947 [-0.0251, 0.215]	0.0968	0.956
79995	2.2	exomewide_scan	not_conditioned	osteoporosis	Osteoporosis (OP)	pLoF	0.001	low_outlier	ctrl	296143	KCNS1	ENSG00000124134	FALSE	FALSE	61	0.0788857	0.0628547	-0.0245011	0.182272	0.0789 [-0.0245, 0.182]	0.105	0.956
80069	2.2	exomewide_scan	not_conditioned	osteoporosis	Osteoporosis (OP)	pLoF	0.001	low_outlier	ctrl	296143	KDM4C	ENSG00000107077	FALSE	FALSE	94	0.0647559	0.0504287	-0.0181919	0.147704	0.0648 [-0.0182, 0.148]	0.0996	0.956
80110	2.2	exomewide_scan	not_conditioned	osteoporosis	Osteoporosis (OP)	pLoF	0.001	low_outlier	ctrl	296143	KIAA0232	ENSG00000170871	FALSE	FALSE	44	0.103071	0.0776778	-0.0246976	0.23084	0.103 [-0.0247, 0.231]	0.0923	0.956
80194	2.2	exomewide_scan	not_conditioned	osteoporosis	Osteoporosis (OP)	pLoF	0.001	low_outlier	ctrl	296143	KIF21B	ENSG00000116852	FALSE	FALSE	96	0.0670632	0.0543995	-0.022416	0.156542	0.0671 [-0.0224, 0.157]	0.109	0.956
80210	2.2	exomewide_scan	not_conditioned	osteoporosis	Osteoporosis (OP)	pLoF	0.001	low_outlier	ctrl	296143	KIF2B	ENSG00000141200	FALSE	FALSE	25	0.134323	0.101788	-0.0331034	0.301749	0.134 [-0.0331, 0.302]	0.0935	0.956
80328	2.2	exomewide_scan	not_conditioned	osteoporosis	Osteoporosis (OP)	pLoF	0.001	low_outlier	ctrl	296143	KLHL12	ENSG00000117153	FALSE	FALSE	64	0.0889015	0.066622	-0.0206819	0.198485	0.0889 [-0.0207, 0.198]	0.091	0.956
80499	2.2	exomewide_scan	not_conditioned	osteoporosis	Osteoporosis (OP)	pLoF	0.001	low_outlier	ctrl	296143	KRIT1	ENSG00000001631	FALSE	FALSE	65	0.0878586	0.0676418	-0.0234023	0.199119	0.0879 [-0.0234, 0.199]	0.097	0.956
80523	2.2	exomewide_scan	not_conditioned	osteoporosis	Osteoporosis (OP)	pLoF	0.001	low_outlier	ctrl	296143	KRT20	ENSG00000171431	FALSE	FALSE	193	0.0486834	0.0366452	-0.0115926	0.108959	0.0487 [-0.0116, 0.109]	0.092	0.956
80551	2.2	exomewide_scan	not_conditioned	osteoporosis	Osteoporosis (OP)	pLoF	0.001	low_outlier	ctrl	296143	KRT35	ENSG00000197079	FALSE	FALSE	179	0.0485906	0.0380501	-0.0139962	0.111177	0.0486 [-0.0140, 0.111]	0.101	0.956
80655	2.2	exomewide_scan	not_conditioned	osteoporosis	Osteoporosis (OP)	pLoF	0.001	low_outlier	ctrl	296116	KRTAP2-4	ENSG00000213417	FALSE	FALSE	25	0.131779	0.101788	-0.0356474	0.299205	0.132 [-0.0356, 0.299]	0.0977	0.956
80693	2.2	exomewide_scan	not_conditioned	osteoporosis	Osteoporosis (OP)	pLoF	0.001	low_outlier	ctrl	296143	KRTAP5-9	ENSG00000254997	FALSE	FALSE	49	0.101896	0.0774654	-0.0255232	0.229315	0.102 [-0.0255, 0.229]	0.0942	0.956
80726	2.2	exomewide_scan	not_conditioned	osteoporosis	Osteoporosis (OP)	pLoF	0.001	low_outlier	ctrl	296143	KTN1	ENSG00000126777	FALSE	FALSE	126	0.055518	0.0439364	-0.0167509	0.127787	0.0555 [-0.0168, 0.128]	0.103	0.956
80762	2.2	exomewide_scan	not_conditioned	osteoporosis	Osteoporosis (OP)	pLoF	0.001	low_outlier	ctrl	296143	LAD1	ENSG00000159166	FALSE	FALSE	133	0.0615115	0.0462204	-0.0145143	0.137537	0.0615 [-0.0145, 0.138]	0.0916	0.956
80956	2.2	exomewide_scan	not_conditioned	osteoporosis	Osteoporosis (OP)	pLoF	0.001	low_outlier	ctrl	296143	LEAP2	ENSG00000164406	FALSE	FALSE	22	0.14183	0.108424	-0.0365116	0.320172	0.142 [-0.0365, 0.320]	0.0954	0.956
81021	2.2	exomewide_scan	not_conditioned	osteoporosis	Osteoporosis (OP)	pLoF	0.001	low_outlier	ctrl	296143	LGALS9	ENSG00000168961	FALSE	FALSE	174	0.0494746	0.0385923	-0.0140041	0.112953	0.0495 [-0.0140, 0.113]	0.0999	0.956
81133	2.2	exomewide_scan	not_conditioned	osteoporosis	Osteoporosis (OP)	pLoF	0.001	high_outlier	case	17650	LIN7B	ENSG00000104863	FALSE	FALSE	10	-0.434712	0.239928	-0.829358	-0.0400656	-0.435 [-0.829, -0.0401]	0.035	0.956
81157	2.2	exomewide_scan	not_conditioned	osteoporosis	Osteoporosis (OP)	pLoF	0.001	low_outlier	ctrl	296143	LIPJ	ENSG00000204022	FALSE	FALSE	111	0.0590016	0.0471992	-0.0186342	0.136637	0.0590 [-0.0186, 0.137]	0.106	0.956
81195	2.2	exomewide_scan	not_conditioned	osteoporosis	Osteoporosis (OP)	pLoF	0.001	low_outlier	ctrl	296143	LMBRD1	ENSG00000168216	FALSE	FALSE	567	0.0305906	0.0238831	-0.0086936	0.0698748	0.0306 [-8.69e-03, 0.0699]	0.1	0.956
81428	2.2	exomewide_scan	not_conditioned	osteoporosis	Osteoporosis (OP)	pLoF	0.001	low_outlier	ctrl	296143	LRRC3C	ENSG00000204913	FALSE	FALSE	228	0.0430267	0.0337172	-0.0124332	0.0984866	0.0430 [-0.0124, 0.0985]	0.101	0.956
81878	2.2	exomewide_scan	not_conditioned	osteoporosis	Osteoporosis (OP)	pLoF	0.001	low_outlier	ctrl	296143	MAP3K19	ENSG00000176601	FALSE	FALSE	511	0.0306887	0.0231858	-0.00744855	0.0688259	0.0307 [-7.45e-03, 0.0688]	0.0928	0.956
81940	2.2	exomewide_scan	not_conditioned	osteoporosis	Osteoporosis (OP)	pLoF	0.001	low_outlier	ctrl	296143	MAPK7	ENSG00000166484	FALSE	FALSE	41	0.100483	0.0794859	-0.0302597	0.231226	0.100 [-0.0303, 0.231]	0.103	0.956
82026	2.2	exomewide_scan	not_conditioned	osteoporosis	Osteoporosis (OP)	pLoF	0.001	low_outlier	ctrl	296143	MASTL	ENSG00000120539	FALSE	FALSE	301	0.0352482	0.0286716	-0.0119124	0.0824088	0.0352 [-0.0119, 0.0824]	0.109	0.956
82048	2.2	exomewide_scan	not_conditioned	osteoporosis	Osteoporosis (OP)	pLoF	0.001	low_outlier	ctrl	296143	MAU2	ENSG00000129933	FALSE	FALSE	10	0.203069	0.152947	-0.0485064	0.454644	0.203 [-0.0485, 0.455]	0.0921	0.956
82083	2.2	exomewide_scan	not_conditioned	osteoporosis	Osteoporosis (OP)	pLoF	0.001	low_outlier	ctrl	296143	MBOAT7	ENSG00000125505	FALSE	FALSE	101	0.0621501	0.0481332	-0.017022	0.141322	0.0622 [-0.0170, 0.141]	0.0983	0.956
82311	2.2	exomewide_scan	not_conditioned	osteoporosis	Osteoporosis (OP)	pLoF	0.001	low_outlier	ctrl	296143	MEOX2	ENSG00000106511	FALSE	FALSE	17	0.169767	0.132255	-0.0477731	0.387307	0.170 [-0.0478, 0.387]	0.0996	0.956
82322	2.2	exomewide_scan	not_conditioned	osteoporosis	Osteoporosis (OP)	pLoF	0.001	low_outlier	ctrl	296143	MESD	ENSG00000117899	FALSE	FALSE	23	0.127228	0.103542	-0.0430834	0.297539	0.127 [-0.0431, 0.298]	0.11	0.956
82545	2.2	exomewide_scan	not_conditioned	osteoporosis	Osteoporosis (OP)	pLoF	0.001	low_outlier	ctrl	296143	MIGA2	ENSG00000148343	FALSE	FALSE	64	0.080694	0.0611126	-0.0198273	0.181215	0.0807 [-0.0198, 0.181]	0.0933	0.956
82619	2.2	exomewide_scan	not_conditioned	osteoporosis	Osteoporosis (OP)	pLoF	0.001	low_outlier	ctrl	296143	MLH1	ENSG00000076242	FALSE	FALSE	96	0.0630286	0.0508799	-0.0206614	0.146719	0.0630 [-0.0207, 0.147]	0.108	0.956
82627	2.2	exomewide_scan	not_conditioned	osteoporosis	Osteoporosis (OP)	pLoF	0.001	low_outlier	ctrl	296143	MLLT1	ENSG00000130382	FALSE	FALSE	7	0.22847	0.182805	-0.0722175	0.529157	0.228 [-0.0722, 0.529]	0.106	0.956
82635	2.2	exomewide_scan	not_conditioned	osteoporosis	Osteoporosis (OP)	pLoF	0.001	low_outlier	ctrl	296142	MLN	ENSG00000096395	FALSE	FALSE	6	0.28946	0.231951	-0.0920654	0.670985	0.289 [-0.0921, 0.671]	0.106	0.956
82707	2.2	exomewide_scan	not_conditioned	osteoporosis	Osteoporosis (OP)	pLoF	0.001	low_outlier	ctrl	296143	MMP8	ENSG00000118113	FALSE	FALSE	514	0.0308693	0.0239368	-0.00850323	0.0702418	0.0309 [-8.50e-03, 0.0702]	0.0986	0.956
82969	2.2	exomewide_scan	not_conditioned	osteoporosis	Osteoporosis (OP)	pLoF	0.001	low_outlier	ctrl	296143	MRPL40	ENSG00000185608	FALSE	FALSE	64	0.0765699	0.0608209	-0.0234716	0.176611	0.0766 [-0.0235, 0.177]	0.104	0.956
83016	2.2	exomewide_scan	not_conditioned	osteoporosis	Osteoporosis (OP)	pLoF	0.001	low_outlier	ctrl	296143	MRPS18A	ENSG00000096080	FALSE	FALSE	30	0.130958	0.103736	-0.0396725	0.301589	0.131 [-0.0397, 0.302]	0.103	0.956
83130	2.2	exomewide_scan	not_conditioned	osteoporosis	Osteoporosis (OP)	pLoF	0.001	low_outlier	ctrl	296143	MSMB	ENSG00000263639	FALSE	FALSE	8	0.222821	0.175783	-0.0663163	0.511958	0.223 [-0.0663, 0.512]	0.102	0.956
83211	2.2	exomewide_scan	not_conditioned	osteoporosis	Osteoporosis (OP)	pLoF	0.001	low_outlier	ctrl	296143	MTFP1	ENSG00000242114	FALSE	FALSE	30	0.115859	0.0888292	-0.030252	0.26197	0.116 [-0.0303, 0.262]	0.0961	0.956
83239	2.2	exomewide_scan	not_conditioned	osteoporosis	Osteoporosis (OP)	pLoF	0.001	low_outlier	ctrl	296143	MTIF3	ENSG00000122033	FALSE	FALSE	134	0.0568981	0.042685	-0.0133125	0.127109	0.0569 [-0.0133, 0.127]	0.0913	0.956
83255	2.2	exomewide_scan	not_conditioned	osteoporosis	Osteoporosis (OP)	pLoF	0.001	low_outlier	ctrl	296143	MTMR6	ENSG00000139505	FALSE	FALSE	131	0.0540665	0.043171	-0.0169435	0.125076	0.0541 [-0.0169, 0.125]	0.105	0.956
83287	2.2	exomewide_scan	not_conditioned	osteoporosis	Osteoporosis (OP)	pLoF	0.001	low_outlier	ctrl	296143	MTSS2	ENSG00000132613	FALSE	FALSE	28	0.119846	0.0941938	-0.035089	0.274781	0.120 [-0.0351, 0.275]	0.102	0.956
83319	2.2	exomewide_scan	not_conditioned	osteoporosis	Osteoporosis (OP)	pLoF	0.001	low_outlier	ctrl	296143	MUC22	ENSG00000261272	FALSE	FALSE	328	0.0368903	0.0294719	-0.0115867	0.0853673	0.0369 [-0.0116, 0.0854]	0.105	0.956
83366	2.2	exomewide_scan	not_conditioned	osteoporosis	Osteoporosis (OP)	pLoF	0.001	low_outlier	ctrl	296143	MXRA7	ENSG00000182534	FALSE	FALSE	93	0.0691928	0.0527808	-0.0176239	0.156009	0.0692 [-0.0176, 0.156]	0.0949	0.956
83433	2.2	exomewide_scan	not_conditioned	osteoporosis	Osteoporosis (OP)	pLoF	0.001	low_outlier	ctrl	296143	MYH7	ENSG00000092054	FALSE	FALSE	258	0.0393478	0.0307109	-0.0111671	0.0898627	0.0393 [-0.0112, 0.0899]	0.1	0.956
83624	2.2	exomewide_scan	not_conditioned	osteoporosis	Osteoporosis (OP)	pLoF	0.001	low_outlier	ctrl	296143	NAB2	ENSG00000166886	FALSE	FALSE	7	0.245016	0.193077	-0.0725674	0.562599	0.245 [-0.0726, 0.563]	0.102	0.956
83626	2.2	exomewide_scan	not_conditioned	osteoporosis	Osteoporosis (OP)	pLoF	0.001	high_outlier	case	17650	NABP1	ENSG00000173559	FALSE	FALSE	6	-0.571575	0.314102	-1.08823	-0.0549232	-0.572 [-1.09, -0.0549]	0.0344	0.956
83691	2.2	exomewide_scan	not_conditioned	osteoporosis	Osteoporosis (OP)	pLoF	0.001	low_outlier	ctrl	296143	NAPSA	ENSG00000131400	FALSE	FALSE	139	0.0510859	0.0410322	-0.0164061	0.118578	0.0511 [-0.0164, 0.119]	0.107	0.956
83783	2.2	exomewide_scan	not_conditioned	osteoporosis	Osteoporosis (OP)	pLoF	0.001	low_outlier	ctrl	296143	NCAPH	ENSG00000121152	FALSE	FALSE	54	0.0884252	0.0712688	-0.0288015	0.205652	0.0884 [-0.0288, 0.206]	0.107	0.956
83799	2.2	exomewide_scan	not_conditioned	osteoporosis	Osteoporosis (OP)	pLoF	0.001	low_outlier	ctrl	296143	NCF1	ENSG00000158517	FALSE	FALSE	92	0.07578	0.0568588	-0.0177444	0.169304	0.0758 [-0.0177, 0.169]	0.0913	0.956
83946	2.2	exomewide_scan	not_conditioned	osteoporosis	Osteoporosis (OP)	pLoF	0.001	low_outlier	ctrl	296143	NDUFS1	ENSG00000023228	FALSE	FALSE	136	0.0574836	0.0449146	-0.0163943	0.131362	0.0575 [-0.0164, 0.131]	0.1	0.956
84009	2.2	exomewide_scan	not_conditioned	osteoporosis	Osteoporosis (OP)	pLoF	0.001	low_outlier	ctrl	296143	NEK1	ENSG00000137601	FALSE	FALSE	488	0.0289635	0.0233421	-0.00943084	0.0673578	0.0290 [-9.43e-03, 0.0674]	0.107	0.956
84052	2.2	exomewide_scan	not_conditioned	osteoporosis	Osteoporosis (OP)	pLoF	0.001	low_outlier	ctrl	296143	NES	ENSG00000132688	FALSE	FALSE	70	0.0810883	0.0637038	-0.0236951	0.185872	0.0811 [-0.0237, 0.186]	0.102	0.956
84115	2.2	exomewide_scan	not_conditioned	osteoporosis	Osteoporosis (OP)	pLoF	0.001	low_outlier	ctrl	296143	NFIB	ENSG00000147862	FALSE	FALSE	4	0.318292	0.244426	-0.083753	0.720337	0.318 [-0.0838, 0.720]	0.0964	0.956
84120	2.2	exomewide_scan	not_conditioned	osteoporosis	Osteoporosis (OP)	pLoF	0.001	low_outlier	ctrl	296143	NFIX	ENSG00000008441	FALSE	FALSE	21	0.129848	0.105545	-0.0437581	0.303454	0.130 [-0.0438, 0.303]	0.109	0.956
84144	2.2	exomewide_scan	not_conditioned	osteoporosis	Osteoporosis (OP)	pLoF	0.001	low_outlier	ctrl	296143	NFXL1	ENSG00000170448	FALSE	FALSE	334	0.0364626	0.0282074	-0.00993444	0.0828596	0.0365 [-9.93e-03, 0.0829]	0.0981	0.956
84146	2.2	exomewide_scan	not_conditioned	osteoporosis	Osteoporosis (OP)	pLoF	0.001	low_outlier	ctrl	296143	NFYA	ENSG00000001167	FALSE	FALSE	38	0.120213	0.0921728	-0.0313978	0.271824	0.120 [-0.0314, 0.272]	0.0961	0.956
84335	2.2	exomewide_scan	not_conditioned	osteoporosis	Osteoporosis (OP)	pLoF	0.001	low_outlier	ctrl	296143	NME7	ENSG00000143156	FALSE	FALSE	365	0.0363754	0.0279114	-0.00953477	0.0822856	0.0364 [-9.53e-03, 0.0823]	0.0962	0.956
84498	2.2	exomewide_scan	not_conditioned	osteoporosis	Osteoporosis (OP)	pLoF	0.001	low_outlier	ctrl	296143	NPBWR1	ENSG00000288611	FALSE	FALSE	10	0.195046	0.156984	-0.0631697	0.453262	0.195 [-0.0632, 0.453]	0.107	0.956
84552	2.2	exomewide_scan	not_conditioned	osteoporosis	Osteoporosis (OP)	pLoF	0.001	low_outlier	ctrl	296143	NPIPB7	ENSG00000233232	FALSE	FALSE	41	0.0910433	0.0743023	-0.0311731	0.21326	0.0910 [-0.0312, 0.213]	0.11	0.956
84560	2.2	exomewide_scan	not_conditioned	osteoporosis	Osteoporosis (OP)	pLoF	0.001	low_outlier	ctrl	296143	NPM1	ENSG00000181163	FALSE	FALSE	6	0.264704	0.20761	-0.0767841	0.606192	0.265 [-0.0768, 0.606]	0.101	0.956
84575	2.2	exomewide_scan	not_conditioned	osteoporosis	Osteoporosis (OP)	pLoF	0.001	low_outlier	ctrl	296143	NPR2	ENSG00000159899	FALSE	FALSE	68	0.0741311	0.0592885	-0.0233898	0.171652	0.0741 [-0.0234, 0.172]	0.106	0.956
84694	2.2	exomewide_scan	not_conditioned	osteoporosis	Osteoporosis (OP)	pLoF	0.001	low_outlier	ctrl	296143	NRSN2	ENSG00000125841	FALSE	FALSE	82	0.0685827	0.054214	-0.0205914	0.157757	0.0686 [-0.0206, 0.158]	0.103	0.956
84934	2.2	exomewide_scan	not_conditioned	osteoporosis	Osteoporosis (OP)	pLoF	0.001	low_outlier	ctrl	296120	NUTM2A	ENSG00000184923	FALSE	FALSE	325	0.0352887	0.0275093	-0.00996007	0.0805375	0.0353 [-9.96e-03, 0.0805]	0.0998	0.956
85163	2.2	exomewide_scan	not_conditioned	osteoporosis	Osteoporosis (OP)	pLoF	0.001	low_outlier	ctrl	296141	OR10G8	ENSG00000234560	FALSE	FALSE	15	0.172905	0.140002	-0.0573778	0.403188	0.173 [-0.0574, 0.403]	0.108	0.956
85247	2.2	exomewide_scan	not_conditioned	osteoporosis	Osteoporosis (OP)	pLoF	0.001	low_outlier	ctrl	295138	OR2B2	ENSG00000168131	FALSE	FALSE	1	0.695205	0.568157	-0.23933	1.62974	0.695 [-0.239, 1.63]	0.111	0.956
85336	2.2	exomewide_scan	not_conditioned	osteoporosis	Osteoporosis (OP)	pLoF	0.001	low_outlier	ctrl	296143	OR4K15	ENSG00000169488	FALSE	FALSE	4	0.327248	0.246539	-0.0782726	0.732769	0.327 [-0.0783, 0.733]	0.0922	0.956
85373	2.2	exomewide_scan	not_conditioned	osteoporosis	Osteoporosis (OP)	pLoF	0.001	low_outlier	ctrl	296143	OR52A1	ENSG00000182070	FALSE	FALSE	46	0.098802	0.0799512	-0.032706	0.23031	0.0988 [-0.0327, 0.230]	0.108	0.956
85473	2.2	exomewide_scan	not_conditioned	osteoporosis	Osteoporosis (OP)	pLoF	0.001	low_outlier	ctrl	295310	OR6X1	ENSG00000221931	FALSE	FALSE	101	0.0688939	0.0539614	-0.0198647	0.157653	0.0689 [-0.0199, 0.158]	0.101	0.956
85481	2.2	exomewide_scan	not_conditioned	osteoporosis	Osteoporosis (OP)	pLoF	0.001	low_outlier	ctrl	296143	OR8A1	ENSG00000196119	FALSE	FALSE	14	0.183586	0.144916	-0.0547796	0.421952	0.184 [-0.0548, 0.422]	0.103	0.956
85603	2.2	exomewide_scan	not_conditioned	osteoporosis	Osteoporosis (OP)	pLoF	0.001	low_outlier	ctrl	296143	OTP	ENSG00000171540	FALSE	FALSE	5	0.290506	0.227425	-0.0835748	0.664587	0.291 [-0.0836, 0.665]	0.101	0.956
85840	2.2	exomewide_scan	not_conditioned	osteoporosis	Osteoporosis (OP)	pLoF	0.001	low_outlier	ctrl	296143	PAQR6	ENSG00000160781	FALSE	FALSE	115	0.0619377	0.0497045	-0.0198189	0.143694	0.0619 [-0.0198, 0.144]	0.106	0.956
85855	2.2	exomewide_scan	not_conditioned	osteoporosis	Osteoporosis (OP)	pLoF	0.001	low_outlier	ctrl	296143	PARD6G	ENSG00000178184	FALSE	FALSE	9	0.211172	0.162759	-0.0565427	0.478887	0.211 [-0.0565, 0.479]	0.0972	0.956
85898	2.2	exomewide_scan	not_conditioned	osteoporosis	Osteoporosis (OP)	pLoF	0.001	low_outlier	ctrl	296143	PARVB	ENSG00000188677	FALSE	FALSE	146	0.0516	0.0402741	-0.014645	0.117845	0.0516 [-0.0146, 0.118]	0.1	0.956
85972	2.2	exomewide_scan	not_conditioned	osteoporosis	Osteoporosis (OP)	pLoF	0.001	low_outlier	ctrl	296143	PCDH1	ENSG00000156453	FALSE	FALSE	24	0.128524	0.103808	-0.042225	0.299273	0.129 [-0.0422, 0.299]	0.108	0.956
86028	2.2	exomewide_scan	not_conditioned	osteoporosis	Osteoporosis (OP)	pLoF	0.001	low_outlier	ctrl	296143	PCDHB4	ENSG00000081818	FALSE	FALSE	11	0.191061	0.153331	-0.0611461	0.443268	0.191 [-0.0611, 0.443]	0.106	0.956
86058	2.2	exomewide_scan	not_conditioned	osteoporosis	Osteoporosis (OP)	pLoF	0.001	low_outlier	ctrl	296143	PCDHGB2	ENSG00000253910	FALSE	FALSE	142	0.0520772	0.0426854	-0.018134	0.122288	0.0521 [-0.0181, 0.122]	0.111	0.956
86199	2.2	exomewide_scan	not_conditioned	osteoporosis	Osteoporosis (OP)	pLoF	0.001	low_outlier	ctrl	296143	PDE4A	ENSG00000065989	FALSE	FALSE	23	0.125749	0.100852	-0.0401378	0.291636	0.126 [-0.0401, 0.292]	0.106	0.956
86313	2.2	exomewide_scan	not_conditioned	osteoporosis	Osteoporosis (OP)	pLoF	0.001	low_outlier	ctrl	296143	PDZD3	ENSG00000172367	FALSE	FALSE	468	0.0322501	0.0250836	-0.00900875	0.073509	0.0323 [-9.01e-03, 0.0735]	0.0993	0.956
86321	2.2	exomewide_scan	not_conditioned	osteoporosis	Osteoporosis (OP)	pLoF	0.001	low_outlier	ctrl	296143	PDZK1	ENSG00000174827	FALSE	FALSE	259	0.0408352	0.0330011	-0.0134468	0.0951172	0.0408 [-0.0134, 0.0951]	0.108	0.956
86350	2.2	exomewide_scan	not_conditioned	osteoporosis	Osteoporosis (OP)	pLoF	0.001	low_outlier	ctrl	296143	PELI2	ENSG00000139946	FALSE	FALSE	24	0.125994	0.100653	-0.0395655	0.291553	0.126 [-0.0396, 0.292]	0.105	0.956
86352	2.2	exomewide_scan	not_conditioned	osteoporosis	Osteoporosis (OP)	pLoF	0.001	low_outlier	ctrl	296143	PELI3	ENSG00000174516	FALSE	FALSE	18	0.16824	0.127805	-0.0419805	0.378461	0.168 [-0.0420, 0.378]	0.094	0.956
86435	2.2	exomewide_scan	not_conditioned	osteoporosis	Osteoporosis (OP)	pLoF	0.001	low_outlier	ctrl	282798	PFN1	ENSG00000108518	FALSE	FALSE	1	0.64861	0.508919	-0.188487	1.48571	0.649 [-0.188, 1.49]	0.101	0.956
86465	2.2	exomewide_scan	not_conditioned	osteoporosis	Osteoporosis (OP)	pLoF	0.001	low_outlier	ctrl	296143	PGBD2	ENSG00000185220	FALSE	FALSE	11	0.203189	0.160684	-0.0611127	0.467491	0.203 [-0.0611, 0.467]	0.103	0.956
86519	2.2	exomewide_scan	not_conditioned	osteoporosis	Osteoporosis (OP)	pLoF	0.001	low_outlier	ctrl	296143	PHAX	ENSG00000164902	FALSE	FALSE	87	0.0697931	0.0545284	-0.0198981	0.159484	0.0698 [-0.0199, 0.159]	0.1	0.956
86566	2.2	exomewide_scan	not_conditioned	osteoporosis	Osteoporosis (OP)	pLoF	0.001	low_outlier	ctrl	296143	PHKB	ENSG00000102893	FALSE	FALSE	1049	0.0187463	0.0153863	-0.00656191	0.0440545	0.0187 [-6.56e-03, 0.0441]	0.112	0.956
86581	2.2	exomewide_scan	not_conditioned	osteoporosis	Osteoporosis (OP)	pLoF	0.001	low_outlier	ctrl	296143	PHLDB3	ENSG00000176531	FALSE	FALSE	459	0.0278834	0.0225924	-0.00927779	0.0650446	0.0279 [-9.28e-03, 0.0650]	0.109	0.956
86612	2.2	exomewide_scan	not_conditioned	osteoporosis	Osteoporosis (OP)	pLoF	0.001	high_outlier	case	17650	PI15	ENSG00000137558	FALSE	FALSE	3	-0.802179	0.440413	-1.52659	-0.0777641	-0.802 [-1.53, -0.0778]	0.0343	0.956
86621	2.2	exomewide_scan	not_conditioned	osteoporosis	Osteoporosis (OP)	pLoF	0.001	low_outlier	ctrl	296143	PI4KA	ENSG00000241973	FALSE	FALSE	255	0.0392112	0.0304798	-0.0109236	0.089346	0.0392 [-0.0109, 0.0893]	0.0991	0.956
86693	2.2	exomewide_scan	not_conditioned	osteoporosis	Osteoporosis (OP)	pLoF	0.001	low_outlier	ctrl	296143	PIGY	ENSG00000255072	FALSE	FALSE	4	0.333592	0.25761	-0.0901387	0.757323	0.334 [-0.0901, 0.757]	0.0977	0.956
86710	2.2	exomewide_scan	not_conditioned	osteoporosis	Osteoporosis (OP)	pLoF	0.001	low_outlier	ctrl	296143	PIK3CA	ENSG00000121879	FALSE	FALSE	22	0.131651	0.106272	-0.0431509	0.306453	0.132 [-0.0432, 0.306]	0.108	0.956
86778	2.2	exomewide_scan	not_conditioned	osteoporosis	Osteoporosis (OP)	pLoF	0.001	low_outlier	ctrl	296143	PITPNC1	ENSG00000154217	FALSE	FALSE	22	0.135076	0.108506	-0.0434005	0.313552	0.135 [-0.0434, 0.314]	0.107	0.956
86943	2.2	exomewide_scan	not_conditioned	osteoporosis	Osteoporosis (OP)	pLoF	0.001	low_outlier	ctrl	296143	PLCH2	ENSG00000149527	FALSE	FALSE	546	0.0296258	0.0228279	-0.00792275	0.0671744	0.0296 [-7.92e-03, 0.0672]	0.0972	0.956
87002	2.2	exomewide_scan	not_conditioned	osteoporosis	Osteoporosis (OP)	pLoF	0.001	low_outlier	ctrl	296143	PLEKHG4	ENSG00000196155	FALSE	FALSE	325	0.0350433	0.0276616	-0.010456	0.0805426	0.0350 [-0.0105, 0.0805]	0.103	0.956
87020	2.2	exomewide_scan	not_conditioned	osteoporosis	Osteoporosis (OP)	pLoF	0.001	low_outlier	ctrl	296143	PLEKHM1	ENSG00000225190	FALSE	FALSE	102	0.0637685	0.0503992	-0.0191308	0.146668	0.0638 [-0.0191, 0.147]	0.103	0.956
87084	2.2	exomewide_scan	not_conditioned	osteoporosis	Osteoporosis (OP)	pLoF	0.001	high_outlier	case	17649	PLPPR2	ENSG00000105520	FALSE	FALSE	1	-1.37489	0.75855	-2.62259	-0.127186	-1.37 [-2.62, -0.127]	0.035	0.956
87179	2.2	exomewide_scan	not_conditioned	osteoporosis	Osteoporosis (OP)	pLoF	0.001	low_outlier	ctrl	296143	PNMT	ENSG00000141744	FALSE	FALSE	152	0.0551413	0.0412892	-0.0127734	0.123056	0.0551 [-0.0128, 0.123]	0.0909	0.956
87465	2.2	exomewide_scan	not_conditioned	osteoporosis	Osteoporosis (OP)	pLoF	0.001	low_outlier	ctrl	296143	PPFIA4	ENSG00000143847	FALSE	FALSE	209	0.0464158	0.0368757	-0.0142393	0.107071	0.0464 [-0.0142, 0.107]	0.104	0.956
87483	2.2	exomewide_scan	not_conditioned	osteoporosis	Osteoporosis (OP)	pLoF	0.001	low_outlier	ctrl	292456	PPIAL4H	ENSG00000270339	FALSE	FALSE	319	0.0372966	0.029219	-0.0107644	0.0853576	0.0373 [-0.0108, 0.0854]	0.101	0.956
87634	2.2	exomewide_scan	not_conditioned	osteoporosis	Osteoporosis (OP)	pLoF	0.001	low_outlier	ctrl	296143	PPP2R2D	ENSG00000175470	FALSE	FALSE	4	0.305585	0.248595	-0.103317	0.714487	0.306 [-0.103, 0.714]	0.109	0.956
87647	2.2	exomewide_scan	not_conditioned	osteoporosis	Osteoporosis (OP)	pLoF	0.001	low_outlier	ctrl	296143	PPP2R5E	ENSG00000154001	FALSE	FALSE	7	0.228179	0.186372	-0.0783757	0.534734	0.228 [-0.0784, 0.535]	0.11	0.956
87660	2.2	exomewide_scan	not_conditioned	osteoporosis	Osteoporosis (OP)	pLoF	0.001	low_outlier	ctrl	296143	PPP4R3A	ENSG00000100796	FALSE	FALSE	11	0.182527	0.148671	-0.062015	0.427069	0.183 [-0.0620, 0.427]	0.11	0.956
87749	2.2	exomewide_scan	not_conditioned	osteoporosis	Osteoporosis (OP)	pLoF	0.001	low_outlier	ctrl	296143	PRC1	ENSG00000198901	FALSE	FALSE	208	0.0422582	0.0344418	-0.0143935	0.0989099	0.0423 [-0.0144, 0.0989]	0.11	0.956
87776	2.2	exomewide_scan	not_conditioned	osteoporosis	Osteoporosis (OP)	pLoF	0.001	low_outlier	ctrl	296143	PRDM6	ENSG00000061455	FALSE	FALSE	38	0.102573	0.0825005	-0.0331282	0.238274	0.103 [-0.0331, 0.238]	0.107	0.956
87830	2.2	exomewide_scan	not_conditioned	osteoporosis	Osteoporosis (OP)	pLoF	0.001	low_outlier	ctrl	296143	PRIM1	ENSG00000198056	FALSE	FALSE	76	0.0727499	0.0586034	-0.0236441	0.169144	0.0727 [-0.0236, 0.169]	0.107	0.956
87908	2.2	exomewide_scan	not_conditioned	osteoporosis	Osteoporosis (OP)	pLoF	0.001	high_outlier	case	17650	PRMT2	ENSG00000160310	FALSE	FALSE	2	-0.979598	0.538337	-1.86508	-0.0941124	-0.980 [-1.87, -0.0941]	0.0344	0.956
87929	2.2	exomewide_scan	not_conditioned	osteoporosis	Osteoporosis (OP)	pLoF	0.001	low_outlier	ctrl	296143	PROK1	ENSG00000143125	FALSE	FALSE	90	0.0715703	0.0561833	-0.020843	0.163984	0.0716 [-0.0208, 0.164]	0.101	0.956
87955	2.2	exomewide_scan	not_conditioned	osteoporosis	Osteoporosis (OP)	pLoF	0.001	low_outlier	ctrl	296143	PROX2	ENSG00000119608	FALSE	FALSE	198	0.0434401	0.035053	-0.014217	0.101097	0.0434 [-0.0142, 0.101]	0.108	0.956
87998	2.2	exomewide_scan	not_conditioned	osteoporosis	Osteoporosis (OP)	pLoF	0.001	low_outlier	ctrl	296143	PRR15	ENSG00000176532	FALSE	FALSE	73	0.0835323	0.0638287	-0.0214566	0.188521	0.0835 [-0.0215, 0.189]	0.0953	0.956
88003	2.2	exomewide_scan	not_conditioned	osteoporosis	Osteoporosis (OP)	pLoF	0.001	low_outlier	ctrl	296143	PRR19	ENSG00000188368	FALSE	FALSE	44	0.0923409	0.0729184	-0.0275992	0.212281	0.0923 [-0.0276, 0.212]	0.103	0.956
88117	2.2	exomewide_scan	not_conditioned	osteoporosis	Osteoporosis (OP)	pLoF	0.001	low_outlier	ctrl	296143	PSAP	ENSG00000197746	FALSE	FALSE	41	0.101736	0.0776519	-0.02599	0.229462	0.102 [-0.0260, 0.229]	0.0951	0.956
88178	2.2	exomewide_scan	not_conditioned	osteoporosis	Osteoporosis (OP)	pLoF	0.001	low_outlier	ctrl	296143	PSMB4	ENSG00000159377	FALSE	FALSE	27	0.128646	0.102566	-0.0400601	0.297352	0.129 [-0.0401, 0.297]	0.105	0.956
88185	2.2	exomewide_scan	not_conditioned	osteoporosis	Osteoporosis (OP)	pLoF	0.001	low_outlier	ctrl	296143	PSMB8	ENSG00000204264	FALSE	FALSE	47	0.107246	0.0828805	-0.0290803	0.243572	0.107 [-0.0291, 0.244]	0.0978	0.956
88187	2.2	exomewide_scan	not_conditioned	osteoporosis	Osteoporosis (OP)	pLoF	0.001	low_outlier	ctrl	296143	PSMB9	ENSG00000240065	FALSE	FALSE	183	0.0547491	0.0420122	-0.0143548	0.123853	0.0547 [-0.0144, 0.124]	0.0963	0.956
88221	2.2	exomewide_scan	not_conditioned	osteoporosis	Osteoporosis (OP)	pLoF	0.001	low_outlier	ctrl	296143	PSMD9	ENSG00000110801	FALSE	FALSE	74	0.0735246	0.0593901	-0.0241634	0.171213	0.0735 [-0.0242, 0.171]	0.108	0.956
88256	2.2	exomewide_scan	not_conditioned	osteoporosis	Osteoporosis (OP)	pLoF	0.001	low_outlier	ctrl	296143	PSTPIP1	ENSG00000140368	FALSE	FALSE	178	0.0479002	0.0372294	-0.0133367	0.109137	0.0479 [-0.0133, 0.109]	0.0991	0.956
88301	2.2	exomewide_scan	not_conditioned	osteoporosis	Osteoporosis (OP)	pLoF	0.001	low_outlier	ctrl	296139	PTGES	ENSG00000148344	FALSE	FALSE	5	0.284352	0.218621	-0.0752475	0.643952	0.284 [-0.0752, 0.644]	0.0967	0.956
88322	2.2	exomewide_scan	not_conditioned	osteoporosis	Osteoporosis (OP)	pLoF	0.001	low_outlier	ctrl	296143	PTGS1	ENSG00000095303	FALSE	FALSE	90	0.0649378	0.0515371	-0.0198332	0.149709	0.0649 [-0.0198, 0.150]	0.104	0.956
88330	2.2	exomewide_scan	not_conditioned	osteoporosis	Osteoporosis (OP)	pLoF	0.001	low_outlier	ctrl	296143	PTH2R	ENSG00000144407	FALSE	FALSE	421	0.0317356	0.0255402	-0.0102743	0.0737455	0.0317 [-0.0103, 0.0737]	0.107	0.956
88337	2.2	exomewide_scan	not_conditioned	osteoporosis	Osteoporosis (OP)	pLoF	0.001	low_outlier	ctrl	296143	PTK6	ENSG00000101213	FALSE	FALSE	519	0.0275033	0.0215653	-0.00796846	0.0629751	0.0275 [-7.97e-03, 0.0630]	0.101	0.956
88358	2.2	exomewide_scan	not_conditioned	osteoporosis	Osteoporosis (OP)	pLoF	0.001	low_outlier	ctrl	296143	PTPN13	ENSG00000163629	FALSE	FALSE	316	0.0361912	0.0289987	-0.0115074	0.0838898	0.0362 [-0.0115, 0.0839]	0.106	0.956
88558	2.2	exomewide_scan	not_conditioned	osteoporosis	Osteoporosis (OP)	pLoF	0.001	low_outlier	ctrl	296143	QTRT1	ENSG00000213339	FALSE	FALSE	111	0.0601823	0.0459149	-0.015341	0.135706	0.0602 [-0.0153, 0.136]	0.095	0.956
88599	2.2	exomewide_scan	not_conditioned	osteoporosis	Osteoporosis (OP)	pLoF	0.001	low_outlier	ctrl	296143	RAB20	ENSG00000139832	FALSE	FALSE	5	0.270832	0.220929	-0.0925639	0.634228	0.271 [-0.0926, 0.634]	0.11	0.956
88695	2.2	exomewide_scan	not_conditioned	osteoporosis	Osteoporosis (OP)	pLoF	0.001	low_outlier	ctrl	296143	RABGAP1L	ENSG00000152061	FALSE	FALSE	122	0.0644294	0.0482584	-0.0149486	0.143807	0.0644 [-0.0149, 0.144]	0.0909	0.956
88719	2.2	exomewide_scan	not_conditioned	osteoporosis	Osteoporosis (OP)	pLoF	0.001	low_outlier	ctrl	296143	RACK1	ENSG00000204628	FALSE	FALSE	5	0.283468	0.227425	-0.0906128	0.657549	0.283 [-0.0906, 0.658]	0.106	0.956
88737	2.2	exomewide_scan	not_conditioned	osteoporosis	Osteoporosis (OP)	pLoF	0.001	low_outlier	ctrl	296143	RAD51AP2	ENSG00000214842	FALSE	FALSE	950	0.0213164	0.0170174	-0.00667473	0.0493075	0.0213 [-6.67e-03, 0.0493]	0.105	0.956
88741	2.2	exomewide_scan	not_conditioned	osteoporosis	Osteoporosis (OP)	pLoF	0.001	low_outlier	ctrl	296143	RAD51C	ENSG00000108384	FALSE	FALSE	126	0.0582039	0.0453478	-0.0163866	0.132794	0.0582 [-0.0164, 0.133]	0.0997	0.956
88807	2.2	exomewide_scan	not_conditioned	osteoporosis	Osteoporosis (OP)	pLoF	0.001	low_outlier	ctrl	296143	RANBP10	ENSG00000141084	FALSE	FALSE	25	0.12478	0.0996845	-0.0391864	0.288746	0.125 [-0.0392, 0.289]	0.105	0.956
88840	2.2	exomewide_scan	not_conditioned	osteoporosis	Osteoporosis (OP)	pLoF	0.001	low_outlier	ctrl	296143	RAPGEF3	ENSG00000079337	FALSE	FALSE	282	0.0404316	0.0304339	-0.00962771	0.0904909	0.0404 [-9.63e-03, 0.0905]	0.092	0.956
88892	2.2	exomewide_scan	not_conditioned	osteoporosis	Osteoporosis (OP)	pLoF	0.001	low_outlier	ctrl	296143	RASGEF1C	ENSG00000146090	FALSE	FALSE	60	0.0865398	0.0656581	-0.0214582	0.194538	0.0865 [-0.0215, 0.195]	0.0937	0.956
88929	2.2	exomewide_scan	not_conditioned	osteoporosis	Osteoporosis (OP)	pLoF	0.001	low_outlier	ctrl	296143	RASSF7	ENSG00000099849	FALSE	FALSE	316	0.0389489	0.0305181	-0.0112489	0.0891467	0.0389 [-0.0112, 0.0891]	0.101	0.956
88948	2.2	exomewide_scan	not_conditioned	osteoporosis	Osteoporosis (OP)	pLoF	0.001	low_outlier	ctrl	296143	RBBP5	ENSG00000117222	FALSE	FALSE	1	0.682215	0.532919	-0.194359	1.55879	0.682 [-0.194, 1.56]	0.1	0.956
88982	2.2	exomewide_scan	not_conditioned	osteoporosis	Osteoporosis (OP)	pLoF	0.001	low_outlier	ctrl	296143	RBM15	ENSG00000162775	FALSE	FALSE	92	0.0718748	0.0555696	-0.0195291	0.163279	0.0719 [-0.0195, 0.163]	0.0979	0.956
89116	2.2	exomewide_scan	not_conditioned	osteoporosis	Osteoporosis (OP)	pLoF	0.001	low_outlier	ctrl	296143	RDH14	ENSG00000240857	FALSE	FALSE	76	0.0788772	0.0600767	-0.0199402	0.177695	0.0789 [-0.0199, 0.178]	0.0946	0.956
89187	2.2	exomewide_scan	not_conditioned	osteoporosis	Osteoporosis (OP)	pLoF	0.001	low_outlier	ctrl	296143	RER1	ENSG00000157916	FALSE	FALSE	10	0.217595	0.168527	-0.0596072	0.494797	0.218 [-0.0596, 0.495]	0.0983	0.956
89458	2.2	exomewide_scan	not_conditioned	osteoporosis	Osteoporosis (OP)	pLoF	0.001	low_outlier	ctrl	296143	RIMS4	ENSG00000101098	FALSE	FALSE	7	0.226026	0.18553	-0.0791437	0.531196	0.226 [-0.0791, 0.531]	0.112	0.956
89618	2.2	exomewide_scan	not_conditioned	osteoporosis	Osteoporosis (OP)	pLoF	0.001	low_outlier	ctrl	296143	RNF166	ENSG00000158717	FALSE	FALSE	21	0.143686	0.108764	-0.0352149	0.322587	0.144 [-0.0352, 0.323]	0.0932	0.956
89903	2.2	exomewide_scan	not_conditioned	osteoporosis	Osteoporosis (OP)	pLoF	0.001	low_outlier	ctrl	296143	RPS6KA1	ENSG00000117676	FALSE	FALSE	38	0.114284	0.0864566	-0.0279245	0.256492	0.114 [-0.0279, 0.256]	0.0931	0.956
90020	2.2	exomewide_scan	not_conditioned	osteoporosis	Osteoporosis (OP)	pLoF	0.001	low_outlier	ctrl	296143	RTBDN	ENSG00000132026	FALSE	FALSE	51	0.0875856	0.0677305	-0.0238212	0.198992	0.0876 [-0.0238, 0.199]	0.098	0.956
90036	2.2	exomewide_scan	not_conditioned	osteoporosis	Osteoporosis (OP)	pLoF	0.001	low_outlier	ctrl	296143	RTL6	ENSG00000188636	FALSE	FALSE	26	0.11684	0.0954173	-0.0401075	0.273787	0.117 [-0.0401, 0.274]	0.11	0.956
90055	2.2	exomewide_scan	not_conditioned	osteoporosis	Osteoporosis (OP)	pLoF	0.001	low_outlier	ctrl	296141	RTP3	ENSG00000163825	FALSE	FALSE	1	0.620673	0.498439	-0.199186	1.44053	0.621 [-0.199, 1.44]	0.107	0.956
90290	2.2	exomewide_scan	not_conditioned	osteoporosis	Osteoporosis (OP)	pLoF	0.001	low_outlier	ctrl	296143	SBF2	ENSG00000133812	FALSE	FALSE	154	0.0546998	0.0437041	-0.017187	0.126587	0.0547 [-0.0172, 0.127]	0.105	0.956
90292	2.2	exomewide_scan	not_conditioned	osteoporosis	Osteoporosis (OP)	pLoF	0.001	low_outlier	ctrl	296143	SBK1	ENSG00000188322	FALSE	FALSE	10	0.199929	0.157611	-0.059318	0.459176	0.200 [-0.0593, 0.459]	0.102	0.956
90302	2.2	exomewide_scan	not_conditioned	osteoporosis	Osteoporosis (OP)	pLoF	0.001	low_outlier	ctrl	296143	SBSN	ENSG00000189001	FALSE	FALSE	68	0.0754613	0.0586578	-0.0210222	0.171945	0.0755 [-0.0210, 0.172]	0.0991	0.956
90409	2.2	exomewide_scan	not_conditioned	osteoporosis	Osteoporosis (OP)	pLoF	0.001	low_outlier	ctrl	296143	SCN4A	ENSG00000007314	FALSE	FALSE	179	0.0486759	0.0380499	-0.0139106	0.111262	0.0487 [-0.0139, 0.111]	0.1	0.956
90434	2.2	exomewide_scan	not_conditioned	osteoporosis	Osteoporosis (OP)	pLoF	0.001	low_outlier	ctrl	296143	SCOC	ENSG00000153130	FALSE	FALSE	3	0.39408	0.297467	-0.0952097	0.88337	0.394 [-0.0952, 0.883]	0.0926	0.956
90703	2.2	exomewide_scan	not_conditioned	osteoporosis	Osteoporosis (OP)	pLoF	0.001	low_outlier	ctrl	296143	SEPTIN5	ENSG00000184702	FALSE	FALSE	7	0.225309	0.183887	-0.0771582	0.527776	0.225 [-0.0772, 0.528]	0.11	0.956
90756	2.2	exomewide_scan	not_conditioned	osteoporosis	Osteoporosis (OP)	pLoF	0.001	low_outlier	ctrl	296143	SERPINB2	ENSG00000197632	FALSE	FALSE	74	0.0699025	0.0567672	-0.0234712	0.163276	0.0699 [-0.0235, 0.163]	0.109	0.956
90898	2.2	exomewide_scan	not_conditioned	osteoporosis	Osteoporosis (OP)	pLoF	0.001	low_outlier	ctrl	296143	SFXN4	ENSG00000183605	FALSE	FALSE	156	0.0528967	0.0398169	-0.0125963	0.11839	0.0529 [-0.0126, 0.118]	0.092	0.956
90902	2.2	exomewide_scan	not_conditioned	osteoporosis	Osteoporosis (OP)	pLoF	0.001	low_outlier	ctrl	296143	SGCA	ENSG00000108823	FALSE	FALSE	69	0.0773404	0.0612737	-0.0234459	0.178127	0.0773 [-0.0234, 0.178]	0.103	0.956
90967	2.2	exomewide_scan	not_conditioned	osteoporosis	Osteoporosis (OP)	pLoF	0.001	low_outlier	ctrl	296143	SH2D6	ENSG00000152292	FALSE	FALSE	105	0.0642231	0.051114	-0.0198519	0.148298	0.0642 [-0.0199, 0.148]	0.104	0.956
91026	2.2	exomewide_scan	not_conditioned	osteoporosis	Osteoporosis (OP)	pLoF	0.001	low_outlier	ctrl	296143	SHBG	ENSG00000129214	FALSE	FALSE	596	0.026243	0.0208671	-0.00808033	0.0605663	0.0262 [-8.08e-03, 0.0606]	0.104	0.956
91099	2.2	exomewide_scan	not_conditioned	osteoporosis	Osteoporosis (OP)	pLoF	0.001	low_outlier	ctrl	296143	SIAH2	ENSG00000181788	FALSE	FALSE	5	0.290288	0.22291	-0.0763663	0.656942	0.290 [-0.0764, 0.657]	0.0964	0.956
91136	2.2	exomewide_scan	not_conditioned	osteoporosis	Osteoporosis (OP)	pLoF	0.001	low_outlier	ctrl	296143	SIK3	ENSG00000160584	FALSE	FALSE	24	0.137548	0.110683	-0.0445093	0.319605	0.138 [-0.0445, 0.320]	0.107	0.956
91205	2.2	exomewide_scan	not_conditioned	osteoporosis	Osteoporosis (OP)	pLoF	0.001	low_outlier	ctrl	296143	SKAP2	ENSG00000005020	FALSE	FALSE	48	0.103226	0.0787116	-0.0262431	0.232695	0.103 [-0.0262, 0.233]	0.0949	0.956
91279	2.2	exomewide_scan	not_conditioned	osteoporosis	Osteoporosis (OP)	pLoF	0.001	low_outlier	ctrl	296143	SLC13A3	ENSG00000158296	FALSE	FALSE	51	0.0868583	0.0687401	-0.0262091	0.199926	0.0869 [-0.0262, 0.200]	0.103	0.956
91425	2.2	exomewide_scan	not_conditioned	osteoporosis	Osteoporosis (OP)	pLoF	0.001	low_outlier	ctrl	296143	SLC24A3	ENSG00000185052	FALSE	FALSE	27	0.121402	0.0944705	-0.0339881	0.276792	0.121 [-0.0340, 0.277]	0.0994	0.956
91537	2.2	exomewide_scan	not_conditioned	osteoporosis	Osteoporosis (OP)	pLoF	0.001	low_outlier	ctrl	296143	SLC27A3	ENSG00000143554	FALSE	FALSE	681	0.0249266	0.020445	-0.00870243	0.0585556	0.0249 [-8.70e-03, 0.0586]	0.111	0.956
91543	2.2	exomewide_scan	not_conditioned	osteoporosis	Osteoporosis (OP)	pLoF	0.001	low_outlier	ctrl	296143	SLC27A6	ENSG00000113396	FALSE	FALSE	334	0.0355877	0.0278418	-0.010208	0.0813834	0.0356 [-0.0102, 0.0814]	0.101	0.956
91568	2.2	exomewide_scan	not_conditioned	osteoporosis	Osteoporosis (OP)	pLoF	0.001	low_outlier	ctrl	296143	SLC2A14	ENSG00000173262	FALSE	FALSE	43	0.100582	0.0779061	-0.0275621	0.228726	0.101 [-0.0276, 0.229]	0.0983	0.956
91582	2.2	exomewide_scan	not_conditioned	osteoporosis	Osteoporosis (OP)	pLoF	0.001	low_outlier	ctrl	296143	SLC2A7	ENSG00000197241	FALSE	FALSE	188	0.0504484	0.0388796	-0.0135029	0.1144	0.0504 [-0.0135, 0.114]	0.0972	0.956
91618	2.2	exomewide_scan	not_conditioned	osteoporosis	Osteoporosis (OP)	pLoF	0.001	low_outlier	ctrl	296143	SLC34A2	ENSG00000157765	FALSE	FALSE	153	0.0511404	0.0416635	-0.01739	0.119671	0.0511 [-0.0174, 0.120]	0.11	0.956
91660	2.2	exomewide_scan	not_conditioned	osteoporosis	Osteoporosis (OP)	pLoF	0.001	low_outlier	ctrl	296143	SLC35F3	ENSG00000183780	FALSE	FALSE	28	0.133623	0.100717	-0.0320417	0.299288	0.134 [-0.0320, 0.299]	0.0923	0.956
91792	2.2	exomewide_scan	not_conditioned	osteoporosis	Osteoporosis (OP)	pLoF	0.001	low_outlier	ctrl	296143	SLC4A10	ENSG00000144290	FALSE	FALSE	40	0.102348	0.0828054	-0.0338548	0.238551	0.102 [-0.0339, 0.239]	0.108	0.956
91798	2.2	exomewide_scan	not_conditioned	osteoporosis	Osteoporosis (OP)	pLoF	0.001	low_outlier	ctrl	296143	SLC4A2	ENSG00000164889	FALSE	FALSE	48	0.0981604	0.0787118	-0.031309	0.22763	0.0982 [-0.0313, 0.228]	0.106	0.956
91894	2.2	exomewide_scan	not_conditioned	osteoporosis	Osteoporosis (OP)	pLoF	0.001	low_outlier	ctrl	296143	SLC7A4	ENSG00000099960	FALSE	FALSE	148	0.0487809	0.0400011	-0.0170151	0.114577	0.0488 [-0.0170, 0.115]	0.111	0.956
91944	2.2	exomewide_scan	not_conditioned	osteoporosis	Osteoporosis (OP)	pLoF	0.001	low_outlier	ctrl	296143	SLCO1B3	ENSG00000111700	FALSE	FALSE	441	0.031877	0.0243433	-0.00816417	0.0719182	0.0319 [-8.16e-03, 0.0719]	0.0952	0.956
91998	2.2	exomewide_scan	not_conditioned	osteoporosis	Osteoporosis (OP)	pLoF	0.001	low_outlier	ctrl	296140	SLN	ENSG00000170290	FALSE	FALSE	2	0.494191	0.383405	-0.136454	1.12484	0.494 [-0.136, 1.12]	0.0987	0.956
92037	2.2	exomewide_scan	not_conditioned	osteoporosis	Osteoporosis (OP)	pLoF	0.001	low_outlier	ctrl	296143	SMAP1	ENSG00000112305	FALSE	FALSE	75	0.0815848	0.0656131	-0.0263391	0.189509	0.0816 [-0.0263, 0.190]	0.107	0.956
92052	2.2	exomewide_scan	not_conditioned	osteoporosis	Osteoporosis (OP)	pLoF	0.001	low_outlier	ctrl	296143	SMARCC1	ENSG00000173473	FALSE	FALSE	28	0.121953	0.0942008	-0.0329935	0.2769	0.122 [-0.0330, 0.277]	0.0977	0.956
92140	2.2	exomewide_scan	not_conditioned	osteoporosis	Osteoporosis (OP)	pLoF	0.001	low_outlier	ctrl	296100	SMNDC1	ENSG00000119953	FALSE	FALSE	1	0.627844	0.497182	-0.189948	1.44564	0.628 [-0.190, 1.45]	0.103	0.956
92175	2.2	exomewide_scan	not_conditioned	osteoporosis	Osteoporosis (OP)	pLoF	0.001	low_outlier	ctrl	296143	SMYD1	ENSG00000115593	FALSE	FALSE	101	0.0678163	0.0521161	-0.0179071	0.15354	0.0678 [-0.0179, 0.154]	0.0966	0.956
92288	2.2	exomewide_scan	not_conditioned	osteoporosis	Osteoporosis (OP)	pLoF	0.001	high_outlier	case	17650	SNX20	ENSG00000167208	FALSE	FALSE	9	-0.46114	0.254091	-0.879083	-0.0431975	-0.461 [-0.879, -0.0432]	0.0348	0.956
92293	2.2	exomewide_scan	not_conditioned	osteoporosis	Osteoporosis (OP)	pLoF	0.001	low_outlier	ctrl	296143	SNX24	ENSG00000064652	FALSE	FALSE	73	0.0742298	0.0595267	-0.0236829	0.172143	0.0742 [-0.0237, 0.172]	0.106	0.956
92329	2.2	exomewide_scan	not_conditioned	osteoporosis	Osteoporosis (OP)	pLoF	0.001	low_outlier	ctrl	296143	SOCS2	ENSG00000120833	FALSE	FALSE	9	0.2119	0.170278	-0.0681824	0.491982	0.212 [-0.0682, 0.492]	0.107	0.956
92473	2.2	exomewide_scan	not_conditioned	osteoporosis	Osteoporosis (OP)	pLoF	0.001	low_outlier	ctrl	296143	SPATA13	ENSG00000182957	FALSE	FALSE	125	0.0558761	0.0441943	-0.0168171	0.128569	0.0559 [-0.0168, 0.129]	0.103	0.956
92570	2.2	exomewide_scan	not_conditioned	osteoporosis	Osteoporosis (OP)	pLoF	0.001	low_outlier	ctrl	36791	SPDYE13	ENSG00000286038	FALSE	FALSE	3	0.412526	0.314835	-0.105331	0.930383	0.413 [-0.105, 0.930]	0.095	0.956
92603	2.2	exomewide_scan	not_conditioned	osteoporosis	Osteoporosis (OP)	pLoF	0.001	low_outlier	ctrl	296143	SPEM2	ENSG00000184560	FALSE	FALSE	19	0.1515	0.116758	-0.0405498	0.34355	0.151 [-0.0405, 0.344]	0.0972	0.956
92731	2.2	exomewide_scan	not_conditioned	osteoporosis	Osteoporosis (OP)	pLoF	0.001	low_outlier	ctrl	296143	SPRYD4	ENSG00000176422	FALSE	FALSE	17	0.159756	0.123897	-0.0440364	0.363548	0.160 [-0.0440, 0.364]	0.0986	0.956
92733	2.2	exomewide_scan	not_conditioned	osteoporosis	Osteoporosis (OP)	pLoF	0.001	low_outlier	ctrl	296140	SPRYD7	ENSG00000123178	FALSE	FALSE	9	0.211518	0.16467	-0.05934	0.482376	0.212 [-0.0593, 0.482]	0.0995	0.956
92815	2.2	exomewide_scan	not_conditioned	osteoporosis	Osteoporosis (OP)	pLoF	0.001	low_outlier	ctrl	296143	SRM	ENSG00000116649	FALSE	FALSE	16	0.162701	0.133233	-0.0564478	0.38185	0.163 [-0.0564, 0.382]	0.111	0.956
92897	2.2	exomewide_scan	not_conditioned	osteoporosis	Osteoporosis (OP)	pLoF	0.001	low_outlier	ctrl	296143	SSRP1	ENSG00000149136	FALSE	FALSE	36	0.117128	0.0903746	-0.031525	0.265781	0.117 [-0.0315, 0.266]	0.0975	0.956
92973	2.2	exomewide_scan	not_conditioned	osteoporosis	Osteoporosis (OP)	pLoF	0.001	low_outlier	ctrl	296143	STAG3	ENSG00000066923	FALSE	FALSE	449	0.0316642	0.0257532	-0.010696	0.0740244	0.0317 [-0.0107, 0.0740]	0.109	0.956
93005	2.2	exomewide_scan	not_conditioned	osteoporosis	Osteoporosis (OP)	pLoF	0.001	low_outlier	ctrl	296143	STARD9	ENSG00000159433	FALSE	FALSE	1128	0.0186384	0.014813	-0.00572682	0.0430036	0.0186 [-5.73e-03, 0.0430]	0.104	0.956
93038	2.2	exomewide_scan	not_conditioned	osteoporosis	Osteoporosis (OP)	pLoF	0.001	high_outlier	case	17650	STEAP3	ENSG00000115107	FALSE	FALSE	3	-0.804796	0.444189	-1.53542	-0.0741701	-0.805 [-1.54, -0.0742]	0.035	0.956
93055	2.2	exomewide_scan	not_conditioned	osteoporosis	Osteoporosis (OP)	pLoF	0.001	low_outlier	ctrl	296143	STK11	ENSG00000118046	FALSE	FALSE	6	0.257645	0.197451	-0.067133	0.582423	0.258 [-0.0671, 0.582]	0.096	0.956
93074	2.2	exomewide_scan	not_conditioned	osteoporosis	Osteoporosis (OP)	pLoF	0.001	low_outlier	ctrl	296143	STK32A	ENSG00000169302	FALSE	FALSE	130	0.057977	0.0446114	-0.0154022	0.131356	0.0580 [-0.0154, 0.131]	0.0969	0.956
93175	2.2	exomewide_scan	not_conditioned	osteoporosis	Osteoporosis (OP)	pLoF	0.001	low_outlier	ctrl	296143	STX18	ENSG00000168818	FALSE	FALSE	121	0.0596999	0.0468476	-0.0173575	0.136757	0.0597 [-0.0174, 0.137]	0.101	0.956
93263	2.2	exomewide_scan	not_conditioned	osteoporosis	Osteoporosis (OP)	pLoF	0.001	low_outlier	ctrl	296143	SULT4A1	ENSG00000130540	FALSE	FALSE	17	0.156994	0.118	-0.0370987	0.351087	0.157 [-0.0371, 0.351]	0.0917	0.956
93307	2.2	exomewide_scan	not_conditioned	osteoporosis	Osteoporosis (OP)	pLoF	0.001	low_outlier	ctrl	296143	SUSD1	ENSG00000106868	FALSE	FALSE	312	0.0337662	0.0276904	-0.0117805	0.0793129	0.0338 [-0.0118, 0.0793]	0.111	0.956
93361	2.2	exomewide_scan	not_conditioned	osteoporosis	Osteoporosis (OP)	pLoF	0.001	low_outlier	ctrl	296143	SYCP2L	ENSG00000153157	FALSE	FALSE	289	0.0434901	0.0334372	-0.0115092	0.0984894	0.0435 [-0.0115, 0.0985]	0.0967	0.956
93412	2.2	exomewide_scan	not_conditioned	osteoporosis	Osteoporosis (OP)	pLoF	0.001	low_outlier	ctrl	296143	SYNPO2	ENSG00000172403	FALSE	FALSE	74	0.0775795	0.0599006	-0.0209482	0.176107	0.0776 [-0.0209, 0.176]	0.0976	0.956
93466	2.2	exomewide_scan	not_conditioned	osteoporosis	Osteoporosis (OP)	pLoF	0.001	low_outlier	ctrl	296143	SZT2	ENSG00000198198	FALSE	FALSE	374	0.0364789	0.027574	-0.00887629	0.0818341	0.0365 [-8.88e-03, 0.0818]	0.0929	0.956
93577	2.2	exomewide_scan	not_conditioned	osteoporosis	Osteoporosis (OP)	pLoF	0.001	low_outlier	ctrl	296143	TAOK1	ENSG00000160551	FALSE	FALSE	7	0.250571	0.192355	-0.0658248	0.566967	0.251 [-0.0658, 0.567]	0.0963	0.956
93630	2.2	exomewide_scan	not_conditioned	osteoporosis	Osteoporosis (OP)	pLoF	0.001	low_outlier	ctrl	296143	TAS2R46	ENSG00000226761	FALSE	FALSE	7	0.248646	0.193077	-0.0689374	0.566229	0.249 [-0.0689, 0.566]	0.0989	0.956
93764	2.2	exomewide_scan	not_conditioned	osteoporosis	Osteoporosis (OP)	pLoF	0.001	low_outlier	ctrl	296143	TBX1	ENSG00000184058	FALSE	FALSE	12	0.180591	0.140447	-0.0504238	0.411606	0.181 [-0.0504, 0.412]	0.0993	0.956
93820	2.2	exomewide_scan	not_conditioned	osteoporosis	Osteoporosis (OP)	pLoF	0.001	low_outlier	ctrl	296143	TCF21	ENSG00000118526	FALSE	FALSE	2	0.49227	0.401748	-0.168547	1.15309	0.492 [-0.169, 1.15]	0.11	0.956
93987	2.2	exomewide_scan	not_conditioned	osteoporosis	Osteoporosis (OP)	pLoF	0.001	low_outlier	ctrl	296143	TES	ENSG00000135269	FALSE	FALSE	171	0.051777	0.0417112	-0.0168318	0.120386	0.0518 [-0.0168, 0.120]	0.107	0.956
93993	2.2	exomewide_scan	not_conditioned	osteoporosis	Osteoporosis (OP)	pLoF	0.001	low_outlier	ctrl	296143	TESK2	ENSG00000070759	FALSE	FALSE	257	0.0408662	0.033257	-0.0138367	0.0955691	0.0409 [-0.0138, 0.0956]	0.11	0.956
94030	2.2	exomewide_scan	not_conditioned	osteoporosis	Osteoporosis (OP)	pLoF	0.001	low_outlier	ctrl	296143	TEX33	ENSG00000185264	FALSE	FALSE	407	0.0316772	0.0241321	-0.00801657	0.071371	0.0317 [-8.02e-03, 0.0714]	0.0946	0.956
94037	2.2	exomewide_scan	not_conditioned	osteoporosis	Osteoporosis (OP)	pLoF	0.001	low_outlier	ctrl	296143	TEX38	ENSG00000186118	FALSE	FALSE	142	0.0555468	0.0447325	-0.0180316	0.129125	0.0555 [-0.0180, 0.129]	0.107	0.956
94047	2.2	exomewide_scan	not_conditioned	osteoporosis	Osteoporosis (OP)	pLoF	0.001	low_outlier	ctrl	296143	TEX50	ENSG00000232113	FALSE	FALSE	4	0.340007	0.266461	-0.0982823	0.778296	0.340 [-0.0983, 0.778]	0.101	0.956
94070	2.2	exomewide_scan	not_conditioned	osteoporosis	Osteoporosis (OP)	pLoF	0.001	low_outlier	ctrl	296143	TFCP2L1	ENSG00000115112	FALSE	FALSE	12	0.188129	0.151173	-0.0605285	0.436786	0.188 [-0.0605, 0.437]	0.107	0.956
94121	2.2	exomewide_scan	not_conditioned	osteoporosis	Osteoporosis (OP)	pLoF	0.001	low_outlier	ctrl	296143	TGIF2	ENSG00000118707	FALSE	FALSE	7	0.247917	0.18553	-0.0572527	0.553087	0.248 [-0.0573, 0.553]	0.0907	0.956
94218	2.2	exomewide_scan	not_conditioned	osteoporosis	Osteoporosis (OP)	pLoF	0.001	low_outlier	ctrl	296143	THSD4	ENSG00000187720	FALSE	FALSE	88	0.0694319	0.0529405	-0.0176475	0.156511	0.0694 [-0.0176, 0.157]	0.0948	0.956
94222	2.2	exomewide_scan	not_conditioned	osteoporosis	Osteoporosis (OP)	pLoF	0.001	low_outlier	ctrl	296143	THSD7B	ENSG00000144229	FALSE	FALSE	203	0.0483447	0.036767	-0.0121316	0.108821	0.0483 [-0.0121, 0.109]	0.0943	0.956
94246	2.2	exomewide_scan	not_conditioned	osteoporosis	Osteoporosis (OP)	pLoF	0.001	low_outlier	ctrl	296143	TIE1	ENSG00000066056	FALSE	FALSE	189	0.0506214	0.0387765	-0.0131603	0.114403	0.0506 [-0.0132, 0.114]	0.0959	0.956
94306	2.2	exomewide_scan	not_conditioned	osteoporosis	Osteoporosis (OP)	pLoF	0.001	low_outlier	ctrl	296143	TIPARP	ENSG00000163659	FALSE	FALSE	29	0.12164	0.0925623	-0.0306114	0.273891	0.122 [-0.0306, 0.274]	0.0944	0.956
94354	2.2	exomewide_scan	not_conditioned	osteoporosis	Osteoporosis (OP)	pLoF	0.001	low_outlier	ctrl	296143	TLK1	ENSG00000198586	FALSE	FALSE	25	0.13573	0.104739	-0.0365503	0.30801	0.136 [-0.0366, 0.308]	0.0975	0.956
94365	2.2	exomewide_scan	not_conditioned	osteoporosis	Osteoporosis (OP)	pLoF	0.001	low_outlier	ctrl	296143	TLNRD1	ENSG00000140406	FALSE	FALSE	12	0.17771	0.143347	-0.0580748	0.413495	0.178 [-0.0581, 0.413]	0.108	0.956
94422	2.2	exomewide_scan	not_conditioned	osteoporosis	Osteoporosis (OP)	pLoF	0.001	low_outlier	ctrl	296143	TMBIM4	ENSG00000155957	FALSE	FALSE	595	0.0259087	0.0209632	-0.0085727	0.0603901	0.0259 [-8.57e-03, 0.0604]	0.108	0.956
94485	2.2	exomewide_scan	not_conditioned	osteoporosis	Osteoporosis (OP)	pLoF	0.001	low_outlier	ctrl	296143	TMEM104	ENSG00000109066	FALSE	FALSE	122	0.0579769	0.0460848	-0.0178259	0.13378	0.0580 [-0.0178, 0.134]	0.104	0.956
94494	2.2	exomewide_scan	not_conditioned	osteoporosis	Osteoporosis (OP)	pLoF	0.001	low_outlier	ctrl	296143	TMEM108	ENSG00000144868	FALSE	FALSE	28	0.116975	0.0942006	-0.0379712	0.271921	0.117 [-0.0380, 0.272]	0.107	0.956
94603	2.2	exomewide_scan	not_conditioned	osteoporosis	Osteoporosis (OP)	pLoF	0.001	low_outlier	ctrl	296143	TMEM170B	ENSG00000205269	FALSE	FALSE	4	0.354961	0.284079	-0.112307	0.822229	0.355 [-0.112, 0.822]	0.106	0.956
94613	2.2	exomewide_scan	not_conditioned	osteoporosis	Osteoporosis (OP)	pLoF	0.001	low_outlier	ctrl	296143	TMEM177	ENSG00000144120	FALSE	FALSE	79	0.0727814	0.0589255	-0.0241424	0.169705	0.0728 [-0.0241, 0.170]	0.108	0.956
94802	2.2	exomewide_scan	not_conditioned	osteoporosis	Osteoporosis (OP)	pLoF	0.001	low_outlier	ctrl	296143	TMEM41A	ENSG00000163900	FALSE	FALSE	119	0.0593595	0.0457009	-0.0158118	0.134531	0.0594 [-0.0158, 0.135]	0.097	0.956
94812	2.2	exomewide_scan	not_conditioned	osteoporosis	Osteoporosis (OP)	pLoF	0.001	low_outlier	ctrl	296143	TMEM45A	ENSG00000181458	FALSE	FALSE	56	0.0855554	0.0666131	-0.0240134	0.195124	0.0856 [-0.0240, 0.195]	0.0995	0.956
95313	2.2	exomewide_scan	not_conditioned	osteoporosis	Osteoporosis (OP)	pLoF	0.001	low_outlier	ctrl	296143	TRAF7	ENSG00000131653	FALSE	FALSE	43	0.0948842	0.076011	-0.0301428	0.219911	0.0949 [-0.0301, 0.220]	0.106	0.956
95759	2.2	exomewide_scan	not_conditioned	osteoporosis	Osteoporosis (OP)	pLoF	0.001	low_outlier	ctrl	296143	TSSK3	ENSG00000162526	FALSE	FALSE	134	0.0569195	0.0460476	-0.0188221	0.132661	0.0569 [-0.0188, 0.133]	0.108	0.956
95770	2.2	exomewide_scan	not_conditioned	osteoporosis	Osteoporosis (OP)	pLoF	0.001	low_outlier	ctrl	296143	TSTD3	ENSG00000279170	FALSE	FALSE	96	0.0738573	0.0579965	-0.0215385	0.169253	0.0739 [-0.0215, 0.169]	0.101	0.956
95926	2.2	exomewide_scan	not_conditioned	osteoporosis	Osteoporosis (OP)	pLoF	0.001	low_outlier	ctrl	296143	TUBB2A	ENSG00000137267	FALSE	FALSE	10	0.23146	0.17967	-0.0640709	0.526991	0.231 [-0.0641, 0.527]	0.0988	0.956
95954	2.2	exomewide_scan	not_conditioned	osteoporosis	Osteoporosis (OP)	pLoF	0.001	low_outlier	ctrl	296143	TUBGCP6	ENSG00000128159	FALSE	FALSE	600	0.0245512	0.019882	-0.00815178	0.0572542	0.0246 [-8.15e-03, 0.0573]	0.108	0.956
96083	2.2	exomewide_scan	not_conditioned	osteoporosis	Osteoporosis (OP)	pLoF	0.001	low_outlier	ctrl	296143	UBALD2	ENSG00000185262	FALSE	FALSE	9	0.207582	0.169642	-0.0714543	0.486618	0.208 [-0.0715, 0.487]	0.111	0.956
96174	2.2	exomewide_scan	not_conditioned	osteoporosis	Osteoporosis (OP)	pLoF	0.001	low_outlier	ctrl	296143	UBQLN4	ENSG00000160803	FALSE	FALSE	10	0.223854	0.168526	-0.0533466	0.501055	0.224 [-0.0533, 0.501]	0.092	0.956
96180	2.2	exomewide_scan	not_conditioned	osteoporosis	Osteoporosis (OP)	pLoF	0.001	low_outlier	ctrl	296143	UBR3	ENSG00000144357	FALSE	FALSE	69	0.0777214	0.0630497	-0.0259861	0.181429	0.0777 [-0.0260, 0.181]	0.109	0.956
96458	2.2	exomewide_scan	not_conditioned	osteoporosis	Osteoporosis (OP)	pLoF	0.001	low_outlier	ctrl	296143	USP12	ENSG00000152484	FALSE	FALSE	14	0.174331	0.132031	-0.0428407	0.391503	0.174 [-0.0428, 0.392]	0.0934	0.956
96577	2.2	exomewide_scan	not_conditioned	osteoporosis	Osteoporosis (OP)	pLoF	0.001	low_outlier	ctrl	296143	UTRN	ENSG00000152818	FALSE	FALSE	627	0.0286704	0.022714	-0.00869081	0.0660316	0.0287 [-8.69e-03, 0.0660]	0.103	0.956
96586	2.2	exomewide_scan	not_conditioned	osteoporosis	Osteoporosis (OP)	pLoF	0.001	low_outlier	ctrl	296143	UXS1	ENSG00000115652	FALSE	FALSE	94	0.0676713	0.0540211	-0.0211855	0.156528	0.0677 [-0.0212, 0.157]	0.105	0.956
96643	2.2	exomewide_scan	not_conditioned	osteoporosis	Osteoporosis (OP)	pLoF	0.001	low_outlier	ctrl	296143	VDAC2	ENSG00000165637	FALSE	FALSE	9	0.218594	0.16573	-0.0540076	0.491196	0.219 [-0.0540, 0.491]	0.0936	0.956
96665	2.2	exomewide_scan	not_conditioned	osteoporosis	Osteoporosis (OP)	pLoF	0.001	low_outlier	ctrl	296143	VGLL4	ENSG00000144560	FALSE	FALSE	17	0.148641	0.120892	-0.0502086	0.347491	0.149 [-0.0502, 0.347]	0.109	0.956
96726	2.2	exomewide_scan	not_conditioned	osteoporosis	Osteoporosis (OP)	pLoF	0.001	low_outlier	ctrl	296143	VPS26C	ENSG00000157538	FALSE	FALSE	33	0.105432	0.0856018	-0.0353704	0.246234	0.105 [-0.0354, 0.246]	0.109	0.956
96741	2.2	exomewide_scan	not_conditioned	osteoporosis	Osteoporosis (OP)	pLoF	0.001	low_outlier	ctrl	296143	VPS37A	ENSG00000155975	FALSE	FALSE	24	0.134633	0.101335	-0.0320482	0.301314	0.135 [-0.0320, 0.301]	0.092	0.956
96754	2.2	exomewide_scan	not_conditioned	osteoporosis	Osteoporosis (OP)	pLoF	0.001	low_outlier	ctrl	296143	VPS4A	ENSG00000132612	FALSE	FALSE	33	0.110648	0.0867661	-0.0320695	0.253366	0.111 [-0.0321, 0.253]	0.101	0.956
96885	2.2	exomewide_scan	not_conditioned	osteoporosis	Osteoporosis (OP)	pLoF	0.001	low_outlier	ctrl	296143	WDFY1	ENSG00000085449	FALSE	FALSE	23	0.135577	0.109197	-0.0440361	0.31519	0.136 [-0.0440, 0.315]	0.107	0.956
96899	2.2	exomewide_scan	not_conditioned	osteoporosis	Osteoporosis (OP)	pLoF	0.001	low_outlier	ctrl	296143	WDR11	ENSG00000120008	FALSE	FALSE	123	0.0564011	0.0448387	-0.017352	0.130154	0.0564 [-0.0174, 0.130]	0.104	0.956
96946	2.2	exomewide_scan	not_conditioned	osteoporosis	Osteoporosis (OP)	pLoF	0.001	low_outlier	ctrl	296143	WDR53	ENSG00000185798	FALSE	FALSE	113	0.0603852	0.0464886	-0.0160817	0.136852	0.0604 [-0.0161, 0.137]	0.097	0.956
97029	2.2	exomewide_scan	not_conditioned	osteoporosis	Osteoporosis (OP)	pLoF	0.001	low_outlier	ctrl	296143	WHAMM	ENSG00000156232	FALSE	FALSE	486	0.0299038	0.0225426	-0.00717548	0.0669831	0.0299 [-7.18e-03, 0.0670]	0.0923	0.956
97380	2.2	exomewide_scan	not_conditioned	osteoporosis	Osteoporosis (OP)	pLoF	0.001	low_outlier	ctrl	296143	ZC3H12C	ENSG00000149289	FALSE	FALSE	96	0.0737011	0.0553483	-0.0173388	0.164741	0.0737 [-0.0173, 0.165]	0.0915	0.956
97486	2.2	exomewide_scan	not_conditioned	osteoporosis	Osteoporosis (OP)	pLoF	0.001	low_outlier	ctrl	296143	ZFAND3	ENSG00000156639	FALSE	FALSE	3	0.436861	0.328027	-0.102695	0.976417	0.437 [-0.103, 0.976]	0.0915	0.956
97502	2.2	exomewide_scan	not_conditioned	osteoporosis	Osteoporosis (OP)	pLoF	0.001	low_outlier	ctrl	296143	ZFP1	ENSG00000184517	FALSE	FALSE	55	0.0834879	0.0672106	-0.0270637	0.194039	0.0835 [-0.0271, 0.194]	0.107	0.956
97541	2.2	exomewide_scan	not_conditioned	osteoporosis	Osteoporosis (OP)	pLoF	0.001	low_outlier	ctrl	296143	ZFPM2	ENSG00000169946	FALSE	FALSE	20	0.144914	0.111006	-0.0376746	0.327503	0.145 [-0.0377, 0.328]	0.0959	0.956
97648	2.2	exomewide_scan	not_conditioned	osteoporosis	Osteoporosis (OP)	pLoF	0.001	low_outlier	ctrl	296143	ZNF117	ENSG00000152926	FALSE	FALSE	216	0.0495519	0.0371157	-0.011498	0.110602	0.0496 [-0.0115, 0.111]	0.0909	0.956
97665	2.2	exomewide_scan	not_conditioned	osteoporosis	Osteoporosis (OP)	pLoF	0.001	low_outlier	ctrl	296143	ZNF140	ENSG00000196387	FALSE	FALSE	65	0.0811949	0.0633673	-0.023035	0.185425	0.0812 [-0.0230, 0.185]	0.1	0.956
97752	2.2	exomewide_scan	not_conditioned	osteoporosis	Osteoporosis (OP)	pLoF	0.001	low_outlier	ctrl	296143	ZNF234	ENSG00000263002	FALSE	FALSE	9	0.204753	0.161219	-0.0604287	0.469935	0.205 [-0.0604, 0.470]	0.102	0.956
97803	2.2	exomewide_scan	not_conditioned	osteoporosis	Osteoporosis (OP)	pLoF	0.001	low_outlier	ctrl	296143	ZNF282	ENSG00000170265	FALSE	FALSE	18	0.166705	0.128529	-0.0447064	0.378116	0.167 [-0.0447, 0.378]	0.0973	0.956
97833	2.2	exomewide_scan	not_conditioned	osteoporosis	Osteoporosis (OP)	pLoF	0.001	low_outlier	ctrl	296143	ZNF319	ENSG00000166188	FALSE	FALSE	13	0.174879	0.138235	-0.0524973	0.402255	0.175 [-0.0525, 0.402]	0.103	0.956
97896	2.2	exomewide_scan	not_conditioned	osteoporosis	Osteoporosis (OP)	pLoF	0.001	low_outlier	ctrl	296143	ZNF384	ENSG00000126746	FALSE	FALSE	21	0.141191	0.111476	-0.0421707	0.324553	0.141 [-0.0422, 0.325]	0.103	0.956
97986	2.2	exomewide_scan	not_conditioned	osteoporosis	Osteoporosis (OP)	pLoF	0.001	low_outlier	ctrl	296143	ZNF468	ENSG00000204604	FALSE	FALSE	3	0.360054	0.279237	-0.09925	0.819358	0.360 [-0.0992, 0.819]	0.0986	0.956
98056	2.2	exomewide_scan	not_conditioned	osteoporosis	Osteoporosis (OP)	pLoF	0.001	low_outlier	ctrl	296143	ZNF528	ENSG00000167555	FALSE	FALSE	38	0.100003	0.078466	-0.0290621	0.229068	0.100 [-0.0291, 0.229]	0.101	0.956
98152	2.2	exomewide_scan	not_conditioned	osteoporosis	Osteoporosis (OP)	pLoF	0.001	low_outlier	ctrl	296143	ZNF589	ENSG00000164048	FALSE	FALSE	41	0.103199	0.0778485	-0.0248504	0.231248	0.103 [-0.0249, 0.231]	0.0925	0.956
98474	2.2	exomewide_scan	not_conditioned	osteoporosis	Osteoporosis (OP)	pLoF	0.001	low_outlier	ctrl	296141	ZNF883	ENSG00000228623	FALSE	FALSE	1	0.646988	0.488848	-0.157095	1.45107	0.647 [-0.157, 1.45]	0.0928	0.956
98535	2.2	exomewide_scan	not_conditioned	osteoporosis	Osteoporosis (OP)	pLoF	0.001	low_outlier	ctrl	296143	ZRANB3	ENSG00000121988	FALSE	FALSE	515	0.0292823	0.0230958	-0.00870691	0.0672715	0.0293 [-8.71e-03, 0.0673]	0.102	0.956
98546	2.2	exomewide_scan	not_conditioned	osteoporosis	Osteoporosis (OP)	pLoF	0.001	low_outlier	ctrl	296143	ZSCAN2	ENSG00000176371	FALSE	FALSE	77	0.070437	0.0565947	-0.022653	0.163527	0.0704 [-0.0227, 0.164]	0.107	0.956
3011	2.2	exomewide_scan	not_conditioned	t2d	Type 2 diabetes (T2D)	pLoF	0.001	low_outlier	ctrl	284661	BSG	ENSG00000172270	FALSE	FALSE	57	0.0840276	0.0690894	-0.0296144	0.19767	0.0840 [-0.0296, 0.198]	0.112	0.957
5089	2.2	exomewide_scan	not_conditioned	t2d	Type 2 diabetes (T2D)	pLoF	0.001	low_outlier	ctrl	284661	CEP43	ENSG00000213066	FALSE	FALSE	93	0.0697717	0.0573625	-0.0245812	0.164125	0.0698 [-0.0246, 0.164]	0.112	0.957
8331	2.2	exomewide_scan	not_conditioned	t2d	Type 2 diabetes (T2D)	pLoF	0.001	low_outlier	ctrl	284661	EBNA1BP2	ENSG00000117395	FALSE	FALSE	119	0.0601296	0.0496084	-0.021469	0.141728	0.0601 [-0.0215, 0.142]	0.113	0.957
9025	2.2	exomewide_scan	not_conditioned	t2d	Type 2 diabetes (T2D)	pLoF	0.001	low_outlier	ctrl	284661	ERH	ENSG00000100632	FALSE	FALSE	2	0.441352	0.364109	-0.157554	1.04026	0.441 [-0.158, 1.04]	0.113	0.957
9386	2.2	exomewide_scan	not_conditioned	t2d	Type 2 diabetes (T2D)	pLoF	0.001	low_outlier	ctrl	284661	FAM124B	ENSG00000124019	FALSE	FALSE	139	0.0565256	0.0464853	-0.0199359	0.132987	0.0565 [-0.0199, 0.133]	0.112	0.957
11630	2.2	exomewide_scan	not_conditioned	t2d	Type 2 diabetes (T2D)	pLoF	0.001	low_outlier	ctrl	284661	GPSM1	ENSG00000160360	FALSE	FALSE	209	0.0462539	0.0379894	-0.0162331	0.108741	0.0463 [-0.0162, 0.109]	0.112	0.957
15128	2.2	exomewide_scan	not_conditioned	t2d	Type 2 diabetes (T2D)	pLoF	0.001	low_outlier	ctrl	284661	LCN15	ENSG00000177984	FALSE	FALSE	86	0.0720341	0.0592099	-0.0253575	0.169426	0.0720 [-0.0254, 0.169]	0.112	0.957
15860	2.2	exomewide_scan	not_conditioned	t2d	Type 2 diabetes (T2D)	pLoF	0.001	low_outlier	ctrl	284661	LUC7L3	ENSG00000108848	FALSE	FALSE	12	0.183543	0.150985	-0.0648052	0.431891	0.184 [-0.0648, 0.432]	0.112	0.957
17083	2.2	exomewide_scan	not_conditioned	t2d	Type 2 diabetes (T2D)	pLoF	0.001	low_outlier	ctrl	284661	MORN3	ENSG00000139714	FALSE	FALSE	124	0.0586145	0.0482513	-0.0207518	0.137981	0.0586 [-0.0208, 0.138]	0.112	0.957
20557	2.2	exomewide_scan	not_conditioned	t2d	Type 2 diabetes (T2D)	pLoF	0.001	low_outlier	ctrl	284661	PDC	ENSG00000116703	FALSE	FALSE	30	0.119786	0.0987881	-0.042706	0.282278	0.120 [-0.0427, 0.282]	0.113	0.957
22392	2.2	exomewide_scan	not_conditioned	t2d	Type 2 diabetes (T2D)	pLoF	0.001	low_outlier	ctrl	284661	PROM1	ENSG00000007062	FALSE	FALSE	708	0.0241475	0.0198856	-0.0085614	0.0568564	0.0241 [-8.56e-03, 0.0569]	0.112	0.957
24911	2.2	exomewide_scan	not_conditioned	t2d	Type 2 diabetes (T2D)	pLoF	0.001	low_outlier	ctrl	284661	SCGB1C2	ENSG00000268320	FALSE	FALSE	123	0.0571994	0.047169	-0.0203867	0.134786	0.0572 [-0.0204, 0.135]	0.113	0.957
25230	2.2	exomewide_scan	not_conditioned	t2d	Type 2 diabetes (T2D)	pLoF	0.001	low_outlier	ctrl	284661	SEPHS1	ENSG00000086475	FALSE	FALSE	8	0.248908	0.204933	-0.0881768	0.585993	0.249 [-0.0882, 0.586]	0.112	0.957
27025	2.2	exomewide_scan	not_conditioned	t2d	Type 2 diabetes (T2D)	pLoF	0.001	low_outlier	ctrl	284661	SP5	ENSG00000204335	FALSE	FALSE	28	0.125576	0.103552	-0.0447519	0.295904	0.126 [-0.0448, 0.296]	0.113	0.957
27760	2.2	exomewide_scan	not_conditioned	t2d	Type 2 diabetes (T2D)	pLoF	0.001	low_outlier	ctrl	284661	STRIP1	ENSG00000143093	FALSE	FALSE	82	0.0725176	0.0597576	-0.0257749	0.17081	0.0725 [-0.0258, 0.171]	0.112	0.957
28217	2.2	exomewide_scan	not_conditioned	t2d	Type 2 diabetes (T2D)	pLoF	0.001	low_outlier	ctrl	284661	TAPBP	ENSG00000231925	FALSE	FALSE	239	0.0435279	0.0357916	-0.015344	0.1024	0.0435 [-0.0153, 0.102]	0.112	0.957
29902	2.2	exomewide_scan	not_conditioned	t2d	Type 2 diabetes (T2D)	pLoF	0.001	low_outlier	ctrl	284661	TPH2	ENSG00000139287	FALSE	FALSE	60	0.0842379	0.0693577	-0.0298454	0.198321	0.0842 [-0.0298, 0.198]	0.112	0.957
30337	2.2	exomewide_scan	not_conditioned	t2d	Type 2 diabetes (T2D)	pLoF	0.001	low_outlier	ctrl	284661	TRUB2	ENSG00000167112	FALSE	FALSE	119	0.06106	0.0503377	-0.0217381	0.143858	0.0611 [-0.0217, 0.144]	0.113	0.957
31021	2.2	exomewide_scan	not_conditioned	t2d	Type 2 diabetes (T2D)	pLoF	0.001	low_outlier	ctrl	284661	ULBP1	ENSG00000111981	FALSE	FALSE	111	0.0638512	0.0525074	-0.0225158	0.150218	0.0639 [-0.0225, 0.150]	0.112	0.957
37430	2.2	exomewide_scan	not_conditioned	cad	Coronary artery disease (CAD)	pLoF	0.001	low_outlier	ctrl	293337	CATSPERE	ENSG00000179397	FALSE	FALSE	426	0.0316894	0.0261064	-0.0112518	0.0746306	0.0317 [-0.0113, 0.0746]	0.112	0.957
39482	2.2	exomewide_scan	not_conditioned	cad	Coronary artery disease (CAD)	pLoF	0.001	low_outlier	ctrl	293337	COL5A3	ENSG00000080573	FALSE	FALSE	367	0.0319865	0.0263127	-0.011294	0.075267	0.0320 [-0.0113, 0.0753]	0.112	0.957
41700	2.2	exomewide_scan	not_conditioned	cad	Coronary artery disease (CAD)	pLoF	0.001	high_outlier	case	21149	ECH1	ENSG00000104823	FALSE	FALSE	18	-0.325895	0.1802	-0.622298	-0.0294924	-0.326 [-0.622, -0.0295]	0.0353	0.957
45776	2.2	exomewide_scan	not_conditioned	cad	Coronary artery disease (CAD)	pLoF	0.001	high_outlier	case	12869	HLA-DQA1	ENSG00000196735	FALSE	FALSE	1	-1.40361	0.776371	-2.68063	-0.126593	-1.40 [-2.68, -0.127]	0.0353	0.957
46665	2.2	exomewide_scan	not_conditioned	cad	Coronary artery disease (CAD)	pLoF	0.001	low_outlier	ctrl	293336	IL7	ENSG00000104432	FALSE	FALSE	3	0.338506	0.279225	-0.120778	0.79779	0.339 [-0.121, 0.798]	0.113	0.957
47286	2.2	exomewide_scan	not_conditioned	cad	Coronary artery disease (CAD)	pLoF	0.001	low_outlier	ctrl	293337	KCNAB1	ENSG00000169282	FALSE	FALSE	239	0.0384252	0.0316657	-0.0136602	0.0905106	0.0384 [-0.0137, 0.0905]	0.112	0.957
47642	2.2	exomewide_scan	not_conditioned	cad	Coronary artery disease (CAD)	pLoF	0.001	low_outlier	ctrl	293337	KIF3A	ENSG00000131437	FALSE	FALSE	15	0.153659	0.126639	-0.0546436	0.361962	0.154 [-0.0546, 0.362]	0.112	0.957
49250	2.2	exomewide_scan	not_conditioned	cad	Coronary artery disease (CAD)	pLoF	0.001	low_outlier	ctrl	293337	MAMDC2	ENSG00000165072	FALSE	FALSE	148	0.0532324	0.0438024	-0.0188161	0.125281	0.0532 [-0.0188, 0.125]	0.112	0.957
50705	2.2	exomewide_scan	not_conditioned	cad	Coronary artery disease (CAD)	pLoF	0.001	low_outlier	ctrl	293337	MTMR4	ENSG00000108389	FALSE	FALSE	31	0.107834	0.0889678	-0.038505	0.254173	0.108 [-0.0385, 0.254]	0.113	0.957
50776	2.2	exomewide_scan	not_conditioned	cad	Coronary artery disease (CAD)	pLoF	0.001	low_outlier	ctrl	293337	MUC3A	ENSG00000169894	FALSE	FALSE	1804	0.0142253	0.0117255	-0.00506143	0.033512	0.0142 [-5.06e-03, 0.0335]	0.113	0.957
51129	2.2	exomewide_scan	not_conditioned	cad	Coronary artery disease (CAD)	pLoF	0.001	low_outlier	ctrl	293337	NALF1	ENSG00000204442	FALSE	FALSE	17	0.146197	0.120543	-0.0520786	0.344473	0.146 [-0.0521, 0.344]	0.113	0.957
54048	2.2	exomewide_scan	not_conditioned	cad	Coronary artery disease (CAD)	pLoF	0.001	low_outlier	ctrl	293337	PHF20L1	ENSG00000129292	FALSE	FALSE	49	0.0841017	0.0690956	-0.0295504	0.197754	0.0841 [-0.0296, 0.198]	0.112	0.957
55108	2.2	exomewide_scan	not_conditioned	cad	Coronary artery disease (CAD)	pLoF	0.001	low_outlier	ctrl	293337	PPP1R3A	ENSG00000154415	FALSE	FALSE	86	0.0652307	0.053805	-0.0232706	0.153732	0.0652 [-0.0233, 0.154]	0.113	0.957
62153	2.2	exomewide_scan	not_conditioned	cad	Coronary artery disease (CAD)	pLoF	0.001	low_outlier	ctrl	293337	TMEM176B	ENSG00000106565	FALSE	FALSE	57	0.0802552	0.0660864	-0.0284473	0.188958	0.0803 [-0.0284, 0.189]	0.112	0.957
63126	2.2	exomewide_scan	not_conditioned	cad	Coronary artery disease (CAD)	pLoF	0.001	low_outlier	ctrl	293337	TRMT1L	ENSG00000121486	FALSE	FALSE	38	0.106237	0.0873516	-0.0374436	0.249918	0.106 [-0.0374, 0.250]	0.112	0.957
63373	2.2	exomewide_scan	not_conditioned	cad	Coronary artery disease (CAD)	pLoF	0.001	low_outlier	ctrl	293337	TTC33	ENSG00000113638	FALSE	FALSE	46	0.0877018	0.0723197	-0.0312535	0.206657	0.0877 [-0.0313, 0.207]	0.113	0.957
63399	2.2	exomewide_scan	not_conditioned	cad	Coronary artery disease (CAD)	pLoF	0.001	low_outlier	ctrl	293337	TTC9	ENSG00000133985	FALSE	FALSE	35	0.0985008	0.0809511	-0.0346519	0.231654	0.0985 [-0.0347, 0.232]	0.112	0.957
66788	2.2	exomewide_scan	not_conditioned	osteoporosis	Osteoporosis (OP)	pLoF	0.001	high_outlier	case	17650	ADAMTS18	ENSG00000140873	FALSE	FALSE	30	-0.251804	0.139248	-0.480847	-0.0227614	-0.252 [-0.481, -0.0228]	0.0353	0.957
66998	2.2	exomewide_scan	not_conditioned	osteoporosis	Osteoporosis (OP)	pLoF	0.001	low_outlier	ctrl	296143	AEN	ENSG00000181026	FALSE	FALSE	45	0.0898259	0.0740274	-0.0319383	0.21159	0.0898 [-0.0319, 0.212]	0.112	0.957
69011	2.2	exomewide_scan	not_conditioned	osteoporosis	Osteoporosis (OP)	pLoF	0.001	low_outlier	ctrl	296143	BLTP2	ENSG00000007202	FALSE	FALSE	308	0.0351946	0.0290134	-0.0125282	0.0829174	0.0352 [-0.0125, 0.0829]	0.113	0.957
69322	2.2	exomewide_scan	not_conditioned	osteoporosis	Osteoporosis (OP)	pLoF	0.001	low_outlier	ctrl	296143	C11orf91	ENSG00000205177	FALSE	FALSE	117	0.0609048	0.0501374	-0.0215639	0.143373	0.0609 [-0.0216, 0.143]	0.112	0.957
76369	2.2	exomewide_scan	not_conditioned	osteoporosis	Osteoporosis (OP)	pLoF	0.001	low_outlier	ctrl	296143	FSCN1	ENSG00000075618	FALSE	FALSE	5	0.296507	0.243861	-0.104609	0.697623	0.297 [-0.105, 0.698]	0.112	0.957
77559	2.2	exomewide_scan	not_conditioned	osteoporosis	Osteoporosis (OP)	pLoF	0.001	low_outlier	ctrl	296143	GRAMD1A	ENSG00000089351	FALSE	FALSE	115	0.054724	0.0451094	-0.0194744	0.128922	0.0547 [-0.0195, 0.129]	0.113	0.957
77682	2.2	exomewide_scan	not_conditioned	osteoporosis	Osteoporosis (OP)	pLoF	0.001	low_outlier	ctrl	296143	GSC2	ENSG00000063515	FALSE	FALSE	363	0.0310126	0.025551	-0.0110151	0.0730403	0.0310 [-0.0110, 0.0730]	0.112	0.957
78506	2.2	exomewide_scan	not_conditioned	osteoporosis	Osteoporosis (OP)	pLoF	0.001	low_outlier	ctrl	296143	HNRNPUL1	ENSG00000105323	FALSE	FALSE	10	0.185381	0.152946	-0.0661928	0.436955	0.185 [-0.0662, 0.437]	0.113	0.957
78596	2.2	exomewide_scan	not_conditioned	osteoporosis	Osteoporosis (OP)	pLoF	0.001	low_outlier	ctrl	296143	HOXD4	ENSG00000170166	FALSE	FALSE	28	0.120469	0.0989688	-0.0423202	0.283258	0.120 [-0.0423, 0.283]	0.112	0.957
79583	2.2	exomewide_scan	not_conditioned	osteoporosis	Osteoporosis (OP)	pLoF	0.001	low_outlier	ctrl	296143	ITGA11	ENSG00000137809	FALSE	FALSE	233	0.0394797	0.0325432	-0.0140491	0.0930085	0.0395 [-0.0140, 0.0930]	0.113	0.957
81934	2.2	exomewide_scan	not_conditioned	osteoporosis	Osteoporosis (OP)	pLoF	0.001	low_outlier	ctrl	296143	MAPK3	ENSG00000102882	FALSE	FALSE	73	0.0708119	0.0583407	-0.02515	0.166774	0.0708 [-0.0252, 0.167]	0.112	0.957
82469	2.2	exomewide_scan	not_conditioned	osteoporosis	Osteoporosis (OP)	pLoF	0.001	high_outlier	case	17580	MGAT4A	ENSG00000071073	FALSE	FALSE	1	-1.39094	0.769318	-2.65636	-0.125524	-1.39 [-2.66, -0.126]	0.0353	0.957
82988	2.2	exomewide_scan	not_conditioned	osteoporosis	Osteoporosis (OP)	pLoF	0.001	low_outlier	ctrl	296143	MRPL50	ENSG00000136897	FALSE	FALSE	35	0.100419	0.0826354	-0.0355041	0.236342	0.100 [-0.0355, 0.236]	0.112	0.957
83415	2.2	exomewide_scan	not_conditioned	osteoporosis	Osteoporosis (OP)	pLoF	0.001	low_outlier	ctrl	296143	MYH10	ENSG00000133026	FALSE	FALSE	50	0.087402	0.071978	-0.0309913	0.205795	0.0874 [-0.0310, 0.206]	0.112	0.957
83843	2.2	exomewide_scan	not_conditioned	osteoporosis	Osteoporosis (OP)	pLoF	0.001	high_outlier	case	17650	NCR3	ENSG00000204475	FALSE	FALSE	11	-0.432432	0.239048	-0.825631	-0.039233	-0.432 [-0.826, -0.0392]	0.0352	0.957
84425	2.2	exomewide_scan	not_conditioned	osteoporosis	Osteoporosis (OP)	pLoF	0.001	low_outlier	ctrl	296143	NOP14	ENSG00000087269	FALSE	FALSE	175	0.0473841	0.0389582	-0.0166964	0.111465	0.0474 [-0.0167, 0.111]	0.112	0.957
89388	2.2	exomewide_scan	not_conditioned	osteoporosis	Osteoporosis (OP)	pLoF	0.001	low_outlier	ctrl	296143	RHOBTB3	ENSG00000164292	FALSE	FALSE	123	0.0557718	0.0458625	-0.0196653	0.131209	0.0558 [-0.0197, 0.131]	0.112	0.957
89620	2.2	exomewide_scan	not_conditioned	osteoporosis	Osteoporosis (OP)	pLoF	0.001	low_outlier	ctrl	296143	RNF167	ENSG00000108523	FALSE	FALSE	259	0.0383706	0.0316365	-0.0136668	0.090408	0.0384 [-0.0137, 0.0904]	0.113	0.957
91678	2.2	exomewide_scan	not_conditioned	osteoporosis	Osteoporosis (OP)	pLoF	0.001	low_outlier	ctrl	296143	SLC35G6	ENSG00000259224	FALSE	FALSE	114	0.0578626	0.0476739	-0.020554	0.136279	0.0579 [-0.0206, 0.136]	0.112	0.957
92472	2.2	exomewide_scan	not_conditioned	osteoporosis	Osteoporosis (OP)	pLoF	0.001	low_outlier	ctrl	296141	SPATA12	ENSG00000186451	FALSE	FALSE	3	0.349971	0.287775	-0.123377	0.823319	0.350 [-0.123, 0.823]	0.112	0.957
92764	2.2	exomewide_scan	not_conditioned	osteoporosis	Osteoporosis (OP)	pLoF	0.001	low_outlier	ctrl	296143	SPTY2D1	ENSG00000179119	FALSE	FALSE	20	0.147121	0.121247	-0.0523126	0.346555	0.147 [-0.0523, 0.347]	0.112	0.957
95691	2.2	exomewide_scan	not_conditioned	osteoporosis	Osteoporosis (OP)	pLoF	0.001	low_outlier	ctrl	296143	TSLP	ENSG00000145777	FALSE	FALSE	36	0.102967	0.0847606	-0.0364518	0.242386	0.103 [-0.0365, 0.242]	0.112	0.957
96171	2.2	exomewide_scan	not_conditioned	osteoporosis	Osteoporosis (OP)	pLoF	0.001	low_outlier	ctrl	296143	UBQLN1	ENSG00000135018	FALSE	FALSE	6	0.242708	0.199573	-0.0855604	0.570976	0.243 [-0.0856, 0.571]	0.112	0.957
98107	2.2	exomewide_scan	not_conditioned	osteoporosis	Osteoporosis (OP)	pLoF	0.001	low_outlier	ctrl	296143	ZNF565	ENSG00000196357	FALSE	FALSE	107	0.0567861	0.0467646	-0.0201348	0.133707	0.0568 [-0.0201, 0.134]	0.112	0.957
98197	2.2	exomewide_scan	not_conditioned	osteoporosis	Osteoporosis (OP)	pLoF	0.001	low_outlier	ctrl	296143	ZNF625	ENSG00000257591	FALSE	FALSE	8	0.208177	0.171	-0.073093	0.489447	0.208 [-0.0731, 0.489]	0.112	0.957
110	2.2	exomewide_scan	not_conditioned	t2d	Type 2 diabetes (T2D)	pLoF	0.001	low_outlier	ctrl	284661	ABCC5	ENSG00000114770	FALSE	FALSE	93	0.0687997	0.0569872	-0.0249359	0.162535	0.0688 [-0.0249, 0.163]	0.114	0.958
2003	2.2	exomewide_scan	not_conditioned	t2d	Type 2 diabetes (T2D)	pLoF	0.001	low_outlier	ctrl	284661	ASAP3	ENSG00000088280	FALSE	FALSE	161	0.051099	0.0426527	-0.0190584	0.121256	0.0511 [-0.0191, 0.121]	0.115	0.958
2398	2.2	exomewide_scan	not_conditioned	t2d	Type 2 diabetes (T2D)	pLoF	0.001	low_outlier	ctrl	284661	ATXN7L3B	ENSG00000253719	FALSE	FALSE	5	0.290051	0.240241	-0.10511	0.685212	0.290 [-0.105, 0.685]	0.114	0.958
2608	2.2	exomewide_scan	not_conditioned	t2d	Type 2 diabetes (T2D)	pLoF	0.001	low_outlier	ctrl	284661	BBS4	ENSG00000140463	FALSE	FALSE	217	0.0433696	0.0359666	-0.0157902	0.102529	0.0434 [-0.0158, 0.103]	0.114	0.958
3747	2.2	exomewide_scan	not_conditioned	t2d	Type 2 diabetes (T2D)	pLoF	0.001	low_outlier	ctrl	284661	CADM1	ENSG00000182985	FALSE	FALSE	24	0.134224	0.11198	-0.0499667	0.318415	0.134 [-0.0500, 0.318]	0.115	0.958
4029	2.2	exomewide_scan	not_conditioned	t2d	Type 2 diabetes (T2D)	pLoF	0.001	low_outlier	ctrl	284661	CBFA2T3	ENSG00000129993	FALSE	FALSE	63	0.0813171	0.0675012	-0.0297125	0.192347	0.0813 [-0.0297, 0.192]	0.114	0.958
4286	2.2	exomewide_scan	not_conditioned	t2d	Type 2 diabetes (T2D)	pLoF	0.001	low_outlier	ctrl	284661	CCDC74B	ENSG00000152076	FALSE	FALSE	264	0.0408877	0.0337376	-0.0146057	0.0963811	0.0409 [-0.0146, 0.0964]	0.113	0.958
4375	2.2	exomewide_scan	not_conditioned	t2d	Type 2 diabetes (T2D)	pLoF	0.001	low_outlier	ctrl	284661	CCL25	ENSG00000131142	FALSE	FALSE	205	0.0440008	0.0364407	-0.0159388	0.10394	0.0440 [-0.0159, 0.104]	0.114	0.958
4547	2.2	exomewide_scan	not_conditioned	t2d	Type 2 diabetes (T2D)	pLoF	0.001	low_outlier	ctrl	284661	CD1D	ENSG00000158473	FALSE	FALSE	141	0.0551432	0.045576	-0.0198226	0.130109	0.0551 [-0.0198, 0.130]	0.113	0.958
5107	2.2	exomewide_scan	not_conditioned	t2d	Type 2 diabetes (T2D)	pLoF	0.001	low_outlier	ctrl	284661	CEP76	ENSG00000101624	FALSE	FALSE	127	0.0552484	0.0459501	-0.0203328	0.13083	0.0552 [-0.0203, 0.131]	0.115	0.958
5259	2.2	exomewide_scan	not_conditioned	t2d	Type 2 diabetes (T2D)	pLoF	0.001	low_outlier	ctrl	273882	CFHR3	ENSG00000116785	FALSE	FALSE	224	0.0370714	0.0308385	-0.0136534	0.0877962	0.0371 [-0.0137, 0.0878]	0.115	0.958
5275	2.2	exomewide_scan	not_conditioned	t2d	Type 2 diabetes (T2D)	pLoF	0.001	low_outlier	ctrl	284660	CGB2	ENSG00000104818	FALSE	FALSE	21	0.136294	0.113818	-0.05092	0.323508	0.136 [-0.0509, 0.324]	0.116	0.958
7049	2.2	exomewide_scan	not_conditioned	t2d	Type 2 diabetes (T2D)	pLoF	0.001	low_outlier	ctrl	284661	DACT1	ENSG00000165617	FALSE	FALSE	21	0.135042	0.112371	-0.0497918	0.319876	0.135 [-0.0498, 0.320]	0.115	0.958
7336	2.2	exomewide_scan	not_conditioned	t2d	Type 2 diabetes (T2D)	pLoF	0.001	low_outlier	ctrl	284661	DECR1	ENSG00000104325	FALSE	FALSE	120	0.0588352	0.0487405	-0.0213358	0.139006	0.0588 [-0.0213, 0.139]	0.114	0.958
8488	2.2	exomewide_scan	not_conditioned	t2d	Type 2 diabetes (T2D)	pLoF	0.001	low_outlier	ctrl	284661	EFS	ENSG00000100842	FALSE	FALSE	233	0.0403983	0.0337479	-0.0151121	0.0959087	0.0404 [-0.0151, 0.0959]	0.116	0.958
9046	2.2	exomewide_scan	not_conditioned	t2d	Type 2 diabetes (T2D)	pLoF	0.001	low_outlier	ctrl	284661	ERLEC1	ENSG00000068912	FALSE	FALSE	97	0.0671128	0.0556421	-0.0244103	0.158636	0.0671 [-0.0244, 0.159]	0.114	0.958
11018	2.2	exomewide_scan	not_conditioned	t2d	Type 2 diabetes (T2D)	pLoF	0.001	low_outlier	ctrl	284661	GIMD1	ENSG00000250298	FALSE	FALSE	85	0.0686145	0.0573279	-0.0256815	0.162911	0.0686 [-0.0257, 0.163]	0.116	0.958
11618	2.2	exomewide_scan	not_conditioned	t2d	Type 2 diabetes (T2D)	pLoF	0.001	low_outlier	ctrl	284661	GPRC6A	ENSG00000173612	FALSE	FALSE	92	0.0696268	0.0576731	-0.025237	0.164491	0.0696 [-0.0252, 0.164]	0.114	0.958
11865	2.2	exomewide_scan	not_conditioned	t2d	Type 2 diabetes (T2D)	pLoF	0.001	low_outlier	ctrl	284661	GTF2E2	ENSG00000197265	FALSE	FALSE	39	0.103183	0.085484	-0.0374257	0.243792	0.103 [-0.0374, 0.244]	0.114	0.958
12843	2.2	exomewide_scan	not_conditioned	t2d	Type 2 diabetes (T2D)	pLoF	0.001	low_outlier	ctrl	284661	HSD17B12	ENSG00000149084	FALSE	FALSE	83	0.0722203	0.0602216	-0.0268354	0.171276	0.0722 [-0.0268, 0.171]	0.115	0.958
13203	2.2	exomewide_scan	not_conditioned	t2d	Type 2 diabetes (T2D)	pLoF	0.001	low_outlier	ctrl	284661	IGF2R	ENSG00000197081	FALSE	FALSE	87	0.0710246	0.059307	-0.0265267	0.168576	0.0710 [-0.0265, 0.169]	0.116	0.958
13296	2.2	exomewide_scan	not_conditioned	t2d	Type 2 diabetes (T2D)	pLoF	0.001	low_outlier	ctrl	284661	IL12RB1	ENSG00000096996	FALSE	FALSE	408	0.0311026	0.0258396	-0.0113998	0.073605	0.0311 [-0.0114, 0.0736]	0.114	0.958
13771	2.2	exomewide_scan	not_conditioned	t2d	Type 2 diabetes (T2D)	pLoF	0.001	low_outlier	ctrl	284661	ITGA2	ENSG00000164171	FALSE	FALSE	370	0.0333452	0.0275509	-0.011972	0.0786624	0.0333 [-0.0120, 0.0787]	0.113	0.958
14080	2.2	exomewide_scan	not_conditioned	t2d	Type 2 diabetes (T2D)	pLoF	0.001	low_outlier	ctrl	284661	KCNF1	ENSG00000162975	FALSE	FALSE	11	0.199612	0.165206	-0.0721277	0.471352	0.200 [-0.0721, 0.471]	0.113	0.958
14291	2.2	exomewide_scan	not_conditioned	t2d	Type 2 diabetes (T2D)	pLoF	0.001	low_outlier	ctrl	284661	KEL	ENSG00000197993	FALSE	FALSE	301	0.0380368	0.0315638	-0.013881	0.0899546	0.0380 [-0.0139, 0.0900]	0.114	0.958
14432	2.2	exomewide_scan	not_conditioned	t2d	Type 2 diabetes (T2D)	pLoF	0.001	low_outlier	ctrl	284661	KIF5B	ENSG00000170759	FALSE	FALSE	85	0.075534	0.062879	-0.0278928	0.178961	0.0755 [-0.0279, 0.179]	0.115	0.958
15930	2.2	exomewide_scan	not_conditioned	t2d	Type 2 diabetes (T2D)	pLoF	0.001	low_outlier	ctrl	284661	LYPD6B	ENSG00000150556	FALSE	FALSE	88	0.0702392	0.0584172	-0.0258485	0.166327	0.0702 [-0.0258, 0.166]	0.115	0.958
16846	2.2	exomewide_scan	not_conditioned	t2d	Type 2 diabetes (T2D)	pLoF	0.001	low_outlier	ctrl	284661	MINAR1	ENSG00000169330	FALSE	FALSE	219	0.0432259	0.035802	-0.0156631	0.102115	0.0432 [-0.0157, 0.102]	0.114	0.958
17167	2.2	exomewide_scan	not_conditioned	t2d	Type 2 diabetes (T2D)	pLoF	0.001	low_outlier	ctrl	284661	MRAS	ENSG00000158186	FALSE	FALSE	22	0.140999	0.117153	-0.0517005	0.333699	0.141 [-0.0517, 0.334]	0.114	0.958
17354	2.2	exomewide_scan	not_conditioned	t2d	Type 2 diabetes (T2D)	pLoF	0.001	low_outlier	ctrl	284661	MRPS5	ENSG00000144029	FALSE	FALSE	51	0.0918181	0.0767309	-0.034393	0.218029	0.0918 [-0.0344, 0.218]	0.116	0.958
17466	2.2	exomewide_scan	not_conditioned	t2d	Type 2 diabetes (T2D)	pLoF	0.001	low_outlier	ctrl	284661	MT1F	ENSG00000198417	FALSE	FALSE	71	0.0763859	0.0635858	-0.0282034	0.180975	0.0764 [-0.0282, 0.181]	0.115	0.958
17496	2.2	exomewide_scan	not_conditioned	t2d	Type 2 diabetes (T2D)	pLoF	0.001	low_outlier	ctrl	284661	MTCH1	ENSG00000137409	FALSE	FALSE	95	0.068015	0.0567558	-0.02534	0.16137	0.0680 [-0.0253, 0.161]	0.115	0.958
17623	2.2	exomewide_scan	not_conditioned	t2d	Type 2 diabetes (T2D)	pLoF	0.001	low_outlier	ctrl	284661	MUC2	ENSG00000198788	FALSE	FALSE	155	0.0531162	0.0440741	-0.0193792	0.125612	0.0531 [-0.0194, 0.126]	0.114	0.958
17695	2.2	exomewide_scan	not_conditioned	t2d	Type 2 diabetes (T2D)	pLoF	0.001	low_outlier	ctrl	284661	MYBPC3	ENSG00000134571	FALSE	FALSE	132	0.0576924	0.0477575	-0.0208617	0.136246	0.0577 [-0.0209, 0.136]	0.114	0.958
18263	2.2	exomewide_scan	not_conditioned	t2d	Type 2 diabetes (T2D)	pLoF	0.001	low_outlier	ctrl	284661	NDUFB8	ENSG00000166136	FALSE	FALSE	38	0.113003	0.0940349	-0.0416706	0.267677	0.113 [-0.0417, 0.268]	0.115	0.958
18676	2.2	exomewide_scan	not_conditioned	t2d	Type 2 diabetes (T2D)	pLoF	0.001	low_outlier	ctrl	284661	NME5	ENSG00000112981	FALSE	FALSE	68	0.0775082	0.064232	-0.028144	0.18316	0.0775 [-0.0281, 0.183]	0.114	0.958
19059	2.2	exomewide_scan	not_conditioned	t2d	Type 2 diabetes (T2D)	pLoF	0.001	low_outlier	ctrl	284661	NSD1	ENSG00000165671	FALSE	FALSE	48	0.0914943	0.0764486	-0.0342525	0.217241	0.0915 [-0.0343, 0.217]	0.116	0.958
19124	2.2	exomewide_scan	not_conditioned	t2d	Type 2 diabetes (T2D)	pLoF	0.001	low_outlier	ctrl	284661	NTF3	ENSG00000185652	FALSE	FALSE	5	0.291075	0.240239	-0.104083	0.686233	0.291 [-0.104, 0.686]	0.113	0.958
19445	2.2	exomewide_scan	not_conditioned	t2d	Type 2 diabetes (T2D)	pLoF	0.001	low_outlier	ctrl	284661	OLFM3	ENSG00000118733	FALSE	FALSE	33	0.11314	0.0941904	-0.0417894	0.268069	0.113 [-0.0418, 0.268]	0.115	0.958
19835	2.2	exomewide_scan	not_conditioned	t2d	Type 2 diabetes (T2D)	pLoF	0.001	low_outlier	ctrl	284661	OR6C4	ENSG00000179626	FALSE	FALSE	227	0.0429944	0.0356689	-0.0156757	0.101665	0.0430 [-0.0157, 0.102]	0.114	0.958
21296	2.2	exomewide_scan	not_conditioned	t2d	Type 2 diabetes (T2D)	pLoF	0.001	low_outlier	ctrl	284661	PLA2G4E	ENSG00000188089	FALSE	FALSE	354	0.0340361	0.0281664	-0.0122935	0.0803657	0.0340 [-0.0123, 0.0804]	0.113	0.958
22208	2.2	exomewide_scan	not_conditioned	t2d	Type 2 diabetes (T2D)	pLoF	0.001	low_outlier	ctrl	284661	PRDM14	ENSG00000147596	FALSE	FALSE	49	0.0921804	0.0762655	-0.0332652	0.217626	0.0922 [-0.0333, 0.218]	0.113	0.958
22962	2.2	exomewide_scan	not_conditioned	t2d	Type 2 diabetes (T2D)	pLoF	0.001	low_outlier	ctrl	284661	PXDNL	ENSG00000147485	FALSE	FALSE	701	0.0243583	0.0201868	-0.00884603	0.0575626	0.0244 [-8.85e-03, 0.0576]	0.114	0.958
23436	2.2	exomewide_scan	not_conditioned	t2d	Type 2 diabetes (T2D)	pLoF	0.001	low_outlier	ctrl	284661	RAVER2	ENSG00000162437	FALSE	FALSE	114	0.0610162	0.0506841	-0.0223517	0.144384	0.0610 [-0.0224, 0.144]	0.114	0.958
24221	2.2	exomewide_scan	not_conditioned	t2d	Type 2 diabetes (T2D)	pLoF	0.001	low_outlier	ctrl	284661	RNF41	ENSG00000181852	FALSE	FALSE	3	0.371427	0.310146	-0.138718	0.881572	0.371 [-0.139, 0.882]	0.116	0.958
25077	2.2	exomewide_scan	not_conditioned	t2d	Type 2 diabetes (T2D)	pLoF	0.001	low_outlier	ctrl	284661	SEC11C	ENSG00000166562	FALSE	FALSE	11	0.187445	0.1561	-0.0693167	0.444207	0.187 [-0.0693, 0.444]	0.115	0.958
26571	2.2	exomewide_scan	not_conditioned	t2d	Type 2 diabetes (T2D)	pLoF	0.001	low_outlier	ctrl	284661	SLITRK3	ENSG00000121871	FALSE	FALSE	16	0.165371	0.137373	-0.0605875	0.391329	0.165 [-0.0606, 0.391]	0.114	0.958
27000	2.2	exomewide_scan	not_conditioned	t2d	Type 2 diabetes (T2D)	pLoF	0.001	low_outlier	ctrl	284661	SOX30	ENSG00000039600	FALSE	FALSE	105	0.0626284	0.0516941	-0.0224008	0.147658	0.0626 [-0.0224, 0.148]	0.113	0.958
27327	2.2	exomewide_scan	not_conditioned	t2d	Type 2 diabetes (T2D)	pLoF	0.001	low_outlier	ctrl	284661	SPRR2F	ENSG00000244094	FALSE	FALSE	1	0.654362	0.541051	-0.235588	1.54431	0.654 [-0.236, 1.54]	0.113	0.958
28569	2.2	exomewide_scan	not_conditioned	t2d	Type 2 diabetes (T2D)	pLoF	0.001	low_outlier	ctrl	284661	TEK	ENSG00000120156	FALSE	FALSE	47	0.09656	0.0800871	-0.0351716	0.228292	0.0966 [-0.0352, 0.228]	0.114	0.958
28745	2.2	exomewide_scan	not_conditioned	t2d	Type 2 diabetes (T2D)	pLoF	0.001	low_outlier	ctrl	284661	TGFA	ENSG00000163235	FALSE	FALSE	7	0.250368	0.207096	-0.0902746	0.591011	0.250 [-0.0903, 0.591]	0.113	0.958
30840	2.2	exomewide_scan	not_conditioned	t2d	Type 2 diabetes (T2D)	pLoF	0.001	low_outlier	ctrl	284661	UBE2S	ENSG00000108106	FALSE	FALSE	7	0.236516	0.197134	-0.0877406	0.560773	0.237 [-0.0877, 0.561]	0.115	0.958
30977	2.2	exomewide_scan	not_conditioned	t2d	Type 2 diabetes (T2D)	pLoF	0.001	low_outlier	ctrl	284661	UGT1A5	ENSG00000288705	FALSE	FALSE	251	0.0418241	0.0346001	-0.015088	0.0987362	0.0418 [-0.0151, 0.0987]	0.113	0.958
32217	2.2	exomewide_scan	not_conditioned	t2d	Type 2 diabetes (T2D)	pLoF	0.001	low_outlier	ctrl	284661	ZDHHC20	ENSG00000180776	FALSE	FALSE	159	0.050025	0.0413139	-0.0179303	0.11798	0.0500 [-0.0179, 0.118]	0.113	0.958
33645	2.2	exomewide_scan	not_conditioned	cad	Coronary artery disease (CAD)	pLoF	0.001	low_outlier	ctrl	293337	ABCG4	ENSG00000172350	FALSE	FALSE	88	0.0640997	0.053194	-0.0233966	0.151596	0.0641 [-0.0234, 0.152]	0.114	0.958
33806	2.2	exomewide_scan	not_conditioned	cad	Coronary artery disease (CAD)	pLoF	0.001	low_outlier	ctrl	293337	ACOD1	ENSG00000102794	FALSE	FALSE	24	0.122572	0.101454	-0.044305	0.289449	0.123 [-0.0443, 0.289]	0.113	0.958
33901	2.2	exomewide_scan	not_conditioned	cad	Coronary artery disease (CAD)	pLoF	0.001	low_outlier	ctrl	293337	ACTL6A	ENSG00000136518	FALSE	FALSE	7	0.222227	0.185727	-0.0832667	0.527721	0.222 [-0.0833, 0.528]	0.116	0.958
34999	2.2	exomewide_scan	not_conditioned	cad	Coronary artery disease (CAD)	pLoF	0.001	low_outlier	ctrl	293337	AP4S1	ENSG00000100478	FALSE	FALSE	121	0.0525508	0.043544	-0.0190727	0.124174	0.0526 [-0.0191, 0.124]	0.114	0.958
35294	2.2	exomewide_scan	not_conditioned	cad	Coronary artery disease (CAD)	pLoF	0.001	low_outlier	ctrl	293337	ARHGEF38	ENSG00000236699	FALSE	FALSE	536	0.026577	0.0221389	-0.00983825	0.0629922	0.0266 [-9.84e-03, 0.0630]	0.115	0.958
38620	2.2	exomewide_scan	not_conditioned	cad	Coronary artery disease (CAD)	pLoF	0.001	low_outlier	ctrl	293337	CFAP52	ENSG00000166596	FALSE	FALSE	185	0.0437822	0.0364286	-0.0161375	0.103702	0.0438 [-0.0161, 0.104]	0.115	0.958
39345	2.2	exomewide_scan	not_conditioned	cad	Coronary artery disease (CAD)	pLoF	0.001	low_outlier	ctrl	293337	CNST	ENSG00000162852	FALSE	FALSE	99	0.0647611	0.0541239	-0.0242648	0.153787	0.0648 [-0.0243, 0.154]	0.116	0.958
39824	2.2	exomewide_scan	not_conditioned	cad	Coronary artery disease (CAD)	pLoF	0.001	low_outlier	ctrl	293337	CRELD2	ENSG00000184164	FALSE	FALSE	78	0.0646876	0.0536862	-0.0236183	0.152994	0.0647 [-0.0236, 0.153]	0.114	0.958
40835	2.2	exomewide_scan	not_conditioned	cad	Coronary artery disease (CAD)	pLoF	0.001	low_outlier	ctrl	293337	DFFB	ENSG00000169598	FALSE	FALSE	64	0.0815501	0.0673118	-0.029168	0.192268	0.0816 [-0.0292, 0.192]	0.113	0.958
41094	2.2	exomewide_scan	not_conditioned	cad	Coronary artery disease (CAD)	pLoF	0.001	low_outlier	ctrl	293337	DMXL2	ENSG00000104093	FALSE	FALSE	125	0.0536706	0.0446379	-0.0197522	0.127093	0.0537 [-0.0198, 0.127]	0.115	0.958
41195	2.2	exomewide_scan	not_conditioned	cad	Coronary artery disease (CAD)	pLoF	0.001	low_outlier	ctrl	293337	DNAJC16	ENSG00000116138	FALSE	FALSE	547	0.0276419	0.0230437	-0.0102616	0.0655454	0.0276 [-0.0103, 0.0655]	0.115	0.958
41494	2.2	exomewide_scan	not_conditioned	cad	Coronary artery disease (CAD)	pLoF	0.001	low_outlier	ctrl	293337	DTL	ENSG00000143476	FALSE	FALSE	97	0.0655571	0.0546792	-0.0243822	0.155496	0.0656 [-0.0244, 0.155]	0.115	0.958
41583	2.2	exomewide_scan	not_conditioned	cad	Coronary artery disease (CAD)	pLoF	0.001	low_outlier	ctrl	293337	DVL2	ENSG00000004975	FALSE	FALSE	95	0.0610903	0.0508275	-0.0225135	0.144694	0.0611 [-0.0225, 0.145]	0.115	0.958
41997	2.2	exomewide_scan	not_conditioned	cad	Coronary artery disease (CAD)	pLoF	0.001	low_outlier	ctrl	293337	ELF3	ENSG00000163435	FALSE	FALSE	15	0.166911	0.139027	-0.0617681	0.39559	0.167 [-0.0618, 0.396]	0.115	0.958
42175	2.2	exomewide_scan	not_conditioned	cad	Coronary artery disease (CAD)	pLoF	0.001	low_outlier	ctrl	293337	ENTPD3	ENSG00000168032	FALSE	FALSE	207	0.0410395	0.0341657	-0.0151581	0.0972371	0.0410 [-0.0152, 0.0972]	0.115	0.958
42487	2.2	exomewide_scan	not_conditioned	cad	Coronary artery disease (CAD)	pLoF	0.001	low_outlier	ctrl	293337	EVA1B	ENSG00000142694	FALSE	FALSE	21	0.141106	0.117501	-0.0521659	0.334378	0.141 [-0.0522, 0.334]	0.115	0.958
43359	2.2	exomewide_scan	not_conditioned	cad	Coronary artery disease (CAD)	pLoF	0.001	low_outlier	ctrl	293337	FGL1	ENSG00000104760	FALSE	FALSE	246	0.0370018	0.0307233	-0.0135335	0.0875371	0.0370 [-0.0135, 0.0875]	0.114	0.958
43643	2.2	exomewide_scan	not_conditioned	cad	Coronary artery disease (CAD)	pLoF	0.001	low_outlier	ctrl	293337	FOXO3B	ENSG00000240445	FALSE	FALSE	159	0.0473349	0.0392927	-0.0172958	0.111966	0.0473 [-0.0173, 0.112]	0.114	0.958
44490	2.2	exomewide_scan	not_conditioned	cad	Coronary artery disease (CAD)	pLoF	0.001	low_outlier	ctrl	293337	GMEB2	ENSG00000101216	FALSE	FALSE	3	0.331084	0.276559	-0.123815	0.785983	0.331 [-0.124, 0.786]	0.116	0.958
45181	2.2	exomewide_scan	not_conditioned	cad	Coronary artery disease (CAD)	pLoF	0.001	low_outlier	ctrl	293337	GTPBP2	ENSG00000172432	FALSE	FALSE	51	0.0895955	0.0743591	-0.0327143	0.211905	0.0896 [-0.0327, 0.212]	0.114	0.958
45738	2.2	exomewide_scan	not_conditioned	cad	Coronary artery disease (CAD)	pLoF	0.001	low_outlier	ctrl	293337	HIRIP3	ENSG00000149929	FALSE	FALSE	236	0.0380578	0.0315502	-0.0138377	0.0899533	0.0381 [-0.0138, 0.0900]	0.114	0.958
45874	2.2	exomewide_scan	not_conditioned	cad	Coronary artery disease (CAD)	pLoF	0.001	low_outlier	ctrl	293337	HNRNPA2B1	ENSG00000122566	FALSE	FALSE	3	0.345619	0.288036	-0.128158	0.819396	0.346 [-0.128, 0.819]	0.115	0.958
46620	2.2	exomewide_scan	not_conditioned	cad	Coronary artery disease (CAD)	pLoF	0.001	low_outlier	ctrl	293337	IL27	ENSG00000197272	FALSE	FALSE	25	0.116986	0.0969013	-0.0424025	0.276374	0.117 [-0.0424, 0.276]	0.114	0.958
46687	2.2	exomewide_scan	not_conditioned	cad	Coronary artery disease (CAD)	pLoF	0.001	low_outlier	ctrl	293337	IMMP2L	ENSG00000184903	FALSE	FALSE	32	0.106291	0.0881975	-0.038781	0.251363	0.106 [-0.0388, 0.251]	0.114	0.958
48204	2.2	exomewide_scan	not_conditioned	cad	Coronary artery disease (CAD)	pLoF	0.001	low_outlier	ctrl	293337	LAD1	ENSG00000159166	FALSE	FALSE	129	0.0568585	0.0474172	-0.0211359	0.134853	0.0569 [-0.0211, 0.135]	0.115	0.958
49219	2.2	exomewide_scan	not_conditioned	cad	Coronary artery disease (CAD)	pLoF	0.001	low_outlier	ctrl	293337	MAFG	ENSG00000197063	FALSE	FALSE	4	0.296579	0.247665	-0.110794	0.703952	0.297 [-0.111, 0.704]	0.116	0.958
49769	2.2	exomewide_scan	not_conditioned	cad	Coronary artery disease (CAD)	pLoF	0.001	low_outlier	ctrl	293337	MEOX1	ENSG00000005102	FALSE	FALSE	14	0.159106	0.132385	-0.0586479	0.37686	0.159 [-0.0586, 0.377]	0.115	0.958
50756	2.2	exomewide_scan	not_conditioned	cad	Coronary artery disease (CAD)	pLoF	0.001	low_outlier	ctrl	293337	MUC1	ENSG00000185499	FALSE	FALSE	172	0.0493329	0.0410675	-0.0182171	0.116883	0.0493 [-0.0182, 0.117]	0.115	0.958
52517	2.2	exomewide_scan	not_conditioned	cad	Coronary artery disease (CAD)	pLoF	0.001	low_outlier	ctrl	293314	ODAPH	ENSG00000174792	FALSE	FALSE	1	0.620881	0.513994	-0.224564	1.46633	0.621 [-0.225, 1.47]	0.114	0.958
53507	2.2	exomewide_scan	not_conditioned	cad	Coronary artery disease (CAD)	pLoF	0.001	low_outlier	ctrl	293337	PCDHA4	ENSG00000204967	FALSE	FALSE	160	0.0458294	0.0378494	-0.0164273	0.108086	0.0458 [-0.0164, 0.108]	0.113	0.958
54435	2.2	exomewide_scan	not_conditioned	cad	Coronary artery disease (CAD)	pLoF	0.001	low_outlier	ctrl	293337	PLCE1	ENSG00000138193	FALSE	FALSE	278	0.0365617	0.0303286	-0.0133244	0.0864478	0.0366 [-0.0133, 0.0864]	0.114	0.958
58458	2.2	exomewide_scan	not_conditioned	cad	Coronary artery disease (CAD)	pLoF	0.001	low_outlier	ctrl	293337	SH2B3	ENSG00000111252	FALSE	FALSE	117	0.0554875	0.0459388	-0.0200751	0.13105	0.0555 [-0.0201, 0.131]	0.114	0.958
59201	2.2	exomewide_scan	not_conditioned	cad	Coronary artery disease (CAD)	pLoF	0.001	low_outlier	ctrl	293337	SLC37A3	ENSG00000157800	FALSE	FALSE	319	0.0336106	0.0279478	-0.0123594	0.0795806	0.0336 [-0.0124, 0.0796]	0.115	0.958
59432	2.2	exomewide_scan	not_conditioned	cad	Coronary artery disease (CAD)	pLoF	0.001	low_outlier	ctrl	293337	SLC9A3	ENSG00000066230	FALSE	FALSE	75	0.068106	0.0566402	-0.0250588	0.161271	0.0681 [-0.0251, 0.161]	0.115	0.958
59788	2.2	exomewide_scan	not_conditioned	cad	Coronary artery disease (CAD)	pLoF	0.001	low_outlier	ctrl	293337	SNU13	ENSG00000100138	FALSE	FALSE	3	0.331315	0.27371	-0.118898	0.781528	0.331 [-0.119, 0.782]	0.113	0.958
60397	2.2	exomewide_scan	not_conditioned	cad	Coronary artery disease (CAD)	pLoF	0.001	low_outlier	ctrl	293337	SSBP2	ENSG00000145687	FALSE	FALSE	5	0.265671	0.21934	-0.0951112	0.626453	0.266 [-0.0951, 0.626]	0.113	0.958
61805	2.2	exomewide_scan	not_conditioned	cad	Coronary artery disease (CAD)	pLoF	0.001	low_outlier	ctrl	293337	TIMM13	ENSG00000099800	FALSE	FALSE	29	0.11257	0.0935512	-0.041308	0.266448	0.113 [-0.0413, 0.266]	0.114	0.958
61825	2.2	exomewide_scan	not_conditioned	cad	Coronary artery disease (CAD)	pLoF	0.001	low_outlier	ctrl	293337	TIMM9	ENSG00000100575	FALSE	FALSE	7	0.216592	0.181006	-0.0811364	0.51432	0.217 [-0.0811, 0.514]	0.116	0.958
63486	2.2	exomewide_scan	not_conditioned	cad	Coronary artery disease (CAD)	pLoF	0.001	low_outlier	ctrl	293337	TUBB4B	ENSG00000188229	FALSE	FALSE	4	0.321429	0.266374	-0.116717	0.759575	0.321 [-0.117, 0.760]	0.114	0.958
64038	2.2	exomewide_scan	not_conditioned	cad	Coronary artery disease (CAD)	pLoF	0.001	low_outlier	ctrl	293337	USP18	ENSG00000184979	FALSE	FALSE	68	0.0689912	0.057497	-0.0255829	0.163565	0.0690 [-0.0256, 0.164]	0.115	0.958
64196	2.2	exomewide_scan	not_conditioned	cad	Coronary artery disease (CAD)	pLoF	0.001	low_outlier	ctrl	293337	VCP	ENSG00000165280	FALSE	FALSE	2	0.454076	0.376709	-0.165555	1.07371	0.454 [-0.166, 1.07]	0.114	0.958
65346	2.2	exomewide_scan	not_conditioned	cad	Coronary artery disease (CAD)	pLoF	0.001	low_outlier	ctrl	293337	ZNF24	ENSG00000172466	FALSE	FALSE	11	0.172508	0.143746	-0.0639331	0.408949	0.173 [-0.0639, 0.409]	0.115	0.958
65420	2.2	exomewide_scan	not_conditioned	cad	Coronary artery disease (CAD)	pLoF	0.001	low_outlier	ctrl	293337	ZNF319	ENSG00000166188	FALSE	FALSE	11	0.175211	0.146081	-0.0650709	0.415493	0.175 [-0.0651, 0.415]	0.115	0.958
65526	2.2	exomewide_scan	not_conditioned	cad	Coronary artery disease (CAD)	pLoF	0.001	low_outlier	ctrl	293337	ZNF428	ENSG00000131116	FALSE	FALSE	8	0.214039	0.17811	-0.0789259	0.507004	0.214 [-0.0789, 0.507]	0.115	0.958
65607	2.2	exomewide_scan	not_conditioned	cad	Coronary artery disease (CAD)	pLoF	0.001	low_outlier	ctrl	293337	ZNF502	ENSG00000196653	FALSE	FALSE	230	0.0392327	0.0324136	-0.0140829	0.0925483	0.0392 [-0.0141, 0.0925]	0.113	0.958
65835	2.2	exomewide_scan	not_conditioned	cad	Coronary artery disease (CAD)	pLoF	0.001	low_outlier	ctrl	293337	ZNF668	ENSG00000167394	FALSE	FALSE	31	0.10443	0.0870209	-0.0387066	0.247567	0.104 [-0.0387, 0.248]	0.115	0.958
66298	2.2	exomewide_scan	not_conditioned	osteoporosis	Osteoporosis (OP)	pLoF	0.001	low_outlier	ctrl	296143	AAGAB	ENSG00000103591	FALSE	FALSE	222	0.0399269	0.0333389	-0.0149107	0.0947645	0.0399 [-0.0149, 0.0948]	0.116	0.958
66595	2.2	exomewide_scan	not_conditioned	osteoporosis	Osteoporosis (OP)	pLoF	0.001	low_outlier	ctrl	296143	ACOXL	ENSG00000153093	FALSE	FALSE	494	0.02851	0.0235808	-0.010277	0.067297	0.0285 [-0.0103, 0.0673]	0.113	0.958
66652	2.2	exomewide_scan	not_conditioned	osteoporosis	Osteoporosis (OP)	pLoF	0.001	low_outlier	ctrl	296143	ACTA1	ENSG00000143632	FALSE	FALSE	68	0.0774473	0.0646332	-0.0288649	0.183759	0.0774 [-0.0289, 0.184]	0.115	0.958
67288	2.2	exomewide_scan	not_conditioned	osteoporosis	Osteoporosis (OP)	pLoF	0.001	low_outlier	ctrl	296143	ALG1	ENSG00000033011	FALSE	FALSE	190	0.0435891	0.0361696	-0.0159046	0.103083	0.0436 [-0.0159, 0.103]	0.114	0.958
68138	2.2	exomewide_scan	not_conditioned	osteoporosis	Osteoporosis (OP)	pLoF	0.001	low_outlier	ctrl	296143	ARMC5	ENSG00000140691	FALSE	FALSE	68	0.0725847	0.060447	-0.0268418	0.172011	0.0726 [-0.0268, 0.172]	0.115	0.958
69399	2.2	exomewide_scan	not_conditioned	osteoporosis	Osteoporosis (OP)	pLoF	0.001	low_outlier	ctrl	296143	C17orf107	ENSG00000205710	FALSE	FALSE	74	0.0709864	0.0591678	-0.026336	0.168309	0.0710 [-0.0263, 0.168]	0.115	0.958
69784	2.2	exomewide_scan	not_conditioned	osteoporosis	Osteoporosis (OP)	pLoF	0.001	low_outlier	ctrl	296143	C9orf50	ENSG00000179058	FALSE	FALSE	48	0.0848726	0.0705651	-0.0311967	0.200942	0.0849 [-0.0312, 0.201]	0.115	0.958
69843	2.2	exomewide_scan	not_conditioned	osteoporosis	Osteoporosis (OP)	pLoF	0.001	low_outlier	ctrl	296143	CABS1	ENSG00000145309	FALSE	FALSE	2	0.438469	0.364314	-0.160774	1.03771	0.438 [-0.161, 1.04]	0.114	0.958
70631	2.2	exomewide_scan	not_conditioned	osteoporosis	Osteoporosis (OP)	pLoF	0.001	low_outlier	ctrl	296131	CCR8	ENSG00000179934	FALSE	FALSE	10	0.1889	0.157623	-0.0703668	0.448167	0.189 [-0.0704, 0.448]	0.115	0.958
70864	2.2	exomewide_scan	not_conditioned	osteoporosis	Osteoporosis (OP)	pLoF	0.001	low_outlier	ctrl	296143	CDC42EP2	ENSG00000149798	FALSE	FALSE	50	0.0918549	0.0766875	-0.0342848	0.217995	0.0919 [-0.0343, 0.218]	0.116	0.958
71904	2.2	exomewide_scan	not_conditioned	osteoporosis	Osteoporosis (OP)	pLoF	0.001	low_outlier	ctrl	296143	CLTA	ENSG00000122705	FALSE	FALSE	13	0.163869	0.135587	-0.0591518	0.38689	0.164 [-0.0592, 0.387]	0.113	0.958
72396	2.2	exomewide_scan	not_conditioned	osteoporosis	Osteoporosis (OP)	pLoF	0.001	low_outlier	ctrl	296143	CPLX4	ENSG00000166569	FALSE	FALSE	30	0.107822	0.0891497	-0.0388162	0.25446	0.108 [-0.0388, 0.254]	0.113	0.958
74760	2.2	exomewide_scan	not_conditioned	osteoporosis	Osteoporosis (OP)	pLoF	0.001	low_outlier	ctrl	296143	EML4	ENSG00000143924	FALSE	FALSE	159	0.0498035	0.0415409	-0.0185252	0.118132	0.0498 [-0.0185, 0.118]	0.115	0.958
75335	2.2	exomewide_scan	not_conditioned	osteoporosis	Osteoporosis (OP)	pLoF	0.001	low_outlier	ctrl	296143	FAM107A	ENSG00000168309	FALSE	FALSE	40	0.0952101	0.0788153	-0.0344295	0.22485	0.0952 [-0.0344, 0.225]	0.114	0.958
75368	2.2	exomewide_scan	not_conditioned	osteoporosis	Osteoporosis (OP)	pLoF	0.001	low_outlier	ctrl	296143	FAM131A	ENSG00000175182	FALSE	FALSE	22	0.12852	0.106272	-0.0462819	0.303322	0.129 [-0.0463, 0.303]	0.113	0.958
75734	2.2	exomewide_scan	not_conditioned	osteoporosis	Osteoporosis (OP)	pLoF	0.001	low_outlier	ctrl	296143	FBXL19	ENSG00000099364	FALSE	FALSE	27	0.115597	0.0959216	-0.04218	0.273374	0.116 [-0.0422, 0.273]	0.114	0.958
76825	2.2	exomewide_scan	not_conditioned	osteoporosis	Osteoporosis (OP)	pLoF	0.001	low_outlier	ctrl	296143	GEMIN2	ENSG00000092208	FALSE	FALSE	86	0.063671	0.0531775	-0.0237982	0.15114	0.0637 [-0.0238, 0.151]	0.116	0.958
77122	2.2	exomewide_scan	not_conditioned	osteoporosis	Osteoporosis (OP)	pLoF	0.001	low_outlier	ctrl	296136	GML	ENSG00000104499	FALSE	FALSE	14	0.160673	0.132676	-0.0575596	0.378906	0.161 [-0.0576, 0.379]	0.113	0.958
77406	2.2	exomewide_scan	not_conditioned	osteoporosis	Osteoporosis (OP)	pLoF	0.001	low_outlier	ctrl	296143	GPR108	ENSG00000125734	FALSE	FALSE	365	0.0304744	0.025331	-0.0111914	0.0721402	0.0305 [-0.0112, 0.0721]	0.114	0.958
78300	2.2	exomewide_scan	not_conditioned	osteoporosis	Osteoporosis (OP)	pLoF	0.001	low_outlier	ctrl	296143	HIBADH	ENSG00000106049	FALSE	FALSE	69	0.0786761	0.0656523	-0.0293123	0.186665	0.0787 [-0.0293, 0.187]	0.115	0.958
78835	2.2	exomewide_scan	not_conditioned	osteoporosis	Osteoporosis (OP)	pLoF	0.001	low_outlier	ctrl	296143	HVCN1	ENSG00000122986	FALSE	FALSE	47	0.0902282	0.0745177	-0.0323425	0.212799	0.0902 [-0.0323, 0.213]	0.113	0.958
79284	2.2	exomewide_scan	not_conditioned	osteoporosis	Osteoporosis (OP)	pLoF	0.001	low_outlier	ctrl	296143	IMPACT	ENSG00000154059	FALSE	FALSE	38	0.0953369	0.0792127	-0.0349564	0.22563	0.0953 [-0.0350, 0.226]	0.114	0.958
79378	2.2	exomewide_scan	not_conditioned	osteoporosis	Osteoporosis (OP)	pLoF	0.001	low_outlier	ctrl	296143	INSR	ENSG00000171105	FALSE	FALSE	110	0.0552982	0.0461227	-0.0205669	0.131163	0.0553 [-0.0206, 0.131]	0.115	0.958
79705	2.2	exomewide_scan	not_conditioned	osteoporosis	Osteoporosis (OP)	pLoF	0.001	low_outlier	ctrl	296143	JADE1	ENSG00000077684	FALSE	FALSE	13	0.172751	0.142899	-0.0622969	0.407799	0.173 [-0.0623, 0.408]	0.113	0.958
79884	2.2	exomewide_scan	not_conditioned	osteoporosis	Osteoporosis (OP)	pLoF	0.001	low_outlier	ctrl	296143	KCNE2	ENSG00000159197	FALSE	FALSE	81	0.0657072	0.0546427	-0.024172	0.155586	0.0657 [-0.0242, 0.156]	0.115	0.958
80646	2.2	exomewide_scan	not_conditioned	osteoporosis	Osteoporosis (OP)	pLoF	0.001	low_outlier	ctrl	296141	KRTAP19-5	ENSG00000186977	FALSE	FALSE	2	0.420058	0.347698	-0.151854	0.99197	0.420 [-0.152, 0.992]	0.114	0.958
81372	2.2	exomewide_scan	not_conditioned	osteoporosis	Osteoporosis (OP)	pLoF	0.001	low_outlier	ctrl	296143	LRRC1	ENSG00000137269	FALSE	FALSE	32	0.121295	0.100442	-0.0439174	0.286507	0.121 [-0.0439, 0.287]	0.114	0.958
82096	2.2	exomewide_scan	not_conditioned	osteoporosis	Osteoporosis (OP)	pLoF	0.001	low_outlier	ctrl	296143	MC4R	ENSG00000166603	FALSE	FALSE	143	0.0489986	0.0408409	-0.0181787	0.116176	0.0490 [-0.0182, 0.116]	0.115	0.958
82381	2.2	exomewide_scan	not_conditioned	osteoporosis	Osteoporosis (OP)	pLoF	0.001	low_outlier	ctrl	296143	METTL5	ENSG00000138382	FALSE	FALSE	28	0.119277	0.0989688	-0.0435122	0.282066	0.119 [-0.0435, 0.282]	0.114	0.958
82631	2.2	exomewide_scan	not_conditioned	osteoporosis	Osteoporosis (OP)	pLoF	0.001	low_outlier	ctrl	296143	MLLT3	ENSG00000171843	FALSE	FALSE	4	0.296092	0.244427	-0.105955	0.698139	0.296 [-0.106, 0.698]	0.113	0.958
82982	2.2	exomewide_scan	not_conditioned	osteoporosis	Osteoporosis (OP)	pLoF	0.001	low_outlier	ctrl	296143	MRPL47	ENSG00000136522	FALSE	FALSE	281	0.0356553	0.0297485	-0.0132766	0.0845872	0.0357 [-0.0133, 0.0846]	0.115	0.958
83486	2.2	exomewide_scan	not_conditioned	osteoporosis	Osteoporosis (OP)	pLoF	0.001	low_outlier	ctrl	296143	MYO18A	ENSG00000196535	FALSE	FALSE	160	0.0484017	0.0402445	-0.0177946	0.114598	0.0484 [-0.0178, 0.115]	0.115	0.958
83570	2.2	exomewide_scan	not_conditioned	osteoporosis	Osteoporosis (OP)	pLoF	0.001	low_outlier	ctrl	296143	MZB1	ENSG00000170476	FALSE	FALSE	94	0.0630283	0.0524594	-0.0232597	0.149316	0.0630 [-0.0233, 0.149]	0.115	0.958
83876	2.2	exomewide_scan	not_conditioned	osteoporosis	Osteoporosis (OP)	pLoF	0.001	low_outlier	ctrl	296143	NDST2	ENSG00000166507	FALSE	FALSE	111	0.0565819	0.0471993	-0.021054	0.134218	0.0566 [-0.0211, 0.134]	0.115	0.958
84526	2.2	exomewide_scan	not_conditioned	osteoporosis	Osteoporosis (OP)	pLoF	0.001	low_outlier	ctrl	296143	NPHS2	ENSG00000116218	FALSE	FALSE	246	0.0407771	0.0339918	-0.0151344	0.0966886	0.0408 [-0.0151, 0.0967]	0.115	0.958
84606	2.2	exomewide_scan	not_conditioned	osteoporosis	Osteoporosis (OP)	pLoF	0.001	low_outlier	ctrl	296143	NQO1	ENSG00000181019	FALSE	FALSE	404	0.0297103	0.0248134	-0.0111041	0.0705247	0.0297 [-0.0111, 0.0705]	0.116	0.958
86738	2.2	exomewide_scan	not_conditioned	osteoporosis	Osteoporosis (OP)	pLoF	0.001	low_outlier	ctrl	296143	PIMREG	ENSG00000129195	FALSE	FALSE	138	0.0519122	0.0433323	-0.0193631	0.123187	0.0519 [-0.0194, 0.123]	0.115	0.958
87317	2.2	exomewide_scan	not_conditioned	osteoporosis	Osteoporosis (OP)	pLoF	0.001	low_outlier	ctrl	296143	POLR3A	ENSG00000148606	FALSE	FALSE	361	0.0315079	0.0261834	-0.01156	0.0745758	0.0315 [-0.0116, 0.0746]	0.114	0.958
87869	2.2	exomewide_scan	not_conditioned	osteoporosis	Osteoporosis (OP)	pLoF	0.001	low_outlier	ctrl	296143	PRKCH	ENSG00000027075	FALSE	FALSE	39	0.0949212	0.0789607	-0.0349576	0.2248	0.0949 [-0.0350, 0.225]	0.115	0.958
89331	2.2	exomewide_scan	not_conditioned	osteoporosis	Osteoporosis (OP)	pLoF	0.001	low_outlier	ctrl	296143	RGS3	ENSG00000138835	FALSE	FALSE	400	0.0295711	0.024459	-0.0106604	0.0698026	0.0296 [-0.0107, 0.0698]	0.113	0.958
89415	2.2	exomewide_scan	not_conditioned	osteoporosis	Osteoporosis (OP)	pLoF	0.001	low_outlier	ctrl	296143	RIC1	ENSG00000107036	FALSE	FALSE	195	0.0421646	0.0350188	-0.0154362	0.0997654	0.0422 [-0.0154, 0.0998]	0.114	0.958
89637	2.2	exomewide_scan	not_conditioned	osteoporosis	Osteoporosis (OP)	pLoF	0.001	low_outlier	ctrl	296143	RNF183	ENSG00000165188	FALSE	FALSE	23	0.122062	0.101936	-0.0456078	0.289732	0.122 [-0.0456, 0.290]	0.116	0.958
90217	2.2	exomewide_scan	not_conditioned	osteoporosis	Osteoporosis (OP)	pLoF	0.001	low_outlier	ctrl	296143	SAMD5	ENSG00000203727	FALSE	FALSE	11	0.206534	0.171309	-0.0752442	0.488312	0.207 [-0.0752, 0.488]	0.114	0.958
91763	2.2	exomewide_scan	not_conditioned	osteoporosis	Osteoporosis (OP)	pLoF	0.001	low_outlier	ctrl	296143	SLC44A4	ENSG00000204385	FALSE	FALSE	390	0.0344047	0.0287152	-0.0128276	0.081637	0.0344 [-0.0128, 0.0816]	0.115	0.958
92190	2.2	exomewide_scan	not_conditioned	osteoporosis	Osteoporosis (OP)	pLoF	0.001	low_outlier	ctrl	296143	SNAP25	ENSG00000132639	FALSE	FALSE	3	0.342355	0.283401	-0.123798	0.808508	0.342 [-0.124, 0.809]	0.114	0.958
92928	2.2	exomewide_scan	not_conditioned	osteoporosis	Osteoporosis (OP)	pLoF	0.001	low_outlier	ctrl	296143	ST3GAL5	ENSG00000115525	FALSE	FALSE	136	0.0544178	0.0449146	-0.0194601	0.128296	0.0544 [-0.0195, 0.128]	0.113	0.958
93731	2.2	exomewide_scan	not_conditioned	osteoporosis	Osteoporosis (OP)	pLoF	0.001	low_outlier	ctrl	296143	TBCC	ENSG00000124659	FALSE	FALSE	63	0.0864833	0.0715885	-0.0312693	0.204236	0.0865 [-0.0313, 0.204]	0.114	0.958
94557	2.2	exomewide_scan	not_conditioned	osteoporosis	Osteoporosis (OP)	pLoF	0.001	low_outlier	ctrl	296143	TMEM144	ENSG00000164124	FALSE	FALSE	157	0.0492677	0.0411301	-0.0183853	0.116921	0.0493 [-0.0184, 0.117]	0.115	0.958
94866	2.2	exomewide_scan	not_conditioned	osteoporosis	Osteoporosis (OP)	pLoF	0.001	low_outlier	ctrl	296143	TMEM80	ENSG00000177042	FALSE	FALSE	194	0.0469688	0.0389413	-0.0170839	0.111022	0.0470 [-0.0171, 0.111]	0.114	0.958
96237	2.2	exomewide_scan	not_conditioned	osteoporosis	Osteoporosis (OP)	pLoF	0.001	low_outlier	ctrl	296143	UEVLD	ENSG00000151116	FALSE	FALSE	231	0.0430013	0.0356894	-0.0157025	0.101705	0.0430 [-0.0157, 0.102]	0.114	0.958
96644	2.2	exomewide_scan	not_conditioned	osteoporosis	Osteoporosis (OP)	pLoF	0.001	low_outlier	ctrl	296143	VDAC3	ENSG00000078668	FALSE	FALSE	10	0.189144	0.156984	-0.0690717	0.44736	0.189 [-0.0691, 0.447]	0.114	0.958
96916	2.2	exomewide_scan	not_conditioned	osteoporosis	Osteoporosis (OP)	pLoF	0.001	low_outlier	ctrl	296143	WDR27	ENSG00000184465	FALSE	FALSE	484	0.0311571	0.0258464	-0.0113564	0.0736706	0.0312 [-0.0114, 0.0737]	0.114	0.958
97018	2.2	exomewide_scan	not_conditioned	osteoporosis	Osteoporosis (OP)	pLoF	0.001	low_outlier	ctrl	296143	WFDC6	ENSG00000243543	FALSE	FALSE	9	0.196146	0.163623	-0.0729899	0.465282	0.196 [-0.0730, 0.465]	0.115	0.958
97101	2.2	exomewide_scan	not_conditioned	osteoporosis	Osteoporosis (OP)	pLoF	0.001	low_outlier	ctrl	296143	WT1	ENSG00000184937	FALSE	FALSE	9	0.218082	0.180741	-0.0792105	0.515374	0.218 [-0.0792, 0.515]	0.114	0.958
97115	2.2	exomewide_scan	not_conditioned	osteoporosis	Osteoporosis (OP)	pLoF	0.001	low_outlier	ctrl	296143	WWP2	ENSG00000198373	FALSE	FALSE	57	0.0795545	0.0660212	-0.0290407	0.18815	0.0796 [-0.0290, 0.188]	0.114	0.958
97527	2.2	exomewide_scan	not_conditioned	osteoporosis	Osteoporosis (OP)	pLoF	0.001	low_outlier	ctrl	296143	ZFP64	ENSG00000020256	FALSE	FALSE	24	0.12077	0.100201	-0.044046	0.285586	0.121 [-0.0440, 0.286]	0.114	0.958
97560	2.2	exomewide_scan	not_conditioned	osteoporosis	Osteoporosis (OP)	pLoF	0.001	low_outlier	ctrl	296143	ZFYVE27	ENSG00000155256	FALSE	FALSE	114	0.0557465	0.0465742	-0.0208612	0.132354	0.0557 [-0.0209, 0.132]	0.116	0.958
98041	2.2	exomewide_scan	not_conditioned	osteoporosis	Osteoporosis (OP)	pLoF	0.001	low_outlier	ctrl	296143	ZNF517	ENSG00000197363	FALSE	FALSE	7	0.226045	0.187631	-0.0825805	0.534671	0.226 [-0.0826, 0.535]	0.114	0.958
98303	2.2	exomewide_scan	not_conditioned	osteoporosis	Osteoporosis (OP)	pLoF	0.001	low_outlier	ctrl	296143	ZNF706	ENSG00000120963	FALSE	FALSE	2	0.420503	0.351022	-0.156877	0.997883	0.421 [-0.157, 0.998]	0.115	0.958
1316	2.2	exomewide_scan	not_conditioned	t2d	Type 2 diabetes (T2D)	pLoF	0.001	low_outlier	ctrl	284661	ANKRD29	ENSG00000154065	FALSE	FALSE	239	0.0395734	0.0335025	-0.0155333	0.0946801	0.0396 [-0.0155, 0.0947]	0.119	0.959
2074	2.2	exomewide_scan	not_conditioned	t2d	Type 2 diabetes (T2D)	pLoF	0.001	low_outlier	ctrl	284661	ASL	ENSG00000126522	FALSE	FALSE	268	0.0400085	0.0334489	-0.01501	0.095027	0.0400 [-0.0150, 0.0950]	0.116	0.959
2354	2.2	exomewide_scan	not_conditioned	t2d	Type 2 diabetes (T2D)	pLoF	0.001	low_outlier	ctrl	284661	ATP8B2	ENSG00000143515	FALSE	FALSE	129	0.0564903	0.0476477	-0.0218832	0.134864	0.0565 [-0.0219, 0.135]	0.118	0.959
3084	2.2	exomewide_scan	not_conditioned	t2d	Type 2 diabetes (T2D)	pLoF	0.001	low_outlier	ctrl	284661	BUB1	ENSG00000169679	FALSE	FALSE	148	0.0535903	0.0450502	-0.0205107	0.127691	0.0536 [-0.0205, 0.128]	0.117	0.959
3832	2.2	exomewide_scan	not_conditioned	t2d	Type 2 diabetes (T2D)	pLoF	0.001	low_outlier	ctrl	284661	CAMKV	ENSG00000164076	FALSE	FALSE	3	0.374087	0.317241	-0.147728	0.895902	0.374 [-0.148, 0.896]	0.119	0.959
4586	2.2	exomewide_scan	not_conditioned	t2d	Type 2 diabetes (T2D)	pLoF	0.001	low_outlier	ctrl	284661	CD300C	ENSG00000167850	FALSE	FALSE	553	0.0263865	0.0222625	-0.0102321	0.0630051	0.0264 [-0.0102, 0.0630]	0.118	0.959
4690	2.2	exomewide_scan	not_conditioned	t2d	Type 2 diabetes (T2D)	pLoF	0.001	low_outlier	ctrl	284661	CDC123	ENSG00000151465	FALSE	FALSE	79	0.0779893	0.065223	-0.029293	0.185272	0.0780 [-0.0293, 0.185]	0.116	0.959
5335	2.2	exomewide_scan	not_conditioned	t2d	Type 2 diabetes (T2D)	pLoF	0.001	low_outlier	ctrl	284661	CHD4	ENSG00000111642	FALSE	FALSE	30	0.116531	0.0980816	-0.0447989	0.277861	0.117 [-0.0448, 0.278]	0.117	0.959
6017	2.2	exomewide_scan	not_conditioned	t2d	Type 2 diabetes (T2D)	pLoF	0.001	low_outlier	ctrl	284661	COIL	ENSG00000121058	FALSE	FALSE	216	0.0420016	0.0356002	-0.0165555	0.100559	0.0420 [-0.0166, 0.101]	0.119	0.959
6495	2.2	exomewide_scan	not_conditioned	t2d	Type 2 diabetes (T2D)	pLoF	0.001	low_outlier	ctrl	284661	CRX	ENSG00000105392	FALSE	FALSE	3	0.357465	0.301124	-0.13784	0.85277	0.357 [-0.138, 0.853]	0.118	0.959
7492	2.2	exomewide_scan	not_conditioned	t2d	Type 2 diabetes (T2D)	pLoF	0.001	low_outlier	ctrl	284661	DGKE	ENSG00000153933	FALSE	FALSE	256	0.038973	0.0327032	-0.014819	0.092765	0.0390 [-0.0148, 0.0928]	0.117	0.959
7527	2.2	exomewide_scan	not_conditioned	t2d	Type 2 diabetes (T2D)	pLoF	0.001	low_outlier	ctrl	284661	DHRS11	ENSG00000278535	FALSE	FALSE	72	0.0729061	0.0616458	-0.0284922	0.174304	0.0729 [-0.0285, 0.174]	0.118	0.959
8107	2.2	exomewide_scan	not_conditioned	t2d	Type 2 diabetes (T2D)	pLoF	0.001	low_outlier	ctrl	284661	DSEL	ENSG00000171451	FALSE	FALSE	189	0.0449288	0.0376708	-0.0170342	0.106892	0.0449 [-0.0170, 0.107]	0.117	0.959
8125	2.2	exomewide_scan	not_conditioned	t2d	Type 2 diabetes (T2D)	pLoF	0.001	low_outlier	ctrl	284661	DSTN	ENSG00000125868	FALSE	FALSE	25	0.123178	0.103638	-0.0472913	0.293647	0.123 [-0.0473, 0.294]	0.117	0.959
8552	2.2	exomewide_scan	not_conditioned	t2d	Type 2 diabetes (T2D)	pLoF	0.001	low_outlier	ctrl	284661	EIF2AK3	ENSG00000172071	FALSE	FALSE	188	0.047266	0.0399742	-0.0184857	0.113018	0.0473 [-0.0185, 0.113]	0.119	0.959
8634	2.2	exomewide_scan	not_conditioned	t2d	Type 2 diabetes (T2D)	pLoF	0.001	low_outlier	ctrl	284661	EIF5B	ENSG00000158417	FALSE	FALSE	103	0.063866	0.0539979	-0.0249526	0.152685	0.0639 [-0.0250, 0.153]	0.118	0.959
10087	2.2	exomewide_scan	not_conditioned	t2d	Type 2 diabetes (T2D)	pLoF	0.001	low_outlier	ctrl	284661	FIBP	ENSG00000172500	FALSE	FALSE	96	0.0664778	0.0559971	-0.0256292	0.158585	0.0665 [-0.0256, 0.159]	0.118	0.959
10889	2.2	exomewide_scan	not_conditioned	t2d	Type 2 diabetes (T2D)	pLoF	0.001	low_outlier	ctrl	284661	GDPD5	ENSG00000158555	FALSE	FALSE	104	0.0637361	0.053801	-0.0247587	0.152231	0.0637 [-0.0248, 0.152]	0.118	0.959
11227	2.2	exomewide_scan	not_conditioned	t2d	Type 2 diabetes (T2D)	pLoF	0.001	low_outlier	ctrl	284661	GNA14	ENSG00000156049	FALSE	FALSE	200	0.0460982	0.0388342	-0.0177784	0.109975	0.0461 [-0.0178, 0.110]	0.118	0.959
11957	2.2	exomewide_scan	not_conditioned	t2d	Type 2 diabetes (T2D)	pLoF	0.001	low_outlier	ctrl	284661	GYG1	ENSG00000163754	FALSE	FALSE	367	0.0339983	0.0287011	-0.0132108	0.0812074	0.0340 [-0.0132, 0.0812]	0.118	0.959
12420	2.2	exomewide_scan	not_conditioned	t2d	Type 2 diabetes (T2D)	pLoF	0.001	low_outlier	ctrl	284661	HHIPL1	ENSG00000182218	FALSE	FALSE	147	0.0503735	0.0424814	-0.0195022	0.120249	0.0504 [-0.0195, 0.120]	0.118	0.959
12723	2.2	exomewide_scan	not_conditioned	t2d	Type 2 diabetes (T2D)	pLoF	0.001	low_outlier	ctrl	284661	HOXC8	ENSG00000037965	FALSE	FALSE	26	0.125001	0.105356	-0.0482942	0.298296	0.125 [-0.0483, 0.298]	0.118	0.959
12921	2.2	exomewide_scan	not_conditioned	t2d	Type 2 diabetes (T2D)	pLoF	0.001	low_outlier	ctrl	284661	HSPB6	ENSG00000004776	FALSE	FALSE	25	0.123249	0.104317	-0.0483372	0.294835	0.123 [-0.0483, 0.295]	0.119	0.959
13156	2.2	exomewide_scan	not_conditioned	t2d	Type 2 diabetes (T2D)	pLoF	0.001	low_outlier	ctrl	284661	IFRD1	ENSG00000006652	FALSE	FALSE	54	0.088759	0.0744885	-0.0337637	0.211282	0.0888 [-0.0338, 0.211]	0.117	0.959
13282	2.2	exomewide_scan	not_conditioned	t2d	Type 2 diabetes (T2D)	pLoF	0.001	low_outlier	ctrl	284661	IL10	ENSG00000136634	FALSE	FALSE	13	0.17707	0.150064	-0.0697633	0.423903	0.177 [-0.0698, 0.424]	0.119	0.959
13422	2.2	exomewide_scan	not_conditioned	t2d	Type 2 diabetes (T2D)	pLoF	0.001	low_outlier	ctrl	284661	IL6R	ENSG00000160712	FALSE	FALSE	54	0.0877062	0.0736346	-0.0334119	0.208824	0.0877 [-0.0334, 0.209]	0.117	0.959
13546	2.2	exomewide_scan	not_conditioned	t2d	Type 2 diabetes (T2D)	pLoF	0.001	low_outlier	ctrl	284661	INSL3	ENSG00000248099	FALSE	FALSE	55	0.0835597	0.070334	-0.0321294	0.199249	0.0836 [-0.0321, 0.199]	0.117	0.959
13833	2.2	exomewide_scan	not_conditioned	t2d	Type 2 diabetes (T2D)	pLoF	0.001	low_outlier	ctrl	284661	ITK	ENSG00000113263	FALSE	FALSE	38	0.102444	0.0859212	-0.0388838	0.243772	0.102 [-0.0389, 0.244]	0.117	0.959
14208	2.2	exomewide_scan	not_conditioned	t2d	Type 2 diabetes (T2D)	pLoF	0.001	low_outlier	ctrl	284661	KCNV2	ENSG00000168263	FALSE	FALSE	256	0.0404091	0.0341949	-0.0158365	0.0966547	0.0404 [-0.0158, 0.0967]	0.119	0.959
14242	2.2	exomewide_scan	not_conditioned	t2d	Type 2 diabetes (T2D)	pLoF	0.001	low_outlier	ctrl	284661	KCTD5	ENSG00000167977	FALSE	FALSE	10	0.200331	0.169411	-0.0783253	0.478987	0.200 [-0.0783, 0.479]	0.119	0.959
16237	2.2	exomewide_scan	not_conditioned	t2d	Type 2 diabetes (T2D)	pLoF	0.001	low_outlier	ctrl	284661	MAPRE3	ENSG00000084764	FALSE	FALSE	11	0.197426	0.165207	-0.0743153	0.469167	0.197 [-0.0743, 0.469]	0.116	0.959
19348	2.2	exomewide_scan	not_conditioned	t2d	Type 2 diabetes (T2D)	pLoF	0.001	low_outlier	ctrl	284661	OAT	ENSG00000065154	FALSE	FALSE	270	0.0417501	0.0352918	-0.0162997	0.0997999	0.0418 [-0.0163, 0.0998]	0.118	0.959
19484	2.2	exomewide_scan	not_conditioned	t2d	Type 2 diabetes (T2D)	pLoF	0.001	low_outlier	ctrl	284661	OPA3	ENSG00000125741	FALSE	FALSE	6	0.252446	0.212928	-0.0977894	0.602681	0.252 [-0.0978, 0.603]	0.118	0.959
20186	2.2	exomewide_scan	not_conditioned	t2d	Type 2 diabetes (T2D)	pLoF	0.001	low_outlier	ctrl	284661	PALMD	ENSG00000099260	FALSE	FALSE	41	0.0999558	0.0845042	-0.0390412	0.238953	0.1000 [-0.0390, 0.239]	0.118	0.959
20276	2.2	exomewide_scan	not_conditioned	t2d	Type 2 diabetes (T2D)	pLoF	0.001	low_outlier	ctrl	284661	PARP15	ENSG00000173200	FALSE	FALSE	361	0.0342379	0.0289381	-0.013361	0.0818368	0.0342 [-0.0134, 0.0818]	0.118	0.959
20373	2.2	exomewide_scan	not_conditioned	t2d	Type 2 diabetes (T2D)	pLoF	0.001	low_outlier	ctrl	284661	PCDH1	ENSG00000156453	FALSE	FALSE	25	0.125443	0.105926	-0.0487898	0.299676	0.125 [-0.0488, 0.300]	0.118	0.959
22843	2.2	exomewide_scan	not_conditioned	t2d	Type 2 diabetes (T2D)	pLoF	0.001	low_outlier	ctrl	284661	PTPN20	ENSG00000204179	FALSE	FALSE	50	0.097674	0.0819794	-0.0371701	0.232518	0.0977 [-0.0372, 0.233]	0.117	0.959
22853	2.2	exomewide_scan	not_conditioned	t2d	Type 2 diabetes (T2D)	pLoF	0.001	low_outlier	ctrl	284661	PTPN4	ENSG00000088179	FALSE	FALSE	33	0.113951	0.0953857	-0.0429445	0.270847	0.114 [-0.0429, 0.271]	0.116	0.959
23131	2.2	exomewide_scan	not_conditioned	t2d	Type 2 diabetes (T2D)	pLoF	0.001	low_outlier	ctrl	284661	RAB3D	ENSG00000105514	FALSE	FALSE	57	0.0818985	0.0690893	-0.0317433	0.19554	0.0819 [-0.0317, 0.196]	0.118	0.959
26217	2.2	exomewide_scan	not_conditioned	t2d	Type 2 diabetes (T2D)	pLoF	0.001	low_outlier	ctrl	284661	SLC35D3	ENSG00000182747	FALSE	FALSE	54	0.0896792	0.0752734	-0.0341345	0.213493	0.0897 [-0.0341, 0.213]	0.117	0.959
26312	2.2	exomewide_scan	not_conditioned	t2d	Type 2 diabetes (T2D)	pLoF	0.001	low_outlier	ctrl	284661	SLC39A9	ENSG00000029364	FALSE	FALSE	17	0.148405	0.124892	-0.0570241	0.353834	0.148 [-0.0570, 0.354]	0.117	0.959
27383	2.2	exomewide_scan	not_conditioned	t2d	Type 2 diabetes (T2D)	pLoF	0.001	low_outlier	ctrl	284661	SRA1	ENSG00000213523	FALSE	FALSE	120	0.0578269	0.0483565	-0.0217125	0.137366	0.0578 [-0.0217, 0.137]	0.116	0.959
27500	2.2	exomewide_scan	not_conditioned	t2d	Type 2 diabetes (T2D)	pLoF	0.001	low_outlier	ctrl	284661	SSH3	ENSG00000172830	FALSE	FALSE	256	0.0405374	0.0343009	-0.0158826	0.0969574	0.0405 [-0.0159, 0.0970]	0.119	0.959
27661	2.2	exomewide_scan	not_conditioned	t2d	Type 2 diabetes (T2D)	pLoF	0.001	low_outlier	ctrl	284661	STIM2	ENSG00000109689	FALSE	FALSE	42	0.0967904	0.0815489	-0.0373456	0.230926	0.0968 [-0.0373, 0.231]	0.118	0.959
27859	2.2	exomewide_scan	not_conditioned	t2d	Type 2 diabetes (T2D)	pLoF	0.001	low_outlier	ctrl	284661	SULT1A2	ENSG00000197165	FALSE	FALSE	218	0.0428895	0.0362971	-0.0168139	0.102593	0.0429 [-0.0168, 0.103]	0.119	0.959
28664	2.2	exomewide_scan	not_conditioned	t2d	Type 2 diabetes (T2D)	pLoF	0.001	low_outlier	ctrl	284661	TEX30	ENSG00000151287	FALSE	FALSE	27	0.118198	0.100233	-0.0466706	0.283067	0.118 [-0.0467, 0.283]	0.119	0.959
29270	2.2	exomewide_scan	not_conditioned	t2d	Type 2 diabetes (T2D)	pLoF	0.001	low_outlier	ctrl	284661	TMEM175	ENSG00000127419	FALSE	FALSE	117	0.0577758	0.048866	-0.0226016	0.138153	0.0578 [-0.0226, 0.138]	0.119	0.959
29316	2.2	exomewide_scan	not_conditioned	t2d	Type 2 diabetes (T2D)	pLoF	0.001	low_outlier	ctrl	284661	TMEM199	ENSG00000244045	FALSE	FALSE	49	0.0882005	0.0747231	-0.0347081	0.211109	0.0882 [-0.0347, 0.211]	0.119	0.959
30364	2.2	exomewide_scan	not_conditioned	t2d	Type 2 diabetes (T2D)	pLoF	0.001	low_outlier	ctrl	284661	TSGA10	ENSG00000135951	FALSE	FALSE	78	0.0734162	0.0620481	-0.0286438	0.175476	0.0734 [-0.0286, 0.175]	0.118	0.959
30583	2.2	exomewide_scan	not_conditioned	t2d	Type 2 diabetes (T2D)	pLoF	0.001	low_outlier	ctrl	284661	TTLL9	ENSG00000131044	FALSE	FALSE	432	0.0296491	0.0248916	-0.0112939	0.0705921	0.0296 [-0.0113, 0.0706]	0.117	0.959
31147	2.2	exomewide_scan	not_conditioned	t2d	Type 2 diabetes (T2D)	pLoF	0.001	low_outlier	ctrl	284661	UROD	ENSG00000126088	FALSE	FALSE	63	0.0813707	0.0681734	-0.0307646	0.193506	0.0814 [-0.0308, 0.194]	0.116	0.959
31274	2.2	exomewide_scan	not_conditioned	t2d	Type 2 diabetes (T2D)	pLoF	0.001	low_outlier	ctrl	284661	USP8	ENSG00000138592	FALSE	FALSE	177	0.0470134	0.039821	-0.0184863	0.112513	0.0470 [-0.0185, 0.113]	0.119	0.959
32256	2.2	exomewide_scan	not_conditioned	t2d	Type 2 diabetes (T2D)	pLoF	0.001	low_outlier	ctrl	284661	ZFAT	ENSG00000066827	FALSE	FALSE	138	0.0537694	0.0454519	-0.0209923	0.128531	0.0538 [-0.0210, 0.129]	0.118	0.959
32873	2.2	exomewide_scan	not_conditioned	t2d	Type 2 diabetes (T2D)	pLoF	0.001	low_outlier	ctrl	284661	ZNF543	ENSG00000178229	FALSE	FALSE	12	0.178499	0.150565	-0.0691584	0.426156	0.178 [-0.0692, 0.426]	0.118	0.959
33003	2.2	exomewide_scan	not_conditioned	t2d	Type 2 diabetes (T2D)	pLoF	0.001	low_outlier	ctrl	284661	ZNF621	ENSG00000172888	FALSE	FALSE	4	0.326962	0.274739	-0.124943	0.778867	0.327 [-0.125, 0.779]	0.117	0.959
33469	2.2	exomewide_scan	not_conditioned	t2d	Type 2 diabetes (T2D)	pLoF	0.001	low_outlier	ctrl	284661		ENSG00000289766	FALSE	FALSE	621	0.0257921	0.0215802	-0.00970417	0.0612884	0.0258 [-9.70e-03, 0.0613]	0.116	0.959
34198	2.2	exomewide_scan	not_conditioned	cad	Coronary artery disease (CAD)	pLoF	0.001	low_outlier	ctrl	293337	ADORA2B	ENSG00000170425	FALSE	FALSE	254	0.0370117	0.031093	-0.0141317	0.0881551	0.0370 [-0.0141, 0.0882]	0.117	0.959
34674	2.2	exomewide_scan	not_conditioned	cad	Coronary artery disease (CAD)	pLoF	0.001	low_outlier	ctrl	293337	AMY2B	ENSG00000240038	FALSE	FALSE	257	0.0400243	0.0334714	-0.0150313	0.0950799	0.0400 [-0.0150, 0.0951]	0.116	0.959
34931	2.2	exomewide_scan	not_conditioned	cad	Coronary artery disease (CAD)	pLoF	0.001	low_outlier	ctrl	293337	ANXA6	ENSG00000197043	FALSE	FALSE	111	0.0553092	0.046561	-0.0212768	0.131895	0.0553 [-0.0213, 0.132]	0.117	0.959
35080	2.2	exomewide_scan	not_conditioned	cad	Coronary artery disease (CAD)	pLoF	0.001	low_outlier	ctrl	293321	APOBEC4	ENSG00000173627	FALSE	FALSE	2	0.453961	0.380735	-0.172292	1.08021	0.454 [-0.172, 1.08]	0.117	0.959
35547	2.2	exomewide_scan	not_conditioned	cad	Coronary artery disease (CAD)	pLoF	0.001	low_outlier	ctrl	293337	ASPA	ENSG00000108381	FALSE	FALSE	56	0.078233	0.0661972	-0.0306517	0.187118	0.0782 [-0.0307, 0.187]	0.119	0.959
35981	2.2	exomewide_scan	not_conditioned	cad	Coronary artery disease (CAD)	pLoF	0.001	low_outlier	ctrl	293337	BACH1	ENSG00000156273	FALSE	FALSE	75	0.0661905	0.055442	-0.0250035	0.157384	0.0662 [-0.0250, 0.157]	0.116	0.959
37334	2.2	exomewide_scan	not_conditioned	cad	Coronary artery disease (CAD)	pLoF	0.001	low_outlier	ctrl	293337	CARD18	ENSG00000255501	FALSE	FALSE	37	0.0976989	0.0820287	-0.0372263	0.232624	0.0977 [-0.0372, 0.233]	0.117	0.959
39024	2.2	exomewide_scan	not_conditioned	cad	Coronary artery disease (CAD)	pLoF	0.001	low_outlier	ctrl	293337	CLCNKB	ENSG00000184908	FALSE	FALSE	315	0.0361289	0.0303538	-0.0137987	0.0860565	0.0361 [-0.0138, 0.0861]	0.117	0.959
40109	2.2	exomewide_scan	not_conditioned	cad	Coronary artery disease (CAD)	pLoF	0.001	low_outlier	ctrl	293337	CTRC	ENSG00000162438	FALSE	FALSE	85	0.069687	0.0584101	-0.0263891	0.165763	0.0697 [-0.0264, 0.166]	0.116	0.959
40373	2.2	exomewide_scan	not_conditioned	cad	Coronary artery disease (CAD)	pLoF	0.001	low_outlier	ctrl	293337	CYP51A1	ENSG00000001630	FALSE	FALSE	163	0.0460932	0.0390872	-0.0181995	0.110386	0.0461 [-0.0182, 0.110]	0.119	0.959
41213	2.2	exomewide_scan	not_conditioned	cad	Coronary artery disease (CAD)	pLoF	0.001	low_outlier	ctrl	293337	DNAJC27	ENSG00000115137	FALSE	FALSE	176	0.0477468	0.0402046	-0.0183839	0.113877	0.0477 [-0.0184, 0.114]	0.117	0.959
41565	2.2	exomewide_scan	not_conditioned	cad	Coronary artery disease (CAD)	pLoF	0.001	low_outlier	ctrl	293337	DUSP3	ENSG00000108861	FALSE	FALSE	13	0.1642	0.137382	-0.0617733	0.390173	0.164 [-0.0618, 0.390]	0.116	0.959
41713	2.2	exomewide_scan	not_conditioned	cad	Coronary artery disease (CAD)	pLoF	0.001	low_outlier	ctrl	293337	ECM1	ENSG00000143369	FALSE	FALSE	289	0.0374724	0.0316884	-0.0146504	0.0895952	0.0375 [-0.0147, 0.0896]	0.118	0.959
42466	2.2	exomewide_scan	not_conditioned	cad	Coronary artery disease (CAD)	pLoF	0.001	low_outlier	ctrl	293337	ETS1	ENSG00000134954	FALSE	FALSE	14	0.158917	0.133348	-0.0604209	0.378255	0.159 [-0.0604, 0.378]	0.117	0.959
43300	2.2	exomewide_scan	not_conditioned	cad	Coronary artery disease (CAD)	pLoF	0.001	low_outlier	ctrl	293337	FGD3	ENSG00000127084	FALSE	FALSE	81	0.0699899	0.059202	-0.0273887	0.167369	0.0700 [-0.0274, 0.167]	0.119	0.959
43620	2.2	exomewide_scan	not_conditioned	cad	Coronary artery disease (CAD)	pLoF	0.001	low_outlier	ctrl	293337	FOXK1	ENSG00000164916	FALSE	FALSE	12	0.170464	0.14402	-0.0664278	0.407356	0.170 [-0.0664, 0.407]	0.118	0.959
43848	2.2	exomewide_scan	not_conditioned	cad	Coronary artery disease (CAD)	pLoF	0.001	low_outlier	ctrl	293337	G6PC2	ENSG00000152254	FALSE	FALSE	193	0.0452833	0.0383941	-0.0178694	0.108436	0.0453 [-0.0179, 0.108]	0.119	0.959
44097	2.2	exomewide_scan	not_conditioned	cad	Coronary artery disease (CAD)	pLoF	0.001	low_outlier	ctrl	293337	GBX1	ENSG00000164900	FALSE	FALSE	11	0.179119	0.150424	-0.0683065	0.426544	0.179 [-0.0683, 0.427]	0.117	0.959
45242	2.2	exomewide_scan	not_conditioned	cad	Coronary artery disease (CAD)	pLoF	0.001	low_outlier	ctrl	293337	GYS2	ENSG00000111713	FALSE	FALSE	676	0.022663	0.01913	-0.00880305	0.054129	0.0227 [-8.80e-03, 0.0541]	0.118	0.959
45613	2.2	exomewide_scan	not_conditioned	cad	Coronary artery disease (CAD)	pLoF	0.001	low_outlier	ctrl	293337	HEPACAM2	ENSG00000188175	FALSE	FALSE	147	0.0490131	0.0411582	-0.0186861	0.116712	0.0490 [-0.0187, 0.117]	0.117	0.959
47692	2.2	exomewide_scan	not_conditioned	cad	Coronary artery disease (CAD)	pLoF	0.001	low_outlier	ctrl	293337	KISS1R	ENSG00000116014	FALSE	FALSE	225	0.03969	0.0335972	-0.0155725	0.0949525	0.0397 [-0.0156, 0.0950]	0.119	0.959
49542	2.2	exomewide_scan	not_conditioned	cad	Coronary artery disease (CAD)	pLoF	0.001	low_outlier	ctrl	293337	MBOAT7	ENSG00000125505	FALSE	FALSE	98	0.0607308	0.0508963	-0.0229862	0.144448	0.0607 [-0.0230, 0.144]	0.116	0.959
50305	2.2	exomewide_scan	not_conditioned	cad	Coronary artery disease (CAD)	pLoF	0.001	low_outlier	ctrl	293337	MPST	ENSG00000128309	FALSE	FALSE	199	0.0397406	0.0336181	-0.0155563	0.0950375	0.0397 [-0.0156, 0.0950]	0.119	0.959
50573	2.2	exomewide_scan	not_conditioned	cad	Coronary artery disease (CAD)	pLoF	0.001	low_outlier	ctrl	293337	MSH6	ENSG00000116062	FALSE	FALSE	564	0.0267875	0.022474	-0.0101789	0.0637539	0.0268 [-0.0102, 0.0638]	0.117	0.959
50746	2.2	exomewide_scan	not_conditioned	cad	Coronary artery disease (CAD)	pLoF	0.001	low_outlier	ctrl	293337	MTUS1	ENSG00000129422	FALSE	FALSE	257	0.0358638	0.0301811	-0.0137797	0.0855073	0.0359 [-0.0138, 0.0855]	0.117	0.959
52039	2.2	exomewide_scan	not_conditioned	cad	Coronary artery disease (CAD)	pLoF	0.001	low_outlier	ctrl	293337	NPM2	ENSG00000158806	FALSE	FALSE	98	0.0583008	0.0488619	-0.0220699	0.138671	0.0583 [-0.0221, 0.139]	0.116	0.959
52050	2.2	exomewide_scan	not_conditioned	cad	Coronary artery disease (CAD)	pLoF	0.001	low_outlier	ctrl	293337	NPR1	ENSG00000169418	FALSE	FALSE	164	0.0496251	0.0420566	-0.0195519	0.118802	0.0496 [-0.0196, 0.119]	0.119	0.959
53170	2.2	exomewide_scan	not_conditioned	cad	Coronary artery disease (CAD)	pLoF	0.001	low_outlier	ctrl	293337	P2RY12	ENSG00000169313	FALSE	FALSE	18	0.13739	0.115824	-0.0531235	0.327904	0.137 [-0.0531, 0.328]	0.118	0.959
53267	2.2	exomewide_scan	not_conditioned	cad	Coronary artery disease (CAD)	pLoF	0.001	low_outlier	ctrl	293337	PAK2	ENSG00000180370	FALSE	FALSE	8	0.207014	0.173733	-0.0787514	0.492779	0.207 [-0.0788, 0.493]	0.117	0.959
53509	2.2	exomewide_scan	not_conditioned	cad	Coronary artery disease (CAD)	pLoF	0.001	low_outlier	ctrl	293337	PCDHA5	ENSG00000204965	FALSE	FALSE	237	0.0377941	0.0318714	-0.0146297	0.0902179	0.0378 [-0.0146, 0.0902]	0.118	0.959
54971	2.2	exomewide_scan	not_conditioned	cad	Coronary artery disease (CAD)	pLoF	0.001	low_outlier	ctrl	293337	PPFIA2	ENSG00000139220	FALSE	FALSE	22	0.125594	0.105923	-0.0486338	0.299822	0.126 [-0.0486, 0.300]	0.118	0.959
55035	2.2	exomewide_scan	not_conditioned	cad	Coronary artery disease (CAD)	pLoF	0.001	low_outlier	ctrl	293337	PPM1H	ENSG00000111110	FALSE	FALSE	38	0.0962625	0.0805974	-0.0363084	0.228833	0.0963 [-0.0363, 0.229]	0.116	0.959
56329	2.2	exomewide_scan	not_conditioned	cad	Coronary artery disease (CAD)	pLoF	0.001	low_outlier	ctrl	293337	RAP1GAP2	ENSG00000132359	FALSE	FALSE	35	0.099072	0.0837309	-0.0386531	0.236797	0.0991 [-0.0387, 0.237]	0.118	0.959
58132	2.2	exomewide_scan	not_conditioned	cad	Coronary artery disease (CAD)	pLoF	0.001	low_outlier	ctrl	293337	SEMA3A	ENSG00000075213	FALSE	FALSE	32	0.104489	0.088198	-0.0405838	0.249562	0.104 [-0.0406, 0.250]	0.118	0.959
58208	2.2	exomewide_scan	not_conditioned	cad	Coronary artery disease (CAD)	pLoF	0.001	low_outlier	ctrl	293337	SEPTIN5	ENSG00000184702	FALSE	FALSE	8	0.199596	0.167616	-0.0761078	0.4753	0.200 [-0.0761, 0.475]	0.117	0.959
58831	2.2	exomewide_scan	not_conditioned	cad	Coronary artery disease (CAD)	pLoF	0.001	low_outlier	ctrl	293337	SLC17A1	ENSG00000124568	FALSE	FALSE	244	0.0402064	0.0340069	-0.01573	0.0961428	0.0402 [-0.0157, 0.0961]	0.119	0.959
59819	2.2	exomewide_scan	not_conditioned	cad	Coronary artery disease (CAD)	pLoF	0.001	low_outlier	ctrl	293337	SNX22	ENSG00000157734	FALSE	FALSE	103	0.0587295	0.0491722	-0.0221516	0.139611	0.0587 [-0.0222, 0.140]	0.116	0.959
60583	2.2	exomewide_scan	not_conditioned	cad	Coronary artery disease (CAD)	pLoF	0.001	low_outlier	ctrl	293337	STK11	ENSG00000118046	FALSE	FALSE	6	0.243412	0.205663	-0.0948735	0.581698	0.243 [-0.0949, 0.582]	0.118	0.959
60640	2.2	exomewide_scan	not_conditioned	cad	Coronary artery disease (CAD)	pLoF	0.001	low_outlier	ctrl	293337	STOML2	ENSG00000165283	FALSE	FALSE	25	0.126338	0.106553	-0.0489261	0.301602	0.126 [-0.0489, 0.302]	0.118	0.959
60996	2.2	exomewide_scan	not_conditioned	cad	Coronary artery disease (CAD)	pLoF	0.001	low_outlier	ctrl	293337	TAB1	ENSG00000100324	FALSE	FALSE	79	0.0635754	0.0533456	-0.0241703	0.151321	0.0636 [-0.0242, 0.151]	0.117	0.959
61169	2.2	exomewide_scan	not_conditioned	cad	Coronary artery disease (CAD)	pLoF	0.001	low_outlier	ctrl	293337	TATDN1	ENSG00000147687	FALSE	FALSE	219	0.0386344	0.0326929	-0.0151406	0.0924094	0.0386 [-0.0151, 0.0924]	0.119	0.959
61855	2.2	exomewide_scan	not_conditioned	cad	Coronary artery disease (CAD)	pLoF	0.001	low_outlier	ctrl	293337	TK1	ENSG00000167900	FALSE	FALSE	28	0.111613	0.0936127	-0.0423662	0.265592	0.112 [-0.0424, 0.266]	0.117	0.959
62008	2.2	exomewide_scan	not_conditioned	cad	Coronary artery disease (CAD)	pLoF	0.001	low_outlier	ctrl	293337	TMED6	ENSG00000157315	FALSE	FALSE	198	0.0407485	0.0344426	-0.0159045	0.0974015	0.0407 [-0.0159, 0.0974]	0.118	0.959
62343	2.2	exomewide_scan	not_conditioned	cad	Coronary artery disease (CAD)	pLoF	0.001	low_outlier	ctrl	293337	TMEM40	ENSG00000088726	FALSE	FALSE	68	0.0708798	0.0595959	-0.0271467	0.168906	0.0709 [-0.0271, 0.169]	0.117	0.959
62686	2.2	exomewide_scan	not_conditioned	cad	Coronary artery disease (CAD)	pLoF	0.001	low_outlier	ctrl	293337	TOMT	ENSG00000284844	FALSE	FALSE	41	0.0928233	0.0779251	-0.0353521	0.220999	0.0928 [-0.0354, 0.221]	0.117	0.959
62973	2.2	exomewide_scan	not_conditioned	cad	Coronary artery disease (CAD)	pLoF	0.001	low_outlier	ctrl	293337	TRIM24	ENSG00000122779	FALSE	FALSE	84	0.0643824	0.0544423	-0.0251672	0.153932	0.0644 [-0.0252, 0.154]	0.118	0.959
63537	2.2	exomewide_scan	not_conditioned	cad	Coronary artery disease (CAD)	pLoF	0.001	low_outlier	ctrl	293337	TVP23B	ENSG00000171928	FALSE	FALSE	68	0.0717073	0.0600741	-0.0271058	0.17052	0.0717 [-0.0271, 0.171]	0.116	0.959
64349	2.2	exomewide_scan	not_conditioned	cad	Coronary artery disease (CAD)	pLoF	0.001	low_outlier	ctrl	293337	VSIG10L	ENSG00000186806	FALSE	FALSE	337	0.0324803	0.0274575	-0.0126833	0.0776439	0.0325 [-0.0127, 0.0776]	0.118	0.959
64670	2.2	exomewide_scan	not_conditioned	cad	Coronary artery disease (CAD)	pLoF	0.001	low_outlier	ctrl	293337	WSCD1	ENSG00000179314	FALSE	FALSE	172	0.0449279	0.0377793	-0.0172135	0.107069	0.0449 [-0.0172, 0.107]	0.117	0.959
65689	2.2	exomewide_scan	not_conditioned	cad	Coronary artery disease (CAD)	pLoF	0.001	low_outlier	ctrl	293337	ZNF562	ENSG00000171466	FALSE	FALSE	49	0.0848629	0.0719727	-0.0335217	0.203247	0.0849 [-0.0335, 0.203]	0.119	0.959
65935	2.2	exomewide_scan	not_conditioned	cad	Coronary artery disease (CAD)	pLoF	0.001	low_outlier	ctrl	293337	ZNF736	ENSG00000234444	FALSE	FALSE	15	0.152621	0.128816	-0.0592625	0.364504	0.153 [-0.0593, 0.365]	0.118	0.959
66510	2.2	exomewide_scan	not_conditioned	osteoporosis	Osteoporosis (OP)	pLoF	0.001	low_outlier	ctrl	296143	ACADM	ENSG00000117054	FALSE	FALSE	160	0.0497757	0.0421423	-0.0195422	0.119094	0.0498 [-0.0195, 0.119]	0.119	0.959
67201	2.2	exomewide_scan	not_conditioned	osteoporosis	Osteoporosis (OP)	pLoF	0.001	low_outlier	ctrl	296116	AKIRIN2	ENSG00000135334	FALSE	FALSE	1	0.672213	0.568156	-0.26232	1.60675	0.672 [-0.262, 1.61]	0.118	0.959
67612	2.2	exomewide_scan	not_conditioned	osteoporosis	Osteoporosis (OP)	pLoF	0.001	low_outlier	ctrl	296143	ANKRD62	ENSG00000181626	FALSE	FALSE	166	0.0448797	0.0379077	-0.0174729	0.107232	0.0449 [-0.0175, 0.107]	0.118	0.959
68274	2.2	exomewide_scan	not_conditioned	osteoporosis	Osteoporosis (OP)	pLoF	0.001	low_outlier	ctrl	296143	ASGR1	ENSG00000141505	FALSE	FALSE	119	0.0557606	0.0466618	-0.0209912	0.132512	0.0558 [-0.0210, 0.133]	0.116	0.959
68537	2.2	exomewide_scan	not_conditioned	osteoporosis	Osteoporosis (OP)	pLoF	0.001	low_outlier	ctrl	296143	ATP6V1A	ENSG00000114573	FALSE	FALSE	30	0.108119	0.0910077	-0.0415753	0.257813	0.108 [-0.0416, 0.258]	0.117	0.959
69678	2.2	exomewide_scan	not_conditioned	osteoporosis	Osteoporosis (OP)	pLoF	0.001	low_outlier	ctrl	296143	C4orf36	ENSG00000163633	FALSE	FALSE	94	0.0631613	0.053149	-0.024261	0.150584	0.0632 [-0.0243, 0.151]	0.117	0.959
70227	2.2	exomewide_scan	not_conditioned	osteoporosis	Osteoporosis (OP)	pLoF	0.001	low_outlier	ctrl	296143	CBY3	ENSG00000204659	FALSE	FALSE	7	0.228159	0.19221	-0.0879983	0.544316	0.228 [-0.0880, 0.544]	0.118	0.959
70711	2.2	exomewide_scan	not_conditioned	osteoporosis	Osteoporosis (OP)	pLoF	0.001	low_outlier	ctrl	296143	CD247	ENSG00000198821	FALSE	FALSE	196	0.0452729	0.0380783	-0.0173603	0.107906	0.0453 [-0.0174, 0.108]	0.117	0.959
70853	2.2	exomewide_scan	not_conditioned	osteoporosis	Osteoporosis (OP)	pLoF	0.001	low_outlier	ctrl	296143	CDC37	ENSG00000105401	FALSE	FALSE	5	0.256382	0.216297	-0.0993949	0.612159	0.256 [-0.0994, 0.612]	0.118	0.959
70992	2.2	exomewide_scan	not_conditioned	osteoporosis	Osteoporosis (OP)	pLoF	0.001	low_outlier	ctrl	296143	CDK5R1	ENSG00000176749	FALSE	FALSE	4	0.301206	0.254461	-0.117345	0.719757	0.301 [-0.117, 0.720]	0.118	0.959
71060	2.2	exomewide_scan	not_conditioned	osteoporosis	Osteoporosis (OP)	pLoF	0.001	low_outlier	ctrl	296143	CDX2	ENSG00000165556	FALSE	FALSE	20	0.131293	0.110466	-0.0504074	0.312993	0.131 [-0.0504, 0.313]	0.117	0.959
72222	2.2	exomewide_scan	not_conditioned	osteoporosis	Osteoporosis (OP)	pLoF	0.001	low_outlier	ctrl	296143	COMMD10	ENSG00000145781	FALSE	FALSE	33	0.105452	0.0885291	-0.0401654	0.251069	0.105 [-0.0402, 0.251]	0.117	0.959
72731	2.2	exomewide_scan	not_conditioned	osteoporosis	Osteoporosis (OP)	pLoF	0.001	low_outlier	ctrl	296143	CSTL1	ENSG00000125823	FALSE	FALSE	269	0.0356877	0.0299419	-0.0135623	0.0849377	0.0357 [-0.0136, 0.0849]	0.117	0.959
72869	2.2	exomewide_scan	not_conditioned	osteoporosis	Osteoporosis (OP)	pLoF	0.001	low_outlier	ctrl	296143	CUZD1	ENSG00000138161	FALSE	FALSE	173	0.0447443	0.037811	-0.0174493	0.106938	0.0447 [-0.0174, 0.107]	0.118	0.959
72982	2.2	exomewide_scan	not_conditioned	osteoporosis	Osteoporosis (OP)	pLoF	0.001	low_outlier	ctrl	296143	CYP21A2	ENSG00000231852	FALSE	FALSE	52	0.0932436	0.0787959	-0.0363641	0.222851	0.0932 [-0.0364, 0.223]	0.118	0.959
73159	2.2	exomewide_scan	not_conditioned	osteoporosis	Osteoporosis (OP)	pLoF	0.001	low_outlier	ctrl	296143	DBH	ENSG00000123454	FALSE	FALSE	152	0.0472839	0.0396609	-0.0179525	0.11252	0.0473 [-0.0180, 0.113]	0.117	0.959
73163	2.2	exomewide_scan	not_conditioned	osteoporosis	Osteoporosis (OP)	pLoF	0.001	low_outlier	ctrl	296143	DBN1	ENSG00000113758	FALSE	FALSE	17	0.147302	0.123341	-0.0555759	0.35018	0.147 [-0.0556, 0.350]	0.116	0.959
73267	2.2	exomewide_scan	not_conditioned	osteoporosis	Osteoporosis (OP)	pLoF	0.001	low_outlier	ctrl	296143	DCTN3	ENSG00000137100	FALSE	FALSE	63	0.0729037	0.0615958	-0.0284124	0.17422	0.0729 [-0.0284, 0.174]	0.118	0.959
73655	2.2	exomewide_scan	not_conditioned	osteoporosis	Osteoporosis (OP)	pLoF	0.001	low_outlier	ctrl	296143	DIPK2A	ENSG00000181744	FALSE	FALSE	22	0.126139	0.106271	-0.0486612	0.300939	0.126 [-0.0487, 0.301]	0.118	0.959
73799	2.2	exomewide_scan	not_conditioned	osteoporosis	Osteoporosis (OP)	pLoF	0.001	low_outlier	ctrl	296143	DNAH12	ENSG00000174844	FALSE	FALSE	1859	0.0138291	0.0115905	-0.00523558	0.0328938	0.0138 [-5.24e-03, 0.0329]	0.116	0.959
73964	2.2	exomewide_scan	not_conditioned	osteoporosis	Osteoporosis (OP)	pLoF	0.001	low_outlier	ctrl	296143	DOCK10	ENSG00000135905	FALSE	FALSE	234	0.0409241	0.034247	-0.0154072	0.0972554	0.0409 [-0.0154, 0.0973]	0.116	0.959
74575	2.2	exomewide_scan	not_conditioned	osteoporosis	Osteoporosis (OP)	pLoF	0.001	low_outlier	ctrl	296098	EIF2S1	ENSG00000134001	FALSE	FALSE	1	0.581984	0.493076	-0.229054	1.39302	0.582 [-0.229, 1.39]	0.119	0.959
75430	2.2	exomewide_scan	not_conditioned	osteoporosis	Osteoporosis (OP)	pLoF	0.001	low_outlier	ctrl	296143	FAM171B	ENSG00000144369	FALSE	FALSE	110	0.0589516	0.0499395	-0.0231916	0.141095	0.0590 [-0.0232, 0.141]	0.119	0.959
76031	2.2	exomewide_scan	not_conditioned	osteoporosis	Osteoporosis (OP)	pLoF	0.001	low_outlier	ctrl	296143	FHIP2A	ENSG00000151553	FALSE	FALSE	49	0.0838006	0.0710317	-0.0330361	0.200637	0.0838 [-0.0330, 0.201]	0.119	0.959
76105	2.2	exomewide_scan	not_conditioned	osteoporosis	Osteoporosis (OP)	pLoF	0.001	low_outlier	ctrl	296143	FKBP9	ENSG00000122642	FALSE	FALSE	142	0.0544319	0.0457704	-0.0208537	0.129718	0.0544 [-0.0209, 0.130]	0.117	0.959
76659	2.2	exomewide_scan	not_conditioned	osteoporosis	Osteoporosis (OP)	pLoF	0.001	low_outlier	ctrl	296143	GARRE1	ENSG00000166398	FALSE	FALSE	80	0.0639038	0.054081	-0.0250515	0.152859	0.0639 [-0.0251, 0.153]	0.119	0.959
77260	2.2	exomewide_scan	not_conditioned	osteoporosis	Osteoporosis (OP)	pLoF	0.001	low_outlier	ctrl	296143	GOLGA7B	ENSG00000155265	FALSE	FALSE	93	0.0615204	0.0515635	-0.023294	0.146335	0.0615 [-0.0233, 0.146]	0.116	0.959
78016	2.2	exomewide_scan	not_conditioned	osteoporosis	Osteoporosis (OP)	pLoF	0.001	low_outlier	ctrl	296143	HACD3	ENSG00000074696	FALSE	FALSE	96	0.0600814	0.0506879	-0.0232928	0.143456	0.0601 [-0.0233, 0.143]	0.118	0.959
78159	2.2	exomewide_scan	not_conditioned	osteoporosis	Osteoporosis (OP)	pLoF	0.001	low_outlier	ctrl	296143	HDGFL2	ENSG00000167674	FALSE	FALSE	46	0.0849061	0.0713164	-0.0323989	0.202211	0.0849 [-0.0324, 0.202]	0.117	0.959
78541	2.2	exomewide_scan	not_conditioned	osteoporosis	Osteoporosis (OP)	pLoF	0.001	low_outlier	ctrl	296143	HOXA4	ENSG00000197576	FALSE	FALSE	269	0.0395106	0.0332619	-0.0152004	0.0942216	0.0395 [-0.0152, 0.0942]	0.117	0.959
79142	2.2	exomewide_scan	not_conditioned	osteoporosis	Osteoporosis (OP)	pLoF	0.001	low_outlier	ctrl	296143	IL17B	ENSG00000127743	FALSE	FALSE	211	0.0416168	0.0348565	-0.015717	0.0989506	0.0416 [-0.0157, 0.0990]	0.116	0.959
79778	2.2	exomewide_scan	not_conditioned	osteoporosis	Osteoporosis (OP)	pLoF	0.001	low_outlier	ctrl	296143	JUN	ENSG00000177606	FALSE	FALSE	4	0.314899	0.266461	-0.12339	0.753188	0.315 [-0.123, 0.753]	0.119	0.959
80931	2.2	exomewide_scan	not_conditioned	osteoporosis	Osteoporosis (OP)	pLoF	0.001	low_outlier	ctrl	296143	LDB2	ENSG00000169744	FALSE	FALSE	16	0.153166	0.128809	-0.058706	0.365038	0.153 [-0.0587, 0.365]	0.117	0.959
81134	2.2	exomewide_scan	not_conditioned	osteoporosis	Osteoporosis (OP)	pLoF	0.001	low_outlier	ctrl	296143	LIN7C	ENSG00000148943	FALSE	FALSE	28	0.120952	0.102473	-0.0476011	0.289505	0.121 [-0.0476, 0.290]	0.119	0.959
81203	2.2	exomewide_scan	not_conditioned	osteoporosis	Osteoporosis (OP)	pLoF	0.001	low_outlier	ctrl	296143	LMF2	ENSG00000100258	FALSE	FALSE	301	0.0331011	0.0280564	-0.0130476	0.0792498	0.0331 [-0.0130, 0.0792]	0.119	0.959
81527	2.2	exomewide_scan	not_conditioned	osteoporosis	Osteoporosis (OP)	pLoF	0.001	low_outlier	ctrl	296143	LRSAM1	ENSG00000148356	FALSE	FALSE	175	0.0439056	0.0367551	-0.0165512	0.104362	0.0439 [-0.0166, 0.104]	0.116	0.959
82146	2.2	exomewide_scan	not_conditioned	osteoporosis	Osteoporosis (OP)	pLoF	0.001	low_outlier	ctrl	296143	MCM9	ENSG00000111877	FALSE	FALSE	182	0.0503707	0.0421274	-0.0189227	0.119664	0.0504 [-0.0189, 0.120]	0.116	0.959
82255	2.2	exomewide_scan	not_conditioned	osteoporosis	Osteoporosis (OP)	pLoF	0.001	low_outlier	ctrl	296143	MED29	ENSG00000063322	FALSE	FALSE	92	0.0596226	0.0504318	-0.0233303	0.142576	0.0596 [-0.0233, 0.143]	0.119	0.959
82522	2.2	exomewide_scan	not_conditioned	osteoporosis	Osteoporosis (OP)	pLoF	0.001	low_outlier	ctrl	296143	MICU3	ENSG00000155970	FALSE	FALSE	215	0.0400562	0.0338679	-0.0156515	0.0957639	0.0401 [-0.0157, 0.0958]	0.118	0.959
83611	2.2	exomewide_scan	not_conditioned	osteoporosis	Osteoporosis (OP)	pLoF	0.001	low_outlier	ctrl	296143	NAA60	ENSG00000122390	FALSE	FALSE	36	0.0986278	0.0830721	-0.0380136	0.235269	0.0986 [-0.0380, 0.235]	0.118	0.959
83645	2.2	exomewide_scan	not_conditioned	osteoporosis	Osteoporosis (OP)	pLoF	0.001	low_outlier	ctrl	296143	NAF1	ENSG00000145414	FALSE	FALSE	15	0.158499	0.133033	-0.0603208	0.377319	0.158 [-0.0603, 0.377]	0.117	0.959
83842	2.2	exomewide_scan	not_conditioned	osteoporosis	Osteoporosis (OP)	pLoF	0.001	low_outlier	ctrl	296143	NCR3	ENSG00000204475	FALSE	FALSE	126	0.0605395	0.0506264	-0.0227335	0.143813	0.0605 [-0.0227, 0.144]	0.116	0.959
84160	2.2	exomewide_scan	not_conditioned	osteoporosis	Osteoporosis (OP)	pLoF	0.001	low_outlier	ctrl	296143	NGLY1	ENSG00000151092	FALSE	FALSE	447	0.0281184	0.0235931	-0.0106888	0.0669256	0.0281 [-0.0107, 0.0669]	0.117	0.959
84671	2.2	exomewide_scan	not_conditioned	osteoporosis	Osteoporosis (OP)	pLoF	0.001	low_outlier	ctrl	296143	NRG4	ENSG00000169752	FALSE	FALSE	42	0.0911478	0.0766254	-0.0348898	0.217185	0.0911 [-0.0349, 0.217]	0.117	0.959
84788	2.2	exomewide_scan	not_conditioned	osteoporosis	Osteoporosis (OP)	pLoF	0.001	low_outlier	ctrl	296143	NTN5	ENSG00000142233	FALSE	FALSE	359	0.0302083	0.0255416	-0.0118039	0.0722205	0.0302 [-0.0118, 0.0722]	0.118	0.959
85424	2.2	exomewide_scan	not_conditioned	osteoporosis	Osteoporosis (OP)	pLoF	0.001	low_outlier	ctrl	296143	OR5C1	ENSG00000148215	FALSE	FALSE	2	0.412059	0.345669	-0.156516	0.980634	0.412 [-0.157, 0.981]	0.117	0.959
85584	2.2	exomewide_scan	not_conditioned	osteoporosis	Osteoporosis (OP)	pLoF	0.001	low_outlier	ctrl	296143	OTOA	ENSG00000155719	FALSE	FALSE	429	0.0282305	0.0239136	-0.0111039	0.0675649	0.0282 [-0.0111, 0.0676]	0.119	0.959
85958	2.2	exomewide_scan	not_conditioned	osteoporosis	Osteoporosis (OP)	pLoF	0.001	low_outlier	ctrl	296143	PCARE	ENSG00000179270	FALSE	FALSE	262	0.0385904	0.0323667	-0.0146481	0.0918289	0.0386 [-0.0146, 0.0918]	0.117	0.959
86436	2.2	exomewide_scan	not_conditioned	osteoporosis	Osteoporosis (OP)	pLoF	0.001	low_outlier	ctrl	296141	PFN2	ENSG00000070087	FALSE	FALSE	1	0.595213	0.49844	-0.224648	1.41507	0.595 [-0.225, 1.42]	0.116	0.959
87651	2.2	exomewide_scan	not_conditioned	osteoporosis	Osteoporosis (OP)	pLoF	0.001	low_outlier	ctrl	296143	PPP3CB	ENSG00000107758	FALSE	FALSE	9	0.196623	0.16573	-0.0759786	0.469225	0.197 [-0.0760, 0.469]	0.118	0.959
87991	2.2	exomewide_scan	not_conditioned	osteoporosis	Osteoporosis (OP)	pLoF	0.001	low_outlier	ctrl	296143	PRR12	ENSG00000126464	FALSE	FALSE	4	0.286416	0.241827	-0.111354	0.684186	0.286 [-0.111, 0.684]	0.118	0.959
90059	2.2	exomewide_scan	not_conditioned	osteoporosis	Osteoporosis (OP)	pLoF	0.001	low_outlier	ctrl	296143	RTRAF	ENSG00000087302	FALSE	FALSE	27	0.113352	0.0948973	-0.0427402	0.269444	0.113 [-0.0427, 0.269]	0.116	0.959
90214	2.2	exomewide_scan	not_conditioned	osteoporosis	Osteoporosis (OP)	pLoF	0.001	low_outlier	ctrl	296143	SAMD4A	ENSG00000020577	FALSE	FALSE	42	0.0897755	0.0760885	-0.0353789	0.21493	0.0898 [-0.0354, 0.215]	0.119	0.959
90323	2.2	exomewide_scan	not_conditioned	osteoporosis	Osteoporosis (OP)	pLoF	0.001	low_outlier	ctrl	296143	SCAMP4	ENSG00000227500	FALSE	FALSE	32	0.101113	0.0855029	-0.0395268	0.241753	0.101 [-0.0395, 0.242]	0.118	0.959
90464	2.2	exomewide_scan	not_conditioned	osteoporosis	Osteoporosis (OP)	pLoF	0.001	low_outlier	ctrl	296143	SCX	ENSG00000260428	FALSE	FALSE	29	0.108791	0.0921871	-0.0428433	0.260425	0.109 [-0.0428, 0.260]	0.119	0.959
90595	2.2	exomewide_scan	not_conditioned	osteoporosis	Osteoporosis (OP)	pLoF	0.001	low_outlier	ctrl	296143	SELENBP1	ENSG00000143416	FALSE	FALSE	107	0.0609874	0.0515285	-0.0237694	0.145744	0.0610 [-0.0238, 0.146]	0.118	0.959
91610	2.2	exomewide_scan	not_conditioned	osteoporosis	Osteoporosis (OP)	pLoF	0.001	low_outlier	ctrl	296143	SLC31A2	ENSG00000136867	FALSE	FALSE	31	0.104331	0.0878047	-0.0400949	0.248757	0.104 [-0.0401, 0.249]	0.117	0.959
91877	2.2	exomewide_scan	not_conditioned	osteoporosis	Osteoporosis (OP)	pLoF	0.001	low_outlier	ctrl	296143	SLC6A6	ENSG00000131389	FALSE	FALSE	13	0.165269	0.138245	-0.0621238	0.392662	0.165 [-0.0621, 0.393]	0.116	0.959
92082	2.2	exomewide_scan	not_conditioned	osteoporosis	Osteoporosis (OP)	pLoF	0.001	low_outlier	ctrl	296143	SMCO4	ENSG00000166002	FALSE	FALSE	21	0.139545	0.118325	-0.0550823	0.334172	0.140 [-0.0551, 0.334]	0.119	0.959
92522	2.2	exomewide_scan	not_conditioned	osteoporosis	Osteoporosis (OP)	pLoF	0.001	low_outlier	ctrl	295736	SPATA45	ENSG00000185523	FALSE	FALSE	125	0.05517	0.0465712	-0.0214328	0.131773	0.0552 [-0.0214, 0.132]	0.118	0.959
92975	2.2	exomewide_scan	not_conditioned	osteoporosis	Osteoporosis (OP)	pLoF	0.001	low_outlier	ctrl	296143	STAM	ENSG00000136738	FALSE	FALSE	20	0.132843	0.111177	-0.0500269	0.315713	0.133 [-0.0500, 0.316]	0.116	0.959
93129	2.2	exomewide_scan	not_conditioned	osteoporosis	Osteoporosis (OP)	pLoF	0.001	low_outlier	ctrl	296143	STPG3	ENSG00000197768	FALSE	FALSE	144	0.0481191	0.0407472	-0.0189041	0.115142	0.0481 [-0.0189, 0.115]	0.119	0.959
93572	2.2	exomewide_scan	not_conditioned	osteoporosis	Osteoporosis (OP)	pLoF	0.001	low_outlier	ctrl	296143	TANGO2	ENSG00000183597	FALSE	FALSE	50	0.0817868	0.0688091	-0.0313941	0.194968	0.0818 [-0.0314, 0.195]	0.117	0.959
93661	2.2	exomewide_scan	not_conditioned	osteoporosis	Osteoporosis (OP)	pLoF	0.001	low_outlier	ctrl	296143	TBC1D10B	ENSG00000169221	FALSE	FALSE	28	0.112338	0.0941933	-0.0425962	0.267272	0.112 [-0.0426, 0.267]	0.117	0.959
94530	2.2	exomewide_scan	not_conditioned	osteoporosis	Osteoporosis (OP)	pLoF	0.001	low_outlier	ctrl	296143	TMEM131	ENSG00000075568	FALSE	FALSE	104	0.061235	0.051359	-0.023243	0.145713	0.0612 [-0.0232, 0.146]	0.117	0.959
94559	2.2	exomewide_scan	not_conditioned	osteoporosis	Osteoporosis (OP)	pLoF	0.001	low_outlier	ctrl	296143	TMEM145	ENSG00000167619	FALSE	FALSE	129	0.0502296	0.0425923	-0.0198285	0.120288	0.0502 [-0.0198, 0.120]	0.119	0.959
95388	2.2	exomewide_scan	not_conditioned	osteoporosis	Osteoporosis (OP)	pLoF	0.001	low_outlier	ctrl	296143	TRHDE	ENSG00000072657	FALSE	FALSE	164	0.0473336	0.0399003	-0.0182966	0.112964	0.0473 [-0.0183, 0.113]	0.118	0.959
95629	2.2	exomewide_scan	not_conditioned	osteoporosis	Osteoporosis (OP)	pLoF	0.001	low_outlier	ctrl	296143	TRPT1	ENSG00000149743	FALSE	FALSE	117	0.0596294	0.0501378	-0.0228399	0.142099	0.0596 [-0.0228, 0.142]	0.117	0.959
95651	2.2	exomewide_scan	not_conditioned	osteoporosis	Osteoporosis (OP)	pLoF	0.001	low_outlier	ctrl	296143	TSBP1	ENSG00000204296	FALSE	FALSE	311	0.0382628	0.0322341	-0.0147576	0.0912832	0.0383 [-0.0148, 0.0913]	0.118	0.959
95932	2.2	exomewide_scan	not_conditioned	osteoporosis	Osteoporosis (OP)	pLoF	0.001	low_outlier	ctrl	296143	TUBB6	ENSG00000176014	FALSE	FALSE	43	0.0880624	0.0744657	-0.0344228	0.210548	0.0881 [-0.0344, 0.211]	0.118	0.959
96332	2.2	exomewide_scan	not_conditioned	osteoporosis	Osteoporosis (OP)	pLoF	0.001	low_outlier	ctrl	296143	UNC119B	ENSG00000175970	FALSE	FALSE	116	0.056409	0.0474384	-0.0216202	0.134438	0.0564 [-0.0216, 0.134]	0.117	0.959
96342	2.2	exomewide_scan	not_conditioned	osteoporosis	Osteoporosis (OP)	pLoF	0.001	low_outlier	ctrl	296143	UNC45A	ENSG00000140553	FALSE	FALSE	355	0.0311357	0.0263701	-0.0122393	0.0745107	0.0311 [-0.0122, 0.0745]	0.119	0.959
96866	2.2	exomewide_scan	not_conditioned	osteoporosis	Osteoporosis (OP)	pLoF	0.001	low_outlier	ctrl	296143	WASHC3	ENSG00000120860	FALSE	FALSE	134	0.0521113	0.043813	-0.0199547	0.124177	0.0521 [-0.0200, 0.124]	0.117	0.959
97798	2.2	exomewide_scan	not_conditioned	osteoporosis	Osteoporosis (OP)	pLoF	0.001	low_outlier	ctrl	296141	ZNF280B	ENSG00000275004	FALSE	FALSE	34	0.098431	0.0834416	-0.0388182	0.23568	0.0984 [-0.0388, 0.236]	0.119	0.959
98076	2.2	exomewide_scan	not_conditioned	osteoporosis	Osteoporosis (OP)	pLoF	0.001	low_outlier	ctrl	296143	ZNF546	ENSG00000187187	FALSE	FALSE	798	0.0204064	0.0171441	-0.00779314	0.0486059	0.0204 [-7.79e-03, 0.0486]	0.117	0.959
98281	2.2	exomewide_scan	not_conditioned	osteoporosis	Osteoporosis (OP)	pLoF	0.001	low_outlier	ctrl	296143	ZNF697	ENSG00000143067	FALSE	FALSE	119	0.0581282	0.0488631	-0.0222444	0.138501	0.0581 [-0.0222, 0.139]	0.117	0.959
98340	2.2	exomewide_scan	not_conditioned	osteoporosis	Osteoporosis (OP)	pLoF	0.001	low_outlier	ctrl	296143	ZNF737	ENSG00000237440	FALSE	FALSE	54	0.0786218	0.0658226	-0.0296467	0.18689	0.0786 [-0.0296, 0.187]	0.116	0.959
22	2.2	exomewide_scan	not_conditioned	t2d	Type 2 diabetes (T2D)	pLoF	0.001	high_outlier	case	31716	AADACL3	ENSG00000188984	FALSE	FALSE	1	-1.06212	0.755308	-2.30449	0.180251	-1.06 [-2.30, 0.180]	0.0798	0.96
39	2.2	exomewide_scan	not_conditioned	t2d	Type 2 diabetes (T2D)	pLoF	0.001	high_outlier	case	31716	AARS1	ENSG00000090861	FALSE	FALSE	13	-0.296015	0.209067	-0.6399	0.0478696	-0.296 [-0.640, 0.0479]	0.0784	0.96
47	2.2	exomewide_scan	not_conditioned	t2d	Type 2 diabetes (T2D)	pLoF	0.001	high_outlier	case	31716	AASDHPPT	ENSG00000149313	FALSE	FALSE	24	-0.190812	0.15456	-0.445041	0.0634166	-0.191 [-0.445, 0.0634]	0.108	0.96
93	2.2	exomewide_scan	not_conditioned	t2d	Type 2 diabetes (T2D)	pLoF	0.001	high_outlier	case	31716	ABCB8	ENSG00000197150	FALSE	FALSE	23	-0.20691	0.157753	-0.466391	0.0525706	-0.207 [-0.466, 0.0526]	0.0948	0.96
101	2.2	exomewide_scan	not_conditioned	t2d	Type 2 diabetes (T2D)	pLoF	0.001	high_outlier	case	31716	ABCC11	ENSG00000121270	FALSE	FALSE	40	-0.146285	0.119234	-0.342407	0.0498375	-0.146 [-0.342, 0.0498]	0.11	0.96
181	2.2	exomewide_scan	not_conditioned	t2d	Type 2 diabetes (T2D)	pLoF	0.001	high_outlier	case	31716	ABHD6	ENSG00000163686	FALSE	FALSE	7	-0.450567	0.286587	-0.921961	0.0208267	-0.451 [-0.922, 0.0208]	0.058	0.96
183	2.2	exomewide_scan	not_conditioned	t2d	Type 2 diabetes (T2D)	pLoF	0.001	high_outlier	case	31716	ABHD8	ENSG00000127220	FALSE	FALSE	5	-0.416671	0.334395	-0.966702	0.13336	-0.417 [-0.967, 0.133]	0.106	0.96
225	2.2	exomewide_scan	not_conditioned	t2d	Type 2 diabetes (T2D)	pLoF	0.001	high_outlier	case	31716	ACAA2	ENSG00000167315	FALSE	FALSE	17	-0.238753	0.181403	-0.537134	0.0596284	-0.239 [-0.537, 0.0596]	0.0941	0.96
255	2.2	exomewide_scan	not_conditioned	t2d	Type 2 diabetes (T2D)	pLoF	0.001	high_outlier	case	31716	ACAP3	ENSG00000131584	FALSE	FALSE	11	-0.277655	0.227768	-0.6523	0.09699	-0.278 [-0.652, 0.0970]	0.111	0.96
321	2.2	exomewide_scan	not_conditioned	t2d	Type 2 diabetes (T2D)	pLoF	0.001	high_outlier	case	31716	ACOT8	ENSG00000101473	FALSE	FALSE	65	-0.166542	0.0928432	-0.319255	-0.0138285	-0.167 [-0.319, -0.0138]	0.0364	0.96
350	2.2	exomewide_scan	not_conditioned	t2d	Type 2 diabetes (T2D)	pLoF	0.001	high_outlier	case	31716	ACSBG1	ENSG00000103740	FALSE	FALSE	9	-0.322213	0.25105	-0.735154	0.0907275	-0.322 [-0.735, 0.0907]	0.0997	0.96
368	2.2	exomewide_scan	not_conditioned	t2d	Type 2 diabetes (T2D)	pLoF	0.001	high_outlier	case	31716	ACSM2A	ENSG00000183747	FALSE	FALSE	82	-0.125209	0.0833361	-0.262285	0.0118667	-0.125 [-0.262, 0.0119]	0.0665	0.96
404	2.2	exomewide_scan	not_conditioned	t2d	Type 2 diabetes (T2D)	pLoF	0.001	high_outlier	case	31716	ACTL7A	ENSG00000187003	FALSE	FALSE	10	-0.367136	0.239841	-0.761639	0.0273673	-0.367 [-0.762, 0.0274]	0.0629	0.96
445	2.2	exomewide_scan	not_conditioned	t2d	Type 2 diabetes (T2D)	pLoF	0.001	high_outlier	case	31716	ACVR2A	ENSG00000121989	FALSE	FALSE	1	-0.933885	0.756563	-2.17832	0.31055	-0.934 [-2.18, 0.311]	0.109	0.96
469	2.2	exomewide_scan	not_conditioned	t2d	Type 2 diabetes (T2D)	pLoF	0.001	high_outlier	case	31716	ADAM10	ENSG00000137845	FALSE	FALSE	6	-0.471761	0.307454	-0.977478	0.0339558	-0.472 [-0.977, 0.0340]	0.0625	0.96
520	2.2	exomewide_scan	not_conditioned	t2d	Type 2 diabetes (T2D)	pLoF	0.001	high_outlier	case	31716	ADAMTS17	ENSG00000140470	FALSE	FALSE	34	-0.188332	0.129214	-0.40087	0.0242061	-0.188 [-0.401, 0.0242]	0.0725	0.96
532	2.2	exomewide_scan	not_conditioned	t2d	Type 2 diabetes (T2D)	pLoF	0.001	high_outlier	case	31716	ADAMTS4	ENSG00000158859	FALSE	FALSE	16	-0.273363	0.188874	-0.584033	0.0373071	-0.273 [-0.584, 0.0373]	0.0739	0.96
551	2.2	exomewide_scan	not_conditioned	t2d	Type 2 diabetes (T2D)	pLoF	0.001	high_outlier	case	31716	ADAMTSL5	ENSG00000185761	FALSE	FALSE	47	-0.144808	0.10914	-0.324327	0.0347113	-0.145 [-0.324, 0.0347]	0.0923	0.96
572	2.2	exomewide_scan	not_conditioned	t2d	Type 2 diabetes (T2D)	pLoF	0.001	high_outlier	case	31716	ADCK5	ENSG00000173137	FALSE	FALSE	5	-0.476792	0.336313	-1.02998	0.0763937	-0.477 [-1.03, 0.0764]	0.0781	0.96
583	2.2	exomewide_scan	not_conditioned	t2d	Type 2 diabetes (T2D)	pLoF	0.001	high_outlier	case	31716	ADCY5	ENSG00000173175	FALSE	FALSE	10	-0.308002	0.239789	-0.70242	0.0864158	-0.308 [-0.702, 0.0864]	0.0995	0.96
607	2.2	exomewide_scan	not_conditioned	t2d	Type 2 diabetes (T2D)	pLoF	0.001	high_outlier	case	31716	ADGRA2	ENSG00000020181	FALSE	FALSE	13	-0.376178	0.208583	-0.719267	-0.0330895	-0.376 [-0.719, -0.0331]	0.0357	0.96
619	2.2	exomewide_scan	not_conditioned	t2d	Type 2 diabetes (T2D)	pLoF	0.001	high_outlier	case	31716	ADGRE1	ENSG00000174837	FALSE	FALSE	53	-0.14021	0.102785	-0.309276	0.0288563	-0.140 [-0.309, 0.0289]	0.0863	0.96
633	2.2	exomewide_scan	not_conditioned	t2d	Type 2 diabetes (T2D)	pLoF	0.001	high_outlier	case	31716	ADGRF5	ENSG00000069122	FALSE	FALSE	13	-0.371067	0.21141	-0.718806	-0.0233285	-0.371 [-0.719, -0.0233]	0.0396	0.96
645	2.2	exomewide_scan	not_conditioned	t2d	Type 2 diabetes (T2D)	pLoF	0.001	high_outlier	case	31716	ADGRL1	ENSG00000072071	FALSE	FALSE	3	-0.620423	0.431694	-1.3305	0.0896504	-0.620 [-1.33, 0.0897]	0.0753	0.96
663	2.2	exomewide_scan	not_conditioned	t2d	Type 2 diabetes (T2D)	pLoF	0.001	high_outlier	case	31716	ADH5	ENSG00000197894	FALSE	FALSE	27	-0.202082	0.144578	-0.439892	0.0357276	-0.202 [-0.440, 0.0357]	0.0811	0.96
688	2.2	exomewide_scan	not_conditioned	t2d	Type 2 diabetes (T2D)	pLoF	0.001	high_outlier	case	31716	ADNP	ENSG00000101126	FALSE	FALSE	8	-0.40939	0.264398	-0.844286	0.025506	-0.409 [-0.844, 0.0255]	0.0608	0.96
728	2.2	exomewide_scan	not_conditioned	t2d	Type 2 diabetes (T2D)	pLoF	0.001	high_outlier	case	31716	ADRM1	ENSG00000130706	FALSE	FALSE	2	-0.670825	0.528756	-1.54055	0.198901	-0.671 [-1.54, 0.199]	0.102	0.96
756	2.2	exomewide_scan	not_conditioned	t2d	Type 2 diabetes (T2D)	pLoF	0.001	high_outlier	case	31716	AFF4	ENSG00000072364	FALSE	FALSE	2	-0.774261	0.530779	-1.64731	0.0987928	-0.774 [-1.65, 0.0988]	0.0723	0.96
758	2.2	exomewide_scan	not_conditioned	t2d	Type 2 diabetes (T2D)	pLoF	0.001	high_outlier	case	31716	AFG1L	ENSG00000135537	FALSE	FALSE	27	-0.20615	0.146731	-0.447501	0.035201	-0.206 [-0.448, 0.0352]	0.08	0.96
762	2.2	exomewide_scan	not_conditioned	t2d	Type 2 diabetes (T2D)	pLoF	0.001	high_outlier	case	31716	AFM	ENSG00000079557	FALSE	FALSE	47	-0.145196	0.109614	-0.325495	0.035103	-0.145 [-0.325, 0.0351]	0.0927	0.96
796	2.2	exomewide_scan	not_conditioned	t2d	Type 2 diabetes (T2D)	pLoF	0.001	high_outlier	case	31716	AGER	ENSG00000204305	FALSE	FALSE	62	-0.138727	0.0968804	-0.298081	0.0206271	-0.139 [-0.298, 0.0206]	0.0761	0.96
802	2.2	exomewide_scan	not_conditioned	t2d	Type 2 diabetes (T2D)	pLoF	0.001	high_outlier	case	31716	AGGF1	ENSG00000164252	FALSE	FALSE	24	-0.202378	0.153278	-0.454498	0.0497419	-0.202 [-0.454, 0.0497]	0.0934	0.96
834	2.2	exomewide_scan	not_conditioned	t2d	Type 2 diabetes (T2D)	pLoF	0.001	high_outlier	case	31716	AGR3	ENSG00000173467	FALSE	FALSE	25	-0.192665	0.15132	-0.441564	0.0562343	-0.193 [-0.442, 0.0562]	0.101	0.96
852	2.2	exomewide_scan	not_conditioned	t2d	Type 2 diabetes (T2D)	pLoF	0.001	high_outlier	case	31716	AHCTF1	ENSG00000153207	FALSE	FALSE	7	-0.407949	0.285508	-0.877568	0.0616699	-0.408 [-0.878, 0.0617]	0.0765	0.96
863	2.2	exomewide_scan	not_conditioned	t2d	Type 2 diabetes (T2D)	pLoF	0.001	high_outlier	case	31716	AHNAK	ENSG00000124942	FALSE	FALSE	13	-0.319538	0.20997	-0.664908	0.0258319	-0.320 [-0.665, 0.0258]	0.064	0.96
936	2.2	exomewide_scan	not_conditioned	t2d	Type 2 diabetes (T2D)	pLoF	0.001	high_outlier	case	31716	AKAP13	ENSG00000170776	FALSE	FALSE	10	-0.318842	0.238174	-0.710603	0.0729194	-0.319 [-0.711, 0.0729]	0.0903	0.96
944	2.2	exomewide_scan	not_conditioned	t2d	Type 2 diabetes (T2D)	pLoF	0.001	high_outlier	case	31716	AKAP7	ENSG00000118507	FALSE	FALSE	17	-0.333264	0.184889	-0.637379	-0.0291487	-0.333 [-0.637, -0.0291]	0.0357	0.96
954	2.2	exomewide_scan	not_conditioned	t2d	Type 2 diabetes (T2D)	pLoF	0.001	high_outlier	case	31716	AKIRIN1	ENSG00000174574	FALSE	FALSE	4	-0.488584	0.377673	-1.1098	0.132633	-0.489 [-1.11, 0.133]	0.0979	0.96
957	2.2	exomewide_scan	not_conditioned	t2d	Type 2 diabetes (T2D)	pLoF	0.001	high_outlier	case	31716	AKNA	ENSG00000106948	FALSE	FALSE	19	-0.253768	0.174015	-0.539997	0.0324612	-0.254 [-0.540, 0.0325]	0.0724	0.96
1019	2.2	exomewide_scan	not_conditioned	t2d	Type 2 diabetes (T2D)	pLoF	0.001	high_outlier	case	31716	ALDH3A1	ENSG00000108602	FALSE	FALSE	43	-0.143734	0.114409	-0.33192	0.0444521	-0.144 [-0.332, 0.0445]	0.104	0.96
1055	2.2	exomewide_scan	not_conditioned	t2d	Type 2 diabetes (T2D)	pLoF	0.001	high_outlier	case	31716	ALG14	ENSG00000172339	FALSE	FALSE	13	-0.304945	0.209528	-0.649588	0.0396979	-0.305 [-0.650, 0.0397]	0.0728	0.96
1103	2.2	exomewide_scan	not_conditioned	t2d	Type 2 diabetes (T2D)	pLoF	0.001	high_outlier	case	31716	ALOX5	ENSG00000012779	FALSE	FALSE	16	-0.288611	0.194003	-0.607718	0.0304955	-0.289 [-0.608, 0.0305]	0.0684	0.96
1143	2.2	exomewide_scan	not_conditioned	t2d	Type 2 diabetes (T2D)	pLoF	0.001	high_outlier	case	31716	AMDHD1	ENSG00000139344	FALSE	FALSE	26	-0.261286	0.147661	-0.504167	-0.0184053	-0.261 [-0.504, -0.0184]	0.0384	0.96
1147	2.2	exomewide_scan	not_conditioned	t2d	Type 2 diabetes (T2D)	pLoF	0.001	high_outlier	case	31716	AMER2	ENSG00000165566	FALSE	FALSE	1	-1.07048	0.74776	-2.30044	0.159476	-1.07 [-2.30, 0.159]	0.0761	0.96
1221	2.2	exomewide_scan	not_conditioned	t2d	Type 2 diabetes (T2D)	pLoF	0.001	high_outlier	case	31716	ANGPT4	ENSG00000101280	FALSE	FALSE	3	-0.62988	0.431727	-1.34001	0.0802477	-0.630 [-1.34, 0.0802]	0.0723	0.96
1225	2.2	exomewide_scan	not_conditioned	t2d	Type 2 diabetes (T2D)	pLoF	0.001	high_outlier	case	31716	ANGPTL2	ENSG00000136859	FALSE	FALSE	5	-0.416339	0.339148	-0.974188	0.14151	-0.416 [-0.974, 0.142]	0.11	0.96
1243	2.2	exomewide_scan	not_conditioned	t2d	Type 2 diabetes (T2D)	pLoF	0.001	high_outlier	case	31716	ANK2	ENSG00000145362	FALSE	FALSE	9	-0.320042	0.250348	-0.731828	0.0917438	-0.320 [-0.732, 0.0917]	0.101	0.96
1255	2.2	exomewide_scan	not_conditioned	t2d	Type 2 diabetes (T2D)	pLoF	0.001	high_outlier	case	31716	ANKFN1	ENSG00000153930	FALSE	FALSE	53	-0.127808	0.103066	-0.297336	0.0417205	-0.128 [-0.297, 0.0417]	0.107	0.96
1269	2.2	exomewide_scan	not_conditioned	t2d	Type 2 diabetes (T2D)	pLoF	0.001	high_outlier	case	31716	ANKLE2	ENSG00000176915	FALSE	FALSE	19	-0.216098	0.17271	-0.500181	0.0679847	-0.216 [-0.500, 0.0680]	0.105	0.96
1309	2.2	exomewide_scan	not_conditioned	t2d	Type 2 diabetes (T2D)	pLoF	0.001	high_outlier	case	31716	ANKRD24	ENSG00000089847	FALSE	FALSE	58	-0.174055	0.0982597	-0.335678	-0.0124322	-0.174 [-0.336, -0.0124]	0.0382	0.96
1335	2.2	exomewide_scan	not_conditioned	t2d	Type 2 diabetes (T2D)	pLoF	0.001	high_outlier	case	31716	ANKRD35	ENSG00000198483	FALSE	FALSE	132	-0.0931302	0.0658782	-0.20149	0.0152298	-0.0931 [-0.201, 0.0152]	0.0787	0.96
1416	2.2	exomewide_scan	not_conditioned	t2d	Type 2 diabetes (T2D)	pLoF	0.001	high_outlier	case	31716	ANO7	ENSG00000146205	FALSE	FALSE	67	-0.122297	0.0925268	-0.27449	0.029896	-0.122 [-0.274, 0.0299]	0.0931	0.96
1418	2.2	exomewide_scan	not_conditioned	t2d	Type 2 diabetes (T2D)	pLoF	0.001	high_outlier	case	31716	ANO8	ENSG00000074855	FALSE	FALSE	34	-0.155743	0.128292	-0.366765	0.0552786	-0.156 [-0.367, 0.0553]	0.112	0.96
1431	2.2	exomewide_scan	not_conditioned	t2d	Type 2 diabetes (T2D)	pLoF	0.001	high_outlier	case	31716	ANTKMT	ENSG00000103254	FALSE	FALSE	18	-0.294446	0.17768	-0.586704	-0.00218841	-0.294 [-0.587, -2.19e-03]	0.0487	0.96
1433	2.2	exomewide_scan	not_conditioned	t2d	Type 2 diabetes (T2D)	pLoF	0.001	high_outlier	case	31716	ANTXR1	ENSG00000169604	FALSE	FALSE	4	-0.674436	0.378312	-1.2967	-0.0521681	-0.674 [-1.30, -0.0522]	0.0373	0.96
1559	2.2	exomewide_scan	not_conditioned	t2d	Type 2 diabetes (T2D)	pLoF	0.001	high_outlier	case	31716	APH1B	ENSG00000138613	FALSE	FALSE	17	-0.28029	0.182688	-0.580785	0.020205	-0.280 [-0.581, 0.0202]	0.0625	0.96
1573	2.2	exomewide_scan	not_conditioned	t2d	Type 2 diabetes (T2D)	pLoF	0.001	high_outlier	case	31716	APMAP	ENSG00000101474	FALSE	FALSE	10	-0.347138	0.236494	-0.736136	0.04186	-0.347 [-0.736, 0.0419]	0.0711	0.96
1582	2.2	exomewide_scan	not_conditioned	t2d	Type 2 diabetes (T2D)	pLoF	0.001	high_outlier	case	31716	APOB	ENSG00000084674	FALSE	FALSE	81	-0.123333	0.0841691	-0.261779	0.0151128	-0.123 [-0.262, 0.0151]	0.0714	0.96
1586	2.2	exomewide_scan	not_conditioned	t2d	Type 2 diabetes (T2D)	pLoF	0.001	high_outlier	case	31716	APOBEC2	ENSG00000124701	FALSE	FALSE	13	-0.316416	0.21141	-0.664155	0.0313225	-0.316 [-0.664, 0.0313]	0.0672	0.96
1613	2.2	exomewide_scan	not_conditioned	t2d	Type 2 diabetes (T2D)	pLoF	0.001	high_outlier	case	31716	APOD	ENSG00000189058	FALSE	FALSE	2	-0.747049	0.536108	-1.62887	0.13477	-0.747 [-1.63, 0.135]	0.0817	0.96
1620	2.2	exomewide_scan	not_conditioned	t2d	Type 2 diabetes (T2D)	pLoF	0.001	high_outlier	case	31716	APOL1	ENSG00000100342	FALSE	FALSE	4	-0.639052	0.373804	-1.2539	-0.0241991	-0.639 [-1.25, -0.0242]	0.0437	0.96
1643	2.2	exomewide_scan	not_conditioned	t2d	Type 2 diabetes (T2D)	pLoF	0.001	high_outlier	case	31716	APTX	ENSG00000137074	FALSE	FALSE	42	-0.157439	0.117089	-0.350033	0.0351553	-0.157 [-0.350, 0.0352]	0.0894	0.96
1655	2.2	exomewide_scan	not_conditioned	t2d	Type 2 diabetes (T2D)	pLoF	0.001	high_outlier	case	31716	AQP2	ENSG00000167580	FALSE	FALSE	10	-0.423119	0.238044	-0.814667	-0.0315715	-0.423 [-0.815, -0.0316]	0.0377	0.96
1700	2.2	exomewide_scan	not_conditioned	t2d	Type 2 diabetes (T2D)	pLoF	0.001	high_outlier	case	31716	ARFGEF2	ENSG00000124198	FALSE	FALSE	16	-0.231216	0.186989	-0.538786	0.0763535	-0.231 [-0.539, 0.0764]	0.108	0.96
1713	2.2	exomewide_scan	not_conditioned	t2d	Type 2 diabetes (T2D)	pLoF	0.001	high_outlier	case	31716	ARGFX	ENSG00000186103	FALSE	FALSE	13	-0.314182	0.210318	-0.660124	0.0317603	-0.314 [-0.660, 0.0318]	0.0676	0.96
1719	2.2	exomewide_scan	not_conditioned	t2d	Type 2 diabetes (T2D)	pLoF	0.001	high_outlier	case	31716	ARHGAP10	ENSG00000071205	FALSE	FALSE	29	-0.180962	0.139512	-0.410439	0.0485148	-0.181 [-0.410, 0.0485]	0.0973	0.96
1729	2.2	exomewide_scan	not_conditioned	t2d	Type 2 diabetes (T2D)	pLoF	0.001	high_outlier	case	31716	ARHGAP17	ENSG00000140750	FALSE	FALSE	6	-0.509489	0.307695	-1.0156	-0.00337576	-0.509 [-1.02, -3.38e-03]	0.0489	0.96
1765	2.2	exomewide_scan	not_conditioned	t2d	Type 2 diabetes (T2D)	pLoF	0.001	high_outlier	case	31716	ARHGAP40	ENSG00000124143	FALSE	FALSE	57	-0.135569	0.0991321	-0.298627	0.0274888	-0.136 [-0.299, 0.0275]	0.0857	0.96
1785	2.2	exomewide_scan	not_conditioned	t2d	Type 2 diabetes (T2D)	pLoF	0.001	high_outlier	case	31716	ARHGEF1	ENSG00000076928	FALSE	FALSE	5	-0.444311	0.334381	-0.994319	0.105697	-0.444 [-0.994, 0.106]	0.092	0.96
1793	2.2	exomewide_scan	not_conditioned	t2d	Type 2 diabetes (T2D)	pLoF	0.001	high_outlier	case	31716	ARHGEF12	ENSG00000196914	FALSE	FALSE	15	-0.246654	0.195477	-0.568185	0.0748771	-0.247 [-0.568, 0.0749]	0.104	0.96
1795	2.2	exomewide_scan	not_conditioned	t2d	Type 2 diabetes (T2D)	pLoF	0.001	high_outlier	case	31716	ARHGEF15	ENSG00000198844	FALSE	FALSE	18	-0.239173	0.176762	-0.529921	0.0515746	-0.239 [-0.530, 0.0516]	0.088	0.96
1809	2.2	exomewide_scan	not_conditioned	t2d	Type 2 diabetes (T2D)	pLoF	0.001	high_outlier	case	31716	ARHGEF26	ENSG00000114790	FALSE	FALSE	8	-0.404962	0.268085	-0.845923	0.0359986	-0.405 [-0.846, 0.0360]	0.0654	0.96
1841	2.2	exomewide_scan	not_conditioned	t2d	Type 2 diabetes (T2D)	pLoF	0.001	high_outlier	case	31716	ARID3C	ENSG00000205143	FALSE	FALSE	13	-0.346907	0.210355	-0.69291	-0.000903815	-0.347 [-0.693, -9.04e-04]	0.0496	0.96
1875	2.2	exomewide_scan	not_conditioned	t2d	Type 2 diabetes (T2D)	pLoF	0.001	high_outlier	case	31716	ARL3	ENSG00000138175	FALSE	FALSE	6	-0.404889	0.316754	-0.925903	0.116125	-0.405 [-0.926, 0.116]	0.101	0.96
1899	2.2	exomewide_scan	not_conditioned	t2d	Type 2 diabetes (T2D)	pLoF	0.001	high_outlier	case	31716	ARL9	ENSG00000196503	FALSE	FALSE	138	-0.0850425	0.0640629	-0.190417	0.0203316	-0.0850 [-0.190, 0.0203]	0.0922	0.96
1901	2.2	exomewide_scan	not_conditioned	t2d	Type 2 diabetes (T2D)	pLoF	0.001	high_outlier	case	31716	ARMC1	ENSG00000104442	FALSE	FALSE	5	-0.425731	0.336287	-0.978874	0.127412	-0.426 [-0.979, 0.127]	0.103	0.96
1907	2.2	exomewide_scan	not_conditioned	t2d	Type 2 diabetes (T2D)	pLoF	0.001	high_outlier	case	31716	ARMC2	ENSG00000118690	FALSE	FALSE	21	-0.228079	0.166357	-0.501712	0.0455539	-0.228 [-0.502, 0.0456]	0.0852	0.96
1925	2.2	exomewide_scan	not_conditioned	t2d	Type 2 diabetes (T2D)	pLoF	0.001	high_outlier	case	31716	ARMH3	ENSG00000120029	FALSE	FALSE	15	-0.355743	0.200357	-0.685301	-0.0261851	-0.356 [-0.685, -0.0262]	0.0379	0.96
2044	2.2	exomewide_scan	not_conditioned	t2d	Type 2 diabetes (T2D)	pLoF	0.001	high_outlier	case	31716	ASCL2	ENSG00000183734	FALSE	FALSE	1	-1.00968	0.756917	-2.2547	0.235338	-1.01 [-2.25, 0.235]	0.0911	0.96
2052	2.2	exomewide_scan	not_conditioned	t2d	Type 2 diabetes (T2D)	pLoF	0.001	low_outlier	ctrl	284661	ASF1B	ENSG00000105011	FALSE	FALSE	44	0.0925797	0.0786343	-0.0367622	0.221922	0.0926 [-0.0368, 0.222]	0.12	0.96
2065	2.2	exomewide_scan	not_conditioned	t2d	Type 2 diabetes (T2D)	pLoF	0.001	high_outlier	case	31716	ASIC2	ENSG00000108684	FALSE	FALSE	4	-0.47653	0.374878	-1.09315	0.140089	-0.477 [-1.09, 0.140]	0.102	0.96
2121	2.2	exomewide_scan	not_conditioned	t2d	Type 2 diabetes (T2D)	pLoF	0.001	high_outlier	case	31716	ATAD1	ENSG00000138138	FALSE	FALSE	3	-0.650846	0.447928	-1.38762	0.08593	-0.651 [-1.39, 0.0859]	0.0731	0.96
2137	2.2	exomewide_scan	not_conditioned	t2d	Type 2 diabetes (T2D)	pLoF	0.001	high_outlier	case	31716	ATCAY	ENSG00000167654	FALSE	FALSE	2	-0.792683	0.5287	-1.66232	0.0769511	-0.793 [-1.66, 0.0770]	0.0669	0.96
2139	2.2	exomewide_scan	not_conditioned	t2d	Type 2 diabetes (T2D)	pLoF	0.001	high_outlier	case	31716	ATE1	ENSG00000107669	FALSE	FALSE	8	-0.47948	0.27432	-0.930696	-0.0282638	-0.479 [-0.931, -0.0283]	0.0402	0.96
2151	2.2	exomewide_scan	not_conditioned	t2d	Type 2 diabetes (T2D)	pLoF	0.001	high_outlier	case	31716	ATF6	ENSG00000118217	FALSE	FALSE	13	-0.302011	0.209523	-0.646646	0.0426237	-0.302 [-0.647, 0.0426]	0.0747	0.96
2157	2.2	exomewide_scan	not_conditioned	t2d	Type 2 diabetes (T2D)	pLoF	0.001	high_outlier	case	31716	ATF7IP	ENSG00000171681	FALSE	FALSE	4	-0.560222	0.376325	-1.17922	0.0587775	-0.560 [-1.18, 0.0588]	0.0683	0.96
2190	2.2	exomewide_scan	not_conditioned	t2d	Type 2 diabetes (T2D)	pLoF	0.001	high_outlier	case	31716	ATG9A	ENSG00000198925	FALSE	FALSE	6	-0.400663	0.308888	-0.908739	0.107413	-0.401 [-0.909, 0.107]	0.0973	0.96
2202	2.2	exomewide_scan	not_conditioned	t2d	Type 2 diabetes (T2D)	pLoF	0.001	high_outlier	case	31716	ATM	ENSG00000149311	FALSE	FALSE	113	-0.0925338	0.0713332	-0.209866	0.0247989	-0.0925 [-0.210, 0.0248]	0.0973	0.96
2232	2.2	exomewide_scan	not_conditioned	t2d	Type 2 diabetes (T2D)	pLoF	0.001	high_outlier	case	31716	ATP13A2	ENSG00000159363	FALSE	FALSE	25	-0.237167	0.151129	-0.485752	0.0114181	-0.237 [-0.486, 0.0114]	0.0583	0.96
2259	2.2	exomewide_scan	not_conditioned	t2d	Type 2 diabetes (T2D)	pLoF	0.001	high_outlier	case	31716	ATP2B1	ENSG00000070961	FALSE	FALSE	2	-0.746395	0.532193	-1.62177	0.128985	-0.746 [-1.62, 0.129]	0.0804	0.96
2288	2.2	exomewide_scan	not_conditioned	t2d	Type 2 diabetes (T2D)	pLoF	0.001	high_outlier	case	31716	ATP5ME	ENSG00000169020	FALSE	FALSE	2	-0.726475	0.530992	-1.59988	0.146929	-0.726 [-1.60, 0.147]	0.0856	0.96
2293	2.2	exomewide_scan	not_conditioned	t2d	Type 2 diabetes (T2D)	pLoF	0.001	high_outlier	case	31716	ATP5MGL	ENSG00000249222	FALSE	FALSE	11	-0.302302	0.22548	-0.673184	0.0685796	-0.302 [-0.673, 0.0686]	0.09	0.96
2298	2.2	exomewide_scan	not_conditioned	t2d	Type 2 diabetes (T2D)	pLoF	0.001	high_outlier	case	31716	ATP5PB	ENSG00000116459	FALSE	FALSE	4	-0.503598	0.377679	-1.12482	0.117629	-0.504 [-1.12, 0.118]	0.0912	0.96
2305	2.2	exomewide_scan	not_conditioned	t2d	Type 2 diabetes (T2D)	pLoF	0.001	high_outlier	case	31716	ATP6V0A1	ENSG00000033627	FALSE	FALSE	4	-0.599333	0.374879	-1.21595	0.0172881	-0.599 [-1.22, 0.0173]	0.0549	0.96
2327	2.2	exomewide_scan	not_conditioned	t2d	Type 2 diabetes (T2D)	pLoF	0.001	high_outlier	case	31716	ATP6V1C2	ENSG00000143882	FALSE	FALSE	8	-0.356276	0.267513	-0.796296	0.0837437	-0.356 [-0.796, 0.0837]	0.0915	0.96
2337	2.2	exomewide_scan	not_conditioned	t2d	Type 2 diabetes (T2D)	pLoF	0.001	high_outlier	case	31716	ATP6V1FNB	ENSG00000272899	FALSE	FALSE	18	-0.224426	0.169155	-0.502661	0.0538092	-0.224 [-0.503, 0.0538]	0.0923	0.96
2379	2.2	exomewide_scan	not_conditioned	t2d	Type 2 diabetes (T2D)	pLoF	0.001	high_outlier	case	31716	ATRNL1	ENSG00000107518	FALSE	FALSE	18	-0.32494	0.18291	-0.6258	-0.0240798	-0.325 [-0.626, -0.0241]	0.0378	0.96
2392	2.2	exomewide_scan	not_conditioned	t2d	Type 2 diabetes (T2D)	pLoF	0.001	high_outlier	case	31716	ATXN7	ENSG00000163635	FALSE	FALSE	7	-0.499965	0.286593	-0.971369	-0.0285615	-0.500 [-0.971, -0.0286]	0.0405	0.96
2495	2.2	exomewide_scan	not_conditioned	t2d	Type 2 diabetes (T2D)	pLoF	0.001	high_outlier	case	31716	B4GALT2	ENSG00000117411	FALSE	FALSE	2	-0.841807	0.53409	-1.72031	0.0366929	-0.842 [-1.72, 0.0367]	0.0575	0.96
2501	2.2	exomewide_scan	not_conditioned	t2d	Type 2 diabetes (T2D)	pLoF	0.001	high_outlier	case	31706	B4GALT5	ENSG00000158470	FALSE	FALSE	1	-0.951048	0.747753	-2.18099	0.278896	-0.951 [-2.18, 0.279]	0.102	0.96
2544	2.2	exomewide_scan	not_conditioned	t2d	Type 2 diabetes (T2D)	pLoF	0.001	high_outlier	case	31716	BAHD1	ENSG00000140320	FALSE	FALSE	1	-0.925209	0.753064	-2.16389	0.313471	-0.925 [-2.16, 0.313]	0.11	0.96
2590	2.2	exomewide_scan	not_conditioned	t2d	Type 2 diabetes (T2D)	pLoF	0.001	high_outlier	case	31716	BAZ2B	ENSG00000123636	FALSE	FALSE	9	-0.312776	0.252243	-0.727679	0.102127	-0.313 [-0.728, 0.102]	0.107	0.96
2595	2.2	exomewide_scan	not_conditioned	t2d	Type 2 diabetes (T2D)	pLoF	0.001	high_outlier	case	31716	BBLN	ENSG00000171159	FALSE	FALSE	2	-0.771243	0.536201	-1.65322	0.110729	-0.771 [-1.65, 0.111]	0.0752	0.96
2623	2.2	exomewide_scan	not_conditioned	t2d	Type 2 diabetes (T2D)	pLoF	0.001	high_outlier	case	31716	BCAP29	ENSG00000075790	FALSE	FALSE	14	-0.358442	0.202172	-0.690985	-0.0258987	-0.358 [-0.691, -0.0259]	0.0381	0.96
2713	2.2	exomewide_scan	not_conditioned	t2d	Type 2 diabetes (T2D)	pLoF	0.001	high_outlier	case	31716	BEGAIN	ENSG00000183092	FALSE	FALSE	3	-0.673245	0.430809	-1.38186	0.0353727	-0.673 [-1.38, 0.0354]	0.0591	0.96
2729	2.2	exomewide_scan	not_conditioned	t2d	Type 2 diabetes (T2D)	pLoF	0.001	high_outlier	case	31716	BEST3	ENSG00000127325	FALSE	FALSE	50	-0.168359	0.106523	-0.343574	0.00685574	-0.168 [-0.344, 6.86e-03]	0.057	0.96
2739	2.2	exomewide_scan	not_conditioned	t2d	Type 2 diabetes (T2D)	pLoF	0.001	high_outlier	case	31716	BFSP1	ENSG00000125864	FALSE	FALSE	3	-0.628584	0.431727	-1.33871	0.0815437	-0.629 [-1.34, 0.0815]	0.0727	0.96
2767	2.2	exomewide_scan	not_conditioned	t2d	Type 2 diabetes (T2D)	pLoF	0.001	high_outlier	case	31716	BICDL2	ENSG00000162069	FALSE	FALSE	16	-0.267341	0.188456	-0.577324	0.0426415	-0.267 [-0.577, 0.0426]	0.078	0.96
2780	2.2	exomewide_scan	not_conditioned	t2d	Type 2 diabetes (T2D)	pLoF	0.001	high_outlier	case	31716	BIN3	ENSG00000147439	FALSE	FALSE	10	-0.328687	0.237816	-0.71986	0.0624855	-0.329 [-0.720, 0.0625]	0.0835	0.96
2822	2.2	exomewide_scan	not_conditioned	t2d	Type 2 diabetes (T2D)	pLoF	0.001	high_outlier	case	31716	BLVRA	ENSG00000106605	FALSE	FALSE	8	-0.404173	0.26742	-0.84404	0.0356938	-0.404 [-0.844, 0.0357]	0.0653	0.96
2836	2.2	exomewide_scan	not_conditioned	t2d	Type 2 diabetes (T2D)	pLoF	0.001	high_outlier	case	31716	BMI1	ENSG00000168283	FALSE	FALSE	2	-0.8025	0.548599	-1.70487	0.0998651	-0.802 [-1.70, 0.0999]	0.0718	0.96
2862	2.2	exomewide_scan	not_conditioned	t2d	Type 2 diabetes (T2D)	pLoF	0.001	high_outlier	case	31707	BMPR1B	ENSG00000138696	FALSE	FALSE	1	-1.14878	0.750944	-2.38397	0.086413	-1.15 [-2.38, 0.0864]	0.063	0.96
2919	2.2	exomewide_scan	not_conditioned	t2d	Type 2 diabetes (T2D)	pLoF	0.001	high_outlier	case	31716	BPIFA1	ENSG00000198183	FALSE	FALSE	28	-0.211178	0.141371	-0.443713	0.0213566	-0.211 [-0.444, 0.0214]	0.0676	0.96
2937	2.2	exomewide_scan	not_conditioned	t2d	Type 2 diabetes (T2D)	pLoF	0.001	high_outlier	case	31716	BPNT1	ENSG00000162813	FALSE	FALSE	12	-0.287919	0.218079	-0.646627	0.070789	-0.288 [-0.647, 0.0708]	0.0934	0.96
2977	2.2	exomewide_scan	not_conditioned	t2d	Type 2 diabetes (T2D)	pLoF	0.001	high_outlier	case	31716	BRICD5	ENSG00000182685	FALSE	FALSE	28	-0.195565	0.142482	-0.429927	0.038797	-0.196 [-0.430, 0.0388]	0.0849	0.96
3006	2.2	exomewide_scan	not_conditioned	t2d	Type 2 diabetes (T2D)	pLoF	0.001	high_outlier	case	31716	BRWD1	ENSG00000185658	FALSE	FALSE	16	-0.314957	0.186266	-0.621337	-0.00857669	-0.315 [-0.621, -8.58e-03]	0.0454	0.96
3012	2.2	exomewide_scan	not_conditioned	t2d	Type 2 diabetes (T2D)	pLoF	0.001	high_outlier	case	31716	BSG	ENSG00000172270	FALSE	FALSE	6	-0.446483	0.305254	-0.948581	0.0556151	-0.446 [-0.949, 0.0556]	0.0718	0.96
3071	2.2	exomewide_scan	not_conditioned	t2d	Type 2 diabetes (T2D)	pLoF	0.001	high_outlier	case	31716	BTN3A2	ENSG00000186470	FALSE	FALSE	35	-0.171569	0.128887	-0.383569	0.0404312	-0.172 [-0.384, 0.0404]	0.0916	0.96
3075	2.2	exomewide_scan	not_conditioned	t2d	Type 2 diabetes (T2D)	pLoF	0.001	high_outlier	case	31716	BTNL2	ENSG00000204290	FALSE	FALSE	14	-0.306358	0.203734	-0.641471	0.0287546	-0.306 [-0.641, 0.0288]	0.0663	0.96
3090	2.2	exomewide_scan	not_conditioned	t2d	Type 2 diabetes (T2D)	pLoF	0.001	high_outlier	case	31716	BUD13	ENSG00000137656	FALSE	FALSE	11	-0.332925	0.228262	-0.708383	0.0425326	-0.333 [-0.708, 0.0425]	0.0723	0.96
3126	2.2	exomewide_scan	not_conditioned	t2d	Type 2 diabetes (T2D)	pLoF	0.001	high_outlier	case	31716	C11orf42	ENSG00000180878	FALSE	FALSE	10	-0.416503	0.239406	-0.810291	-0.0227152	-0.417 [-0.810, -0.0227]	0.041	0.96
3165	2.2	exomewide_scan	not_conditioned	t2d	Type 2 diabetes (T2D)	pLoF	0.001	high_outlier	case	31716	C12orf56	ENSG00000185306	FALSE	FALSE	53	-0.144907	0.103465	-0.315092	0.0252778	-0.145 [-0.315, 0.0253]	0.0807	0.96
3182	2.2	exomewide_scan	not_conditioned	t2d	Type 2 diabetes (T2D)	pLoF	0.001	high_outlier	case	31716	C14orf28	ENSG00000179476	FALSE	FALSE	12	-0.381849	0.215434	-0.736206	-0.0274916	-0.382 [-0.736, -0.0275]	0.0382	0.96
3218	2.2	exomewide_scan	not_conditioned	t2d	Type 2 diabetes (T2D)	pLoF	0.001	high_outlier	case	31716	C17orf100	ENSG00000256806	FALSE	FALSE	13	-0.287862	0.207979	-0.629957	0.054233	-0.288 [-0.630, 0.0542]	0.0832	0.96
3220	2.2	exomewide_scan	not_conditioned	t2d	Type 2 diabetes (T2D)	pLoF	0.001	high_outlier	case	31716	C17orf107	ENSG00000205710	FALSE	FALSE	8	-0.472987	0.265098	-0.909034	-0.0369396	-0.473 [-0.909, -0.0369]	0.0372	0.96
3252	2.2	exomewide_scan	not_conditioned	t2d	Type 2 diabetes (T2D)	pLoF	0.001	high_outlier	case	31716	C18orf63	ENSG00000206043	FALSE	FALSE	27	-0.232698	0.143968	-0.469504	0.00410829	-0.233 [-0.470, 4.11e-03]	0.053	0.96
3254	2.2	exomewide_scan	not_conditioned	t2d	Type 2 diabetes (T2D)	pLoF	0.001	high_outlier	case	31716	C19orf12	ENSG00000131943	FALSE	FALSE	2	-0.758706	0.528706	-1.62835	0.110938	-0.759 [-1.63, 0.111]	0.0756	0.96
3262	2.2	exomewide_scan	not_conditioned	t2d	Type 2 diabetes (T2D)	pLoF	0.001	high_outlier	case	31716	C19orf44	ENSG00000105072	FALSE	FALSE	68	-0.156887	0.0907612	-0.306176	-0.00759811	-0.157 [-0.306, -7.60e-03]	0.0419	0.96
3273	2.2	exomewide_scan	not_conditioned	t2d	Type 2 diabetes (T2D)	pLoF	0.001	high_outlier	case	31716	C19orf81	ENSG00000235034	FALSE	FALSE	7	-0.376424	0.282621	-0.841294	0.0884462	-0.376 [-0.841, 0.0884]	0.0914	0.96
3376	2.2	exomewide_scan	not_conditioned	t2d	Type 2 diabetes (T2D)	pLoF	0.001	high_outlier	case	31716	C1orf54	ENSG00000118292	FALSE	FALSE	3	-0.58917	0.436116	-1.30652	0.128177	-0.589 [-1.31, 0.128]	0.0884	0.96
3408	2.2	exomewide_scan	not_conditioned	t2d	Type 2 diabetes (T2D)	pLoF	0.001	high_outlier	case	31716	C21orf62	ENSG00000205929	FALSE	FALSE	9	-0.434923	0.24831	-0.843357	-0.0264894	-0.435 [-0.843, -0.0265]	0.0399	0.96
3416	2.2	exomewide_scan	not_conditioned	t2d	Type 2 diabetes (T2D)	pLoF	0.001	high_outlier	case	31716	C22orf31	ENSG00000100249	FALSE	FALSE	1	-1.20714	0.747647	-2.43691	0.0226299	-1.21 [-2.44, 0.0226]	0.0532	0.96
3422	2.2	exomewide_scan	not_conditioned	t2d	Type 2 diabetes (T2D)	pLoF	0.001	high_outlier	case	31716	C2CD2	ENSG00000157617	FALSE	FALSE	12	-0.286848	0.215055	-0.640582	0.066886	-0.287 [-0.641, 0.0669]	0.0911	0.96
3424	2.2	exomewide_scan	not_conditioned	t2d	Type 2 diabetes (T2D)	pLoF	0.001	high_outlier	case	31716	C2CD2L	ENSG00000172375	FALSE	FALSE	7	-0.396706	0.286116	-0.867325	0.0739129	-0.397 [-0.867, 0.0739]	0.0828	0.96
3443	2.2	exomewide_scan	not_conditioned	t2d	Type 2 diabetes (T2D)	pLoF	0.001	high_outlier	case	31716	C2orf49	ENSG00000135974	FALSE	FALSE	5	-0.608058	0.338393	-1.16466	-0.051451	-0.608 [-1.16, -0.0515]	0.0362	0.96
3493	2.2	exomewide_scan	not_conditioned	t2d	Type 2 diabetes (T2D)	pLoF	0.001	high_outlier	case	31716	C3orf84	ENSG00000236980	FALSE	FALSE	8	-0.436959	0.268083	-0.877916	0.00399829	-0.437 [-0.878, 4.00e-03]	0.0516	0.96
3537	2.2	exomewide_scan	not_conditioned	t2d	Type 2 diabetes (T2D)	pLoF	0.001	high_outlier	case	31716	C5orf47	ENSG00000185056	FALSE	FALSE	48	-0.141872	0.108424	-0.320214	0.0364696	-0.142 [-0.320, 0.0365]	0.0954	0.96
3551	2.2	exomewide_scan	not_conditioned	t2d	Type 2 diabetes (T2D)	pLoF	0.001	high_outlier	case	31716	C6orf132	ENSG00000188112	FALSE	FALSE	39	-0.201612	0.122109	-0.402463	-0.000760568	-0.202 [-0.402, -7.61e-04]	0.0494	0.96
3587	2.2	exomewide_scan	not_conditioned	t2d	Type 2 diabetes (T2D)	pLoF	0.001	high_outlier	case	31716	C8G	ENSG00000176919	FALSE	FALSE	43	-0.146553	0.115715	-0.336887	0.0437812	-0.147 [-0.337, 0.0438]	0.103	0.96
3595	2.2	exomewide_scan	not_conditioned	t2d	Type 2 diabetes (T2D)	pLoF	0.001	high_outlier	case	31716	C8orf74	ENSG00000171060	FALSE	FALSE	8	-0.361522	0.265896	-0.798882	0.075838	-0.362 [-0.799, 0.0758]	0.087	0.96
3600	2.2	exomewide_scan	not_conditioned	t2d	Type 2 diabetes (T2D)	pLoF	0.001	low_outlier	ctrl	284661	C8orf88	ENSG00000253250	FALSE	FALSE	32	0.110935	0.0943706	-0.0442908	0.266161	0.111 [-0.0443, 0.266]	0.12	0.96
3601	2.2	exomewide_scan	not_conditioned	t2d	Type 2 diabetes (T2D)	pLoF	0.001	high_outlier	case	31416	C8orf88	ENSG00000253250	FALSE	FALSE	4	-0.625903	0.375975	-1.24433	-0.00747916	-0.626 [-1.24, -7.48e-03]	0.048	0.96
3623	2.2	exomewide_scan	not_conditioned	t2d	Type 2 diabetes (T2D)	pLoF	0.001	high_outlier	case	31716	C9orf64	ENSG00000165118	FALSE	FALSE	14	-0.320254	0.202709	-0.653681	0.0131726	-0.320 [-0.654, 0.0132]	0.0571	0.96
3631	2.2	exomewide_scan	not_conditioned	t2d	Type 2 diabetes (T2D)	pLoF	0.001	high_outlier	case	31716	CA1	ENSG00000133742	FALSE	FALSE	3	-0.575997	0.434129	-1.29008	0.138082	-0.576 [-1.29, 0.138]	0.0923	0.96
3691	2.2	exomewide_scan	not_conditioned	t2d	Type 2 diabetes (T2D)	pLoF	0.001	high_outlier	case	31716	CACNA1A	ENSG00000141837	FALSE	FALSE	13	-0.330423	0.207408	-0.671579	0.0107328	-0.330 [-0.672, 0.0107]	0.0556	0.96
3693	2.2	exomewide_scan	not_conditioned	t2d	Type 2 diabetes (T2D)	pLoF	0.001	high_outlier	case	31716	CACNA1B	ENSG00000148408	FALSE	FALSE	7	-0.349363	0.286635	-0.820836	0.12211	-0.349 [-0.821, 0.122]	0.111	0.96
3723	2.2	exomewide_scan	not_conditioned	t2d	Type 2 diabetes (T2D)	pLoF	0.001	high_outlier	case	31716	CACNB4	ENSG00000182389	FALSE	FALSE	1	-0.958018	0.756563	-2.20245	0.286417	-0.958 [-2.20, 0.286]	0.103	0.96
3730	2.2	exomewide_scan	not_conditioned	t2d	Type 2 diabetes (T2D)	pLoF	0.001	high_outlier	case	31716	CACNG4	ENSG00000075461	FALSE	FALSE	3	-0.700783	0.432877	-1.4128	0.0112363	-0.701 [-1.41, 0.0112]	0.0527	0.96
3736	2.2	exomewide_scan	not_conditioned	t2d	Type 2 diabetes (T2D)	pLoF	0.001	high_outlier	case	31712	CACNG7	ENSG00000105605	FALSE	FALSE	1	-1.31067	0.747649	-2.54044	-0.0808968	-1.31 [-2.54, -0.0809]	0.0398	0.96
3776	2.2	exomewide_scan	not_conditioned	t2d	Type 2 diabetes (T2D)	pLoF	0.001	high_outlier	case	31716	CALD1	ENSG00000122786	FALSE	FALSE	3	-0.652202	0.436673	-1.37047	0.0660612	-0.652 [-1.37, 0.0661]	0.0676	0.96
3778	2.2	exomewide_scan	not_conditioned	t2d	Type 2 diabetes (T2D)	pLoF	0.001	high_outlier	case	31716	CALHM1	ENSG00000185933	FALSE	FALSE	3	-0.558043	0.447928	-1.29482	0.178733	-0.558 [-1.29, 0.179]	0.106	0.96
3800	2.2	exomewide_scan	not_conditioned	t2d	Type 2 diabetes (T2D)	pLoF	0.001	high_outlier	case	31716	CALN1	ENSG00000183166	FALSE	FALSE	9	-0.394565	0.252131	-0.809284	0.0201536	-0.395 [-0.809, 0.0202]	0.0588	0.96
3849	2.2	exomewide_scan	not_conditioned	t2d	Type 2 diabetes (T2D)	pLoF	0.001	high_outlier	case	31716	CAND2	ENSG00000144712	FALSE	FALSE	36	-0.167583	0.126433	-0.375547	0.0403808	-0.168 [-0.376, 0.0404]	0.0925	0.96
3863	2.2	exomewide_scan	not_conditioned	t2d	Type 2 diabetes (T2D)	pLoF	0.001	high_outlier	case	31716	CAPN10	ENSG00000142330	FALSE	FALSE	29	-0.186999	0.140558	-0.418196	0.0441983	-0.187 [-0.418, 0.0442]	0.0917	0.96
3919	2.2	exomewide_scan	not_conditioned	t2d	Type 2 diabetes (T2D)	pLoF	0.001	high_outlier	case	31716	CARD8	ENSG00000105483	FALSE	FALSE	53	-0.146865	0.102781	-0.315925	0.0221947	-0.147 [-0.316, 0.0222]	0.0765	0.96
3933	2.2	exomewide_scan	not_conditioned	t2d	Type 2 diabetes (T2D)	pLoF	0.001	high_outlier	case	31716	CARMIL3	ENSG00000186648	FALSE	FALSE	21	-0.267779	0.162874	-0.535683	0.00012489	-0.268 [-0.536, 1.25e-04]	0.0501	0.96
3956	2.2	exomewide_scan	not_conditioned	t2d	Type 2 diabetes (T2D)	pLoF	0.001	high_outlier	case	31716	CASP14	ENSG00000105141	FALSE	FALSE	22	-0.205831	0.159454	-0.468109	0.0564475	-0.206 [-0.468, 0.0564]	0.0984	0.96
3980	2.2	exomewide_scan	not_conditioned	t2d	Type 2 diabetes (T2D)	pLoF	0.001	high_outlier	case	31716	CASR	ENSG00000036828	FALSE	FALSE	5	-0.495431	0.339081	-1.05317	0.0623076	-0.495 [-1.05, 0.0623]	0.072	0.96
3984	2.2	exomewide_scan	not_conditioned	t2d	Type 2 diabetes (T2D)	pLoF	0.001	high_outlier	case	31716	CAST	ENSG00000153113	FALSE	FALSE	22	-0.266982	0.160095	-0.530315	-0.00364916	-0.267 [-0.530, -3.65e-03]	0.0477	0.96
3994	2.2	exomewide_scan	not_conditioned	t2d	Type 2 diabetes (T2D)	pLoF	0.001	high_outlier	case	31716	CATIP	ENSG00000158428	FALSE	FALSE	14	-0.255667	0.20227	-0.588372	0.0770375	-0.256 [-0.588, 0.0770]	0.103	0.96
4062	2.2	exomewide_scan	not_conditioned	t2d	Type 2 diabetes (T2D)	pLoF	0.001	high_outlier	case	8904	CBX3	ENSG00000122565	FALSE	FALSE	1	-1.21611	0.756333	-2.46017	0.0279471	-1.22 [-2.46, 0.0279]	0.0539	0.96
4114	2.2	exomewide_scan	not_conditioned	t2d	Type 2 diabetes (T2D)	pLoF	0.001	high_outlier	case	31716	CCDC12	ENSG00000160799	FALSE	FALSE	6	-0.381516	0.309543	-0.890669	0.127637	-0.382 [-0.891, 0.128]	0.109	0.96
4117	2.2	exomewide_scan	not_conditioned	t2d	Type 2 diabetes (T2D)	pLoF	0.001	high_outlier	case	31716	CCDC122	ENSG00000151773	FALSE	FALSE	20	-0.267207	0.167257	-0.54232	0.00790628	-0.267 [-0.542, 7.91e-03]	0.0551	0.96
4125	2.2	exomewide_scan	not_conditioned	t2d	Type 2 diabetes (T2D)	pLoF	0.001	high_outlier	case	31716	CCDC13	ENSG00000244607	FALSE	FALSE	28	-0.227011	0.143339	-0.462783	0.00876067	-0.227 [-0.463, 8.76e-03]	0.0566	0.96
4129	2.2	exomewide_scan	not_conditioned	t2d	Type 2 diabetes (T2D)	pLoF	0.001	high_outlier	case	31716	CCDC136	ENSG00000128596	FALSE	FALSE	16	-0.293813	0.189122	-0.604891	0.017265	-0.294 [-0.605, 0.0173]	0.0601	0.96
4131	2.2	exomewide_scan	not_conditioned	t2d	Type 2 diabetes (T2D)	pLoF	0.001	high_outlier	case	31716	CCDC137	ENSG00000185298	FALSE	FALSE	24	-0.212593	0.153098	-0.464417	0.0392308	-0.213 [-0.464, 0.0392]	0.0825	0.96
4139	2.2	exomewide_scan	not_conditioned	t2d	Type 2 diabetes (T2D)	pLoF	0.001	high_outlier	case	31716	CCDC142	ENSG00000135637	FALSE	FALSE	22	-0.231362	0.161351	-0.496761	0.0340368	-0.231 [-0.497, 0.0340]	0.0758	0.96
4165	2.2	exomewide_scan	not_conditioned	t2d	Type 2 diabetes (T2D)	pLoF	0.001	high_outlier	case	31716	CCDC166	ENSG00000255181	FALSE	FALSE	9	-0.313748	0.250673	-0.726068	0.0985724	-0.314 [-0.726, 0.0986]	0.105	0.96
4181	2.2	exomewide_scan	not_conditioned	t2d	Type 2 diabetes (T2D)	pLoF	0.001	high_outlier	case	31716	CCDC174	ENSG00000154781	FALSE	FALSE	7	-0.430342	0.286587	-0.901736	0.0410517	-0.430 [-0.902, 0.0411]	0.0666	0.96
4188	2.2	exomewide_scan	not_conditioned	t2d	Type 2 diabetes (T2D)	pLoF	0.001	high_outlier	case	31715	CCDC179	ENSG00000255359	FALSE	FALSE	3	-0.651861	0.43706	-1.37076	0.0670387	-0.652 [-1.37, 0.0670]	0.0679	0.96
4205	2.2	exomewide_scan	not_conditioned	t2d	Type 2 diabetes (T2D)	pLoF	0.001	high_outlier	case	31716	CCDC187	ENSG00000260220	FALSE	FALSE	30	-0.235029	0.138507	-0.462853	-0.00720526	-0.235 [-0.463, -7.21e-03]	0.0449	0.96
4256	2.2	exomewide_scan	not_conditioned	t2d	Type 2 diabetes (T2D)	pLoF	0.001	high_outlier	case	31716	CCDC59	ENSG00000133773	FALSE	FALSE	7	-0.445745	0.284496	-0.913699	0.0222093	-0.446 [-0.914, 0.0222]	0.0586	0.96
4297	2.2	exomewide_scan	not_conditioned	t2d	Type 2 diabetes (T2D)	pLoF	0.001	high_outlier	case	31716	CCDC81	ENSG00000149201	FALSE	FALSE	46	-0.187019	0.111683	-0.370721	-0.00331681	-0.187 [-0.371, -3.32e-03]	0.047	0.96
4311	2.2	exomewide_scan	not_conditioned	t2d	Type 2 diabetes (T2D)	pLoF	0.001	high_outlier	case	31716	CCDC88A	ENSG00000115355	FALSE	FALSE	4	-0.615773	0.378308	-1.23803	0.00648829	-0.616 [-1.24, 6.49e-03]	0.0518	0.96
4392	2.2	exomewide_scan	not_conditioned	t2d	Type 2 diabetes (T2D)	pLoF	0.001	high_outlier	case	31434	CCL5	ENSG00000271503	FALSE	FALSE	3	-0.60908	0.432877	-1.3211	0.102939	-0.609 [-1.32, 0.103]	0.0797	0.96
4403	2.2	exomewide_scan	not_conditioned	t2d	Type 2 diabetes (T2D)	pLoF	0.001	high_outlier	case	31716	CCN2	ENSG00000118523	FALSE	FALSE	1	-1.07098	0.762107	-2.32453	0.182574	-1.07 [-2.32, 0.183]	0.08	0.96
4441	2.2	exomewide_scan	not_conditioned	t2d	Type 2 diabetes (T2D)	pLoF	0.001	high_outlier	case	31716	CCNH	ENSG00000134480	FALSE	FALSE	15	-0.263661	0.193854	-0.582522	0.0552005	-0.264 [-0.583, 0.0552]	0.0869	0.96
4449	2.2	exomewide_scan	not_conditioned	t2d	Type 2 diabetes (T2D)	pLoF	0.001	high_outlier	case	31716	CCNJL	ENSG00000135083	FALSE	FALSE	10	-0.301713	0.237404	-0.692208	0.0887818	-0.302 [-0.692, 0.0888]	0.102	0.96
4457	2.2	exomewide_scan	not_conditioned	t2d	Type 2 diabetes (T2D)	pLoF	0.001	high_outlier	case	31716	CCNO	ENSG00000152669	FALSE	FALSE	25	-0.215191	0.150182	-0.462218	0.0318364	-0.215 [-0.462, 0.0318]	0.0759	0.96
4463	2.2	exomewide_scan	not_conditioned	t2d	Type 2 diabetes (T2D)	pLoF	0.001	high_outlier	case	31716	CCNT2	ENSG00000082258	FALSE	FALSE	3	-0.742218	0.436825	-1.46073	-0.0237048	-0.742 [-1.46, -0.0237]	0.0446	0.96
4467	2.2	exomewide_scan	not_conditioned	t2d	Type 2 diabetes (T2D)	pLoF	0.001	high_outlier	case	31716	CCNYL1	ENSG00000163249	FALSE	FALSE	5	-0.55188	0.338366	-1.10844	0.00468254	-0.552 [-1.11, 4.68e-03]	0.0514	0.96
4496	2.2	exomewide_scan	not_conditioned	t2d	Type 2 diabetes (T2D)	pLoF	0.001	high_outlier	case	31716	CCSER2	ENSG00000107771	FALSE	FALSE	10	-0.325905	0.245371	-0.729504	0.0776944	-0.326 [-0.730, 0.0777]	0.0921	0.96
4507	2.2	exomewide_scan	not_conditioned	t2d	Type 2 diabetes (T2D)	pLoF	0.001	high_outlier	case	31716	CCT6B	ENSG00000132141	FALSE	FALSE	32	-0.204002	0.132598	-0.422106	0.0141023	-0.204 [-0.422, 0.0141]	0.062	0.96
4568	2.2	exomewide_scan	not_conditioned	t2d	Type 2 diabetes (T2D)	pLoF	0.001	high_outlier	case	31716	CD244	ENSG00000122223	FALSE	FALSE	3	-0.537666	0.436099	-1.25499	0.179653	-0.538 [-1.25, 0.180]	0.109	0.96
4627	2.2	exomewide_scan	not_conditioned	t2d	Type 2 diabetes (T2D)	pLoF	0.001	high_outlier	case	31357	CD47	ENSG00000196776	FALSE	FALSE	2	-0.776761	0.536108	-1.65858	0.105058	-0.777 [-1.66, 0.105]	0.0737	0.96
4744	2.2	exomewide_scan	not_conditioned	t2d	Type 2 diabetes (T2D)	pLoF	0.001	high_outlier	case	31716	CDC6	ENSG00000094804	FALSE	FALSE	6	-0.372146	0.306114	-0.875659	0.131367	-0.372 [-0.876, 0.131]	0.112	0.96
4783	2.2	exomewide_scan	not_conditioned	t2d	Type 2 diabetes (T2D)	pLoF	0.001	high_outlier	case	31716	CDH18	ENSG00000145526	FALSE	FALSE	6	-0.451829	0.306469	-0.955926	0.0522676	-0.452 [-0.956, 0.0523]	0.0702	0.96
4796	2.2	exomewide_scan	not_conditioned	t2d	Type 2 diabetes (T2D)	pLoF	0.001	high_outlier	case	31716	CDH26	ENSG00000124215	FALSE	FALSE	139	-0.0832744	0.0635637	-0.187827	0.0212786	-0.0833 [-0.188, 0.0213]	0.0951	0.96
4836	2.2	exomewide_scan	not_conditioned	t2d	Type 2 diabetes (T2D)	pLoF	0.001	high_outlier	case	31716	CDK12	ENSG00000167258	FALSE	FALSE	43	-0.186642	0.114406	-0.374823	0.00153912	-0.187 [-0.375, 1.54e-03]	0.0514	0.96
4871	2.2	exomewide_scan	not_conditioned	t2d	Type 2 diabetes (T2D)	pLoF	0.001	high_outlier	case	31716	CDK6	ENSG00000105810	FALSE	FALSE	1	-1.28473	0.756395	-2.52889	-0.0405709	-1.28 [-2.53, -0.0406]	0.0447	0.96
4879	2.2	exomewide_scan	not_conditioned	t2d	Type 2 diabetes (T2D)	pLoF	0.001	high_outlier	case	31716	CDKAL1	ENSG00000145996	FALSE	FALSE	13	-0.27357	0.211415	-0.621317	0.0741767	-0.274 [-0.621, 0.0742]	0.0978	0.96
4918	2.2	exomewide_scan	not_conditioned	t2d	Type 2 diabetes (T2D)	pLoF	0.001	high_outlier	case	31716	CDRT15L2	ENSG00000214819	FALSE	FALSE	50	-0.162416	0.106111	-0.336953	0.0121211	-0.162 [-0.337, 0.0121]	0.0629	0.96
4924	2.2	exomewide_scan	not_conditioned	t2d	Type 2 diabetes (T2D)	pLoF	0.001	high_outlier	case	31716	CDSN	ENSG00000204539	FALSE	FALSE	11	-0.338935	0.22982	-0.716955	0.0390853	-0.339 [-0.717, 0.0391]	0.0701	0.96
4969	2.2	exomewide_scan	not_conditioned	t2d	Type 2 diabetes (T2D)	pLoF	0.001	high_outlier	case	31716	CEBPZ	ENSG00000115816	FALSE	FALSE	26	-0.205105	0.148433	-0.449256	0.0390456	-0.205 [-0.449, 0.0390]	0.0835	0.96
4989	2.2	exomewide_scan	not_conditioned	t2d	Type 2 diabetes (T2D)	pLoF	0.001	high_outlier	case	31666	CELF4	ENSG00000101489	FALSE	FALSE	1	-1.02096	0.747764	-2.25092	0.209002	-1.02 [-2.25, 0.209]	0.0861	0.96
5008	2.2	exomewide_scan	not_conditioned	t2d	Type 2 diabetes (T2D)	pLoF	0.001	high_outlier	case	31716	CENPA	ENSG00000115163	FALSE	FALSE	2	-0.732538	0.535004	-1.61254	0.147465	-0.733 [-1.61, 0.147]	0.0855	0.96
5042	2.2	exomewide_scan	not_conditioned	t2d	Type 2 diabetes (T2D)	pLoF	0.001	high_outlier	case	31716	CENPV	ENSG00000166582	FALSE	FALSE	2	-0.670764	0.530147	-1.54278	0.20125	-0.671 [-1.54, 0.201]	0.103	0.96
5078	2.2	exomewide_scan	not_conditioned	t2d	Type 2 diabetes (T2D)	pLoF	0.001	high_outlier	case	31716	CEP250	ENSG00000126001	FALSE	FALSE	75	-0.113948	0.0864456	-0.256138	0.0282424	-0.114 [-0.256, 0.0282]	0.0937	0.96
5082	2.2	exomewide_scan	not_conditioned	t2d	Type 2 diabetes (T2D)	pLoF	0.001	high_outlier	case	31716	CEP295	ENSG00000166004	FALSE	FALSE	120	-0.0856305	0.0692312	-0.199506	0.0282447	-0.0856 [-0.200, 0.0282]	0.108	0.96
5088	2.2	exomewide_scan	not_conditioned	t2d	Type 2 diabetes (T2D)	pLoF	0.001	high_outlier	case	31716	CEP41	ENSG00000106477	FALSE	FALSE	10	-0.409945	0.2392	-0.803394	-0.016496	-0.410 [-0.803, -0.0165]	0.0433	0.96
5104	2.2	exomewide_scan	not_conditioned	t2d	Type 2 diabetes (T2D)	pLoF	0.001	high_outlier	case	31716	CEP70	ENSG00000114107	FALSE	FALSE	31	-0.185268	0.136238	-0.40936	0.0388236	-0.185 [-0.409, 0.0388]	0.0869	0.96
5116	2.2	exomewide_scan	not_conditioned	t2d	Type 2 diabetes (T2D)	pLoF	0.001	high_outlier	case	31716	CEP85L	ENSG00000111860	FALSE	FALSE	17	-0.23458	0.184884	-0.538687	0.0695271	-0.235 [-0.539, 0.0695]	0.102	0.96
5125	2.2	exomewide_scan	not_conditioned	t2d	Type 2 diabetes (T2D)	pLoF	0.001	high_outlier	case	31716	CER1	ENSG00000147869	FALSE	FALSE	8	-0.391901	0.26813	-0.832936	0.0491336	-0.392 [-0.833, 0.0491]	0.0719	0.96
5139	2.2	exomewide_scan	not_conditioned	t2d	Type 2 diabetes (T2D)	pLoF	0.001	high_outlier	case	31716	CERS4	ENSG00000090661	FALSE	FALSE	29	-0.228499	0.138903	-0.456974	-2.38967e-05	-0.228 [-0.457, -2.39e-05]	0.05	0.96
5169	2.2	exomewide_scan	not_conditioned	t2d	Type 2 diabetes (T2D)	pLoF	0.001	high_outlier	case	31714	CFAP126	ENSG00000188931	FALSE	FALSE	24	-0.236751	0.154247	-0.490465	0.0169627	-0.237 [-0.490, 0.0170]	0.0624	0.96
5175	2.2	exomewide_scan	not_conditioned	t2d	Type 2 diabetes (T2D)	pLoF	0.001	high_outlier	case	31716	CFAP161	ENSG00000156206	FALSE	FALSE	14	-0.252425	0.201306	-0.583544	0.0786939	-0.252 [-0.584, 0.0787]	0.105	0.96
5233	2.2	exomewide_scan	not_conditioned	t2d	Type 2 diabetes (T2D)	pLoF	0.001	high_outlier	case	31716	CFAP77	ENSG00000188523	FALSE	FALSE	10	-0.293742	0.239837	-0.688239	0.100755	-0.294 [-0.688, 0.101]	0.11	0.96
5235	2.2	exomewide_scan	not_conditioned	t2d	Type 2 diabetes (T2D)	pLoF	0.001	high_outlier	case	31716	CFAP91	ENSG00000183833	FALSE	FALSE	44	-0.195985	0.114379	-0.384122	-0.00784829	-0.196 [-0.384, -7.85e-03]	0.0433	0.96
5266	2.2	exomewide_scan	not_conditioned	t2d	Type 2 diabetes (T2D)	pLoF	0.001	high_outlier	case	31716	CFI	ENSG00000205403	FALSE	FALSE	5	-0.577887	0.335862	-1.13033	-0.0254432	-0.578 [-1.13, -0.0254]	0.0427	0.96
5273	2.2	exomewide_scan	not_conditioned	t2d	Type 2 diabetes (T2D)	pLoF	0.001	high_outlier	case	31716	CGAS	ENSG00000164430	FALSE	FALSE	10	-0.327732	0.241036	-0.724201	0.0687369	-0.328 [-0.724, 0.0687]	0.087	0.96
5297	2.2	exomewide_scan	not_conditioned	t2d	Type 2 diabetes (T2D)	pLoF	0.001	high_outlier	case	31716	CHAC1	ENSG00000128965	FALSE	FALSE	10	-0.378588	0.23818	-0.770359	0.0131832	-0.379 [-0.770, 0.0132]	0.056	0.96
5301	2.2	exomewide_scan	not_conditioned	t2d	Type 2 diabetes (T2D)	pLoF	0.001	high_outlier	case	31716	CHAD	ENSG00000136457	FALSE	FALSE	3	-0.647195	0.432875	-1.35921	0.064821	-0.647 [-1.36, 0.0648]	0.0674	0.96
5307	2.2	exomewide_scan	not_conditioned	t2d	Type 2 diabetes (T2D)	pLoF	0.001	high_outlier	case	31716	CHAMP1	ENSG00000198824	FALSE	FALSE	1	-0.981591	0.74776	-2.21155	0.248365	-0.982 [-2.21, 0.248]	0.0946	0.96
5320	2.2	exomewide_scan	not_conditioned	t2d	Type 2 diabetes (T2D)	pLoF	0.001	high_outlier	case	31716	CHCHD5	ENSG00000125611	FALSE	FALSE	16	-0.266451	0.189191	-0.577643	0.0447405	-0.266 [-0.578, 0.0447]	0.0795	0.96
5402	2.2	exomewide_scan	not_conditioned	t2d	Type 2 diabetes (T2D)	pLoF	0.001	high_outlier	case	31716	CHODL	ENSG00000154645	FALSE	FALSE	4	-0.511846	0.37244	-1.12446	0.100763	-0.512 [-1.12, 0.101]	0.0847	0.96
5447	2.2	exomewide_scan	not_conditioned	t2d	Type 2 diabetes (T2D)	pLoF	0.001	high_outlier	case	31716	CHRNA7	ENSG00000175344	FALSE	FALSE	7	-0.411349	0.251082	-0.824342	0.00164414	-0.411 [-0.824, 1.64e-03]	0.0507	0.96
5459	2.2	exomewide_scan	not_conditioned	t2d	Type 2 diabetes (T2D)	pLoF	0.001	high_outlier	case	31716	CHRND	ENSG00000135902	FALSE	FALSE	31	-0.206441	0.135952	-0.430062	0.0171801	-0.206 [-0.430, 0.0172]	0.0644	0.96
5473	2.2	exomewide_scan	not_conditioned	t2d	Type 2 diabetes (T2D)	pLoF	0.001	high_outlier	case	31716	CHST13	ENSG00000180767	FALSE	FALSE	11	-0.282761	0.228635	-0.658832	0.0933101	-0.283 [-0.659, 0.0933]	0.108	0.96
5484	2.2	exomewide_scan	not_conditioned	t2d	Type 2 diabetes (T2D)	pLoF	0.001	high_outlier	case	31716	CHST9	ENSG00000154080	FALSE	FALSE	19	-0.229794	0.171621	-0.512085	0.0524974	-0.230 [-0.512, 0.0525]	0.0903	0.96
5597	2.2	exomewide_scan	not_conditioned	t2d	Type 2 diabetes (T2D)	pLoF	0.001	high_outlier	case	31716	CLCA1	ENSG00000016490	FALSE	FALSE	13	-0.287532	0.209525	-0.63217	0.057106	-0.288 [-0.632, 0.0571]	0.085	0.96
5618	2.2	exomewide_scan	not_conditioned	t2d	Type 2 diabetes (T2D)	pLoF	0.001	low_outlier	ctrl	284661	CLCNKB	ENSG00000184908	FALSE	FALSE	304	0.0364896	0.0310479	-0.0145797	0.0875589	0.0365 [-0.0146, 0.0876]	0.12	0.96
5658	2.2	exomewide_scan	not_conditioned	t2d	Type 2 diabetes (T2D)	pLoF	0.001	high_outlier	case	31716	CLEC11A	ENSG00000105472	FALSE	FALSE	16	-0.253865	0.186963	-0.561392	0.0536618	-0.254 [-0.561, 0.0537]	0.0873	0.96
5676	2.2	exomewide_scan	not_conditioned	t2d	Type 2 diabetes (T2D)	pLoF	0.001	high_outlier	case	31716	CLEC1A	ENSG00000150048	FALSE	FALSE	10	-0.348375	0.238038	-0.739913	0.0431627	-0.348 [-0.740, 0.0432]	0.0717	0.96
5699	2.2	exomewide_scan	not_conditioned	t2d	Type 2 diabetes (T2D)	pLoF	0.001	high_outlier	case	31716	CLEC4F	ENSG00000152672	FALSE	FALSE	11	-0.338825	0.228146	-0.714092	0.0364418	-0.339 [-0.714, 0.0364]	0.0688	0.96
5729	2.2	exomewide_scan	not_conditioned	t2d	Type 2 diabetes (T2D)	pLoF	0.001	high_outlier	case	31716	CLIP1	ENSG00000130779	FALSE	FALSE	32	-0.233749	0.133115	-0.452704	-0.0147943	-0.234 [-0.453, -0.0148]	0.0395	0.96
5735	2.2	exomewide_scan	not_conditioned	t2d	Type 2 diabetes (T2D)	pLoF	0.001	high_outlier	case	31716	CLIP4	ENSG00000115295	FALSE	FALSE	15	-0.350529	0.195385	-0.671909	-0.0291493	-0.351 [-0.672, -0.0291]	0.0364	0.96
5774	2.2	exomewide_scan	not_conditioned	t2d	Type 2 diabetes (T2D)	pLoF	0.001	high_outlier	case	31716	CLPTM1	ENSG00000104853	FALSE	FALSE	3	-0.661997	0.431708	-1.37209	0.0480995	-0.662 [-1.37, 0.0481]	0.0626	0.96
5790	2.2	exomewide_scan	not_conditioned	t2d	Type 2 diabetes (T2D)	pLoF	0.001	high_outlier	case	31716	CLSTN2	ENSG00000158258	FALSE	FALSE	4	-0.624678	0.379099	-1.24824	-0.00111563	-0.625 [-1.25, -1.12e-03]	0.0497	0.96
5801	2.2	exomewide_scan	not_conditioned	t2d	Type 2 diabetes (T2D)	pLoF	0.001	high_outlier	case	31716	CLU	ENSG00000120885	FALSE	FALSE	2	-0.655995	0.531698	-1.53056	0.21857	-0.656 [-1.53, 0.219]	0.109	0.96
5822	2.2	exomewide_scan	not_conditioned	t2d	Type 2 diabetes (T2D)	pLoF	0.001	high_outlier	case	31716	CMC1	ENSG00000187118	FALSE	FALSE	5	-0.447307	0.339084	-1.00505	0.110437	-0.447 [-1.01, 0.110]	0.0936	0.96
5856	2.2	exomewide_scan	not_conditioned	t2d	Type 2 diabetes (T2D)	pLoF	0.001	high_outlier	case	31716	CMYA5	ENSG00000164309	FALSE	FALSE	147	-0.0861686	0.0620535	-0.188238	0.0159003	-0.0862 [-0.188, 0.0159]	0.0825	0.96
5904	2.2	exomewide_scan	not_conditioned	t2d	Type 2 diabetes (T2D)	pLoF	0.001	high_outlier	case	31716	CNNM4	ENSG00000158158	FALSE	FALSE	9	-0.44344	0.252217	-0.8583	-0.02858	-0.443 [-0.858, -0.0286]	0.0394	0.96
5952	2.2	exomewide_scan	not_conditioned	t2d	Type 2 diabetes (T2D)	pLoF	0.001	high_outlier	case	31716	CNTN1	ENSG00000018236	FALSE	FALSE	10	-0.304555	0.238035	-0.696088	0.0869777	-0.305 [-0.696, 0.0870]	0.1	0.96
5970	2.2	exomewide_scan	not_conditioned	t2d	Type 2 diabetes (T2D)	pLoF	0.001	high_outlier	case	31716	CNTNAP3B	ENSG00000154529	FALSE	FALSE	142	-0.0901488	0.0620446	-0.192203	0.0119055	-0.0901 [-0.192, 0.0119]	0.0731	0.96
5983	2.2	exomewide_scan	not_conditioned	t2d	Type 2 diabetes (T2D)	pLoF	0.001	high_outlier	case	31716	COA3	ENSG00000183978	FALSE	FALSE	4	-0.528288	0.374895	-1.14494	0.0883594	-0.528 [-1.14, 0.0884]	0.0794	0.96
5990	2.2	exomewide_scan	not_conditioned	t2d	Type 2 diabetes (T2D)	pLoF	0.001	high_outlier	case	31716	COA7	ENSG00000162377	FALSE	FALSE	1	-1.14617	0.755308	-2.38854	0.0962011	-1.15 [-2.39, 0.0962]	0.0646	0.96
6042	2.2	exomewide_scan	not_conditioned	t2d	Type 2 diabetes (T2D)	pLoF	0.001	high_outlier	case	31716	COL1A1	ENSG00000108821	FALSE	FALSE	6	-0.37503	0.30611	-0.878536	0.128476	-0.375 [-0.879, 0.128]	0.11	0.96
6121	2.2	exomewide_scan	not_conditioned	t2d	Type 2 diabetes (T2D)	pLoF	0.001	high_outlier	case	31716	COMMD3	ENSG00000148444	FALSE	FALSE	20	-0.235215	0.173529	-0.520645	0.0502148	-0.235 [-0.521, 0.0502]	0.0876	0.96
6151	2.2	exomewide_scan	not_conditioned	t2d	Type 2 diabetes (T2D)	pLoF	0.001	high_outlier	case	31716	COPG2	ENSG00000158623	FALSE	FALSE	14	-0.286108	0.202177	-0.61866	0.0464436	-0.286 [-0.619, 0.0464]	0.0785	0.96
6158	2.2	exomewide_scan	not_conditioned	t2d	Type 2 diabetes (T2D)	pLoF	0.001	high_outlier	case	31366	COPS5	ENSG00000121022	FALSE	FALSE	4	-0.576486	0.375983	-1.19492	0.041951	-0.576 [-1.19, 0.0420]	0.0626	0.96
6166	2.2	exomewide_scan	not_conditioned	t2d	Type 2 diabetes (T2D)	pLoF	0.001	high_outlier	case	31715	COPS8	ENSG00000198612	FALSE	FALSE	1	-0.984787	0.75658	-2.22925	0.259676	-0.985 [-2.23, 0.260]	0.0965	0.96
6171	2.2	exomewide_scan	not_conditioned	t2d	Type 2 diabetes (T2D)	pLoF	0.001	high_outlier	case	31716	COPZ2	ENSG00000005243	FALSE	FALSE	4	-0.475873	0.374878	-1.09249	0.140746	-0.476 [-1.09, 0.141]	0.102	0.96
6193	2.2	exomewide_scan	not_conditioned	t2d	Type 2 diabetes (T2D)	pLoF	0.001	high_outlier	case	31716	COQ9	ENSG00000088682	FALSE	FALSE	13	-0.256829	0.209059	-0.6007	0.0870425	-0.257 [-0.601, 0.0870]	0.11	0.96
6199	2.2	exomewide_scan	not_conditioned	t2d	Type 2 diabetes (T2D)	pLoF	0.001	high_outlier	case	31716	CORO1B	ENSG00000172725	FALSE	FALSE	21	-0.21948	0.165231	-0.491261	0.0523008	-0.219 [-0.491, 0.0523]	0.092	0.96
6235	2.2	exomewide_scan	not_conditioned	t2d	Type 2 diabetes (T2D)	pLoF	0.001	high_outlier	case	31713	COX5A	ENSG00000178741	FALSE	FALSE	1	-1.02273	0.753139	-2.26153	0.216073	-1.02 [-2.26, 0.216]	0.0872	0.96
6272	2.2	exomewide_scan	not_conditioned	t2d	Type 2 diabetes (T2D)	pLoF	0.001	high_outlier	case	31716	CPA5	ENSG00000158525	FALSE	FALSE	11	-0.299997	0.22808	-0.675155	0.0751612	-0.300 [-0.675, 0.0752]	0.0942	0.96
6291	2.2	exomewide_scan	not_conditioned	t2d	Type 2 diabetes (T2D)	pLoF	0.001	high_outlier	case	31716	CPEB4	ENSG00000113742	FALSE	FALSE	6	-0.38924	0.306483	-0.89336	0.11488	-0.389 [-0.893, 0.115]	0.102	0.96
6295	2.2	exomewide_scan	not_conditioned	t2d	Type 2 diabetes (T2D)	pLoF	0.001	high_outlier	case	31716	CPLANE1	ENSG00000197603	FALSE	FALSE	182	-0.0781313	0.0558012	-0.169916	0.0136535	-0.0781 [-0.170, 0.0137]	0.0807	0.96
6304	2.2	exomewide_scan	not_conditioned	t2d	Type 2 diabetes (T2D)	pLoF	0.001	high_outlier	case	31716	CPLX4	ENSG00000166569	FALSE	FALSE	4	-0.620236	0.373901	-1.23525	-0.00522358	-0.620 [-1.24, -5.22e-03]	0.0486	0.96
6353	2.2	exomewide_scan	not_conditioned	t2d	Type 2 diabetes (T2D)	pLoF	0.001	high_outlier	case	31716	CPT1B	ENSG00000205560	FALSE	FALSE	28	-0.209811	0.141335	-0.442286	0.0226644	-0.210 [-0.442, 0.0227]	0.0688	0.96
6418	2.2	exomewide_scan	not_conditioned	t2d	Type 2 diabetes (T2D)	pLoF	0.001	high_outlier	case	31714	CREBL2	ENSG00000111269	FALSE	FALSE	5	-0.531943	0.3366	-1.0856	0.0217147	-0.532 [-1.09, 0.0217]	0.057	0.96
6443	2.2	exomewide_scan	not_conditioned	t2d	Type 2 diabetes (T2D)	pLoF	0.001	high_outlier	case	31716	CRIP2	ENSG00000182809	FALSE	FALSE	5	-0.538812	0.333707	-1.08771	0.0100872	-0.539 [-1.09, 0.0101]	0.0532	0.96
6445	2.2	exomewide_scan	not_conditioned	t2d	Type 2 diabetes (T2D)	pLoF	0.001	high_outlier	case	31716	CRIP3	ENSG00000146215	FALSE	FALSE	10	-0.329545	0.241047	-0.726032	0.066942	-0.330 [-0.726, 0.0669]	0.0858	0.96
6474	2.2	exomewide_scan	not_conditioned	t2d	Type 2 diabetes (T2D)	pLoF	0.001	high_outlier	case	31716	CROCC	ENSG00000058453	FALSE	FALSE	125	-0.0970808	0.0676908	-0.208422	0.0142607	-0.0971 [-0.208, 0.0143]	0.0758	0.96
6492	2.2	exomewide_scan	not_conditioned	t2d	Type 2 diabetes (T2D)	pLoF	0.001	high_outlier	case	31716	CRTC2	ENSG00000160741	FALSE	FALSE	3	-0.666936	0.436157	-1.38435	0.0504784	-0.667 [-1.38, 0.0505]	0.0631	0.96
6500	2.2	exomewide_scan	not_conditioned	t2d	Type 2 diabetes (T2D)	pLoF	0.001	high_outlier	case	31716	CRY2	ENSG00000121671	FALSE	FALSE	1	-1.25489	0.756934	-2.49994	-0.00984436	-1.25 [-2.50, -9.84e-03]	0.0487	0.96
6503	2.2	exomewide_scan	not_conditioned	t2d	Type 2 diabetes (T2D)	pLoF	0.001	high_outlier	case	31716	CRYAB	ENSG00000109846	FALSE	FALSE	6	-0.458147	0.309038	-0.966469	0.0501753	-0.458 [-0.966, 0.0502]	0.0691	0.96
6513	2.2	exomewide_scan	not_conditioned	t2d	Type 2 diabetes (T2D)	pLoF	0.001	high_outlier	case	31716	CRYBB2	ENSG00000244752	FALSE	FALSE	13	-0.335343	0.207374	-0.676443	0.00575688	-0.335 [-0.676, 5.76e-03]	0.0529	0.96
6529	2.2	exomewide_scan	not_conditioned	t2d	Type 2 diabetes (T2D)	pLoF	0.001	high_outlier	case	31716	CRYGD	ENSG00000118231	FALSE	FALSE	9	-0.370291	0.252222	-0.785159	0.0445773	-0.370 [-0.785, 0.0446]	0.071	0.96
6537	2.2	exomewide_scan	not_conditioned	t2d	Type 2 diabetes (T2D)	pLoF	0.001	high_outlier	case	31716	CRYM	ENSG00000103316	FALSE	FALSE	4	-0.457239	0.37683	-1.07707	0.162591	-0.457 [-1.08, 0.163]	0.112	0.96
6547	2.2	exomewide_scan	not_conditioned	t2d	Type 2 diabetes (T2D)	pLoF	0.001	high_outlier	case	31716	CSDC2	ENSG00000172346	FALSE	FALSE	3	-0.546897	0.43164	-1.25688	0.163088	-0.547 [-1.26, 0.163]	0.103	0.96
6557	2.2	exomewide_scan	not_conditioned	t2d	Type 2 diabetes (T2D)	pLoF	0.001	high_outlier	case	31716	CSF2RB	ENSG00000100368	FALSE	FALSE	3	-0.693105	0.431612	-1.40304	0.0168336	-0.693 [-1.40, 0.0168]	0.0542	0.96
6571	2.2	exomewide_scan	not_conditioned	t2d	Type 2 diabetes (T2D)	pLoF	0.001	high_outlier	case	31716	CSHL1	ENSG00000204414	FALSE	FALSE	29	-0.181653	0.139281	-0.41075	0.0474439	-0.182 [-0.411, 0.0474]	0.0961	0.96
6576	2.2	exomewide_scan	not_conditioned	t2d	Type 2 diabetes (T2D)	pLoF	0.001	high_outlier	case	31716	CSMD1	ENSG00000183117	FALSE	FALSE	20	-0.206443	0.168218	-0.483137	0.070251	-0.206 [-0.483, 0.0703]	0.11	0.96
6587	2.2	exomewide_scan	not_conditioned	t2d	Type 2 diabetes (T2D)	pLoF	0.001	high_outlier	case	31716	CSNK1A1	ENSG00000113712	FALSE	FALSE	2	-0.665263	0.530787	-1.53833	0.207804	-0.665 [-1.54, 0.208]	0.105	0.96
6632	2.2	exomewide_scan	not_conditioned	t2d	Type 2 diabetes (T2D)	pLoF	0.001	high_outlier	case	31716	CST3	ENSG00000101439	FALSE	FALSE	16	-0.258896	0.186986	-0.566461	0.0486686	-0.259 [-0.566, 0.0487]	0.0831	0.96
6661	2.2	exomewide_scan	not_conditioned	t2d	Type 2 diabetes (T2D)	pLoF	0.001	high_outlier	case	31708	CTAGE1	ENSG00000212710	FALSE	FALSE	3	-0.572556	0.431733	-1.28269	0.137582	-0.573 [-1.28, 0.138]	0.0924	0.96
6675	2.2	exomewide_scan	not_conditioned	t2d	Type 2 diabetes (T2D)	pLoF	0.001	high_outlier	case	31716	CTC1	ENSG00000178971	FALSE	FALSE	70	-0.113711	0.0897092	-0.26127	0.0338475	-0.114 [-0.261, 0.0338]	0.102	0.96
6695	2.2	exomewide_scan	not_conditioned	t2d	Type 2 diabetes (T2D)	pLoF	0.001	high_outlier	case	31716	CTIF	ENSG00000134030	FALSE	FALSE	4	-0.497386	0.373913	-1.11242	0.117646	-0.497 [-1.11, 0.118]	0.0917	0.96
6713	2.2	exomewide_scan	not_conditioned	t2d	Type 2 diabetes (T2D)	pLoF	0.001	high_outlier	case	31716	CTNND2	ENSG00000169862	FALSE	FALSE	3	-0.655474	0.433427	-1.3684	0.05745	-0.655 [-1.37, 0.0574]	0.0652	0.96
6739	2.2	exomewide_scan	not_conditioned	t2d	Type 2 diabetes (T2D)	pLoF	0.001	high_outlier	case	31716	CTSF	ENSG00000174080	FALSE	FALSE	25	-0.226565	0.151456	-0.475688	0.022558	-0.227 [-0.476, 0.0226]	0.0673	0.96
6753	2.2	exomewide_scan	not_conditioned	t2d	Type 2 diabetes (T2D)	pLoF	0.001	high_outlier	case	31716	CTSV	ENSG00000136943	FALSE	FALSE	6	-0.460521	0.309597	-0.969763	0.0487207	-0.461 [-0.970, 0.0487]	0.0684	0.96
6772	2.2	exomewide_scan	not_conditioned	t2d	Type 2 diabetes (T2D)	pLoF	0.001	high_outlier	case	31716	CTXN3	ENSG00000205279	FALSE	FALSE	3	-0.621097	0.433395	-1.33397	0.0917743	-0.621 [-1.33, 0.0918]	0.0759	0.96
6792	2.2	exomewide_scan	not_conditioned	t2d	Type 2 diabetes (T2D)	pLoF	0.001	high_outlier	case	31716	CUTA	ENSG00000112514	FALSE	FALSE	41	-0.1801	0.119099	-0.376	0.0158004	-0.180 [-0.376, 0.0158]	0.0652	0.96
6796	2.2	exomewide_scan	not_conditioned	t2d	Type 2 diabetes (T2D)	pLoF	0.001	high_outlier	case	31716	CUX1	ENSG00000257923	FALSE	FALSE	4	-0.558574	0.378169	-1.18061	0.0634587	-0.559 [-1.18, 0.0635]	0.0698	0.96
6868	2.2	exomewide_scan	not_conditioned	t2d	Type 2 diabetes (T2D)	pLoF	0.001	high_outlier	case	31716	CYB5D1	ENSG00000182224	FALSE	FALSE	41	-0.169	0.117161	-0.361713	0.0237127	-0.169 [-0.362, 0.0237]	0.0746	0.96
6901	2.2	exomewide_scan	not_conditioned	t2d	Type 2 diabetes (T2D)	pLoF	0.001	high_outlier	case	31716	CYP11A1	ENSG00000140459	FALSE	FALSE	11	-0.312407	0.22709	-0.685937	0.0611228	-0.312 [-0.686, 0.0611]	0.0845	0.96
6927	2.2	exomewide_scan	not_conditioned	t2d	Type 2 diabetes (T2D)	pLoF	0.001	high_outlier	case	31716	CYP26C1	ENSG00000187553	FALSE	FALSE	12	-0.3175	0.224005	-0.685955	0.0509554	-0.318 [-0.686, 0.0510]	0.0782	0.96
6935	2.2	exomewide_scan	not_conditioned	t2d	Type 2 diabetes (T2D)	pLoF	0.001	high_outlier	case	31716	CYP2A13	ENSG00000197838	FALSE	FALSE	15	-0.249712	0.193083	-0.567305	0.0678813	-0.250 [-0.567, 0.0679]	0.098	0.96
6951	2.2	exomewide_scan	not_conditioned	t2d	Type 2 diabetes (T2D)	pLoF	0.001	high_outlier	case	31687	CYP2D6	ENSG00000100197	FALSE	FALSE	80	-0.118271	0.0797799	-0.249497	0.0129553	-0.118 [-0.249, 0.0130]	0.0691	0.96
6963	2.2	exomewide_scan	not_conditioned	t2d	Type 2 diabetes (T2D)	pLoF	0.001	high_outlier	case	31716	CYP2U1	ENSG00000155016	FALSE	FALSE	10	-0.299991	0.237499	-0.690642	0.0906601	-0.300 [-0.691, 0.0907]	0.103	0.96
6985	2.2	exomewide_scan	not_conditioned	t2d	Type 2 diabetes (T2D)	pLoF	0.001	high_outlier	case	31716	CYP4F11	ENSG00000171903	FALSE	FALSE	36	-0.179882	0.124678	-0.384959	0.0251951	-0.180 [-0.385, 0.0252]	0.0745	0.96
6993	2.2	exomewide_scan	not_conditioned	t2d	Type 2 diabetes (T2D)	pLoF	0.001	high_outlier	case	31716	CYP4F3	ENSG00000186529	FALSE	FALSE	49	-0.192138	0.106887	-0.367951	-0.0163245	-0.192 [-0.368, -0.0163]	0.0361	0.96
7001	2.2	exomewide_scan	not_conditioned	t2d	Type 2 diabetes (T2D)	pLoF	0.001	high_outlier	case	31716	CYP4Z1	ENSG00000186160	FALSE	FALSE	27	-0.185136	0.14542	-0.424331	0.0540586	-0.185 [-0.424, 0.0541]	0.101	0.96
7005	2.2	exomewide_scan	not_conditioned	t2d	Type 2 diabetes (T2D)	pLoF	0.001	high_outlier	case	31716	CYP7A1	ENSG00000167910	FALSE	FALSE	16	-0.257998	0.188031	-0.567281	0.0512855	-0.258 [-0.567, 0.0513]	0.085	0.96
7009	2.2	exomewide_scan	not_conditioned	t2d	Type 2 diabetes (T2D)	pLoF	0.001	high_outlier	case	31716	CYREN	ENSG00000122783	FALSE	FALSE	1	-0.95916	0.756302	-2.20317	0.284846	-0.959 [-2.20, 0.285]	0.102	0.96
7031	2.2	exomewide_scan	not_conditioned	t2d	Type 2 diabetes (T2D)	pLoF	0.001	high_outlier	case	31716	CYTL1	ENSG00000170891	FALSE	FALSE	23	-0.213749	0.156632	-0.471386	0.0438877	-0.214 [-0.471, 0.0439]	0.0862	0.96
7041	2.2	exomewide_scan	not_conditioned	t2d	Type 2 diabetes (T2D)	pLoF	0.001	high_outlier	case	31716	DAAM2	ENSG00000146122	FALSE	FALSE	4	-0.567391	0.381073	-1.1942	0.0594183	-0.567 [-1.19, 0.0594]	0.0683	0.96
7096	2.2	exomewide_scan	not_conditioned	t2d	Type 2 diabetes (T2D)	pLoF	0.001	high_outlier	case	31716	DBF4	ENSG00000006634	FALSE	FALSE	6	-0.391356	0.308787	-0.899265	0.116553	-0.391 [-0.899, 0.117]	0.103	0.96
7098	2.2	exomewide_scan	not_conditioned	t2d	Type 2 diabetes (T2D)	pLoF	0.001	high_outlier	case	31716	DBF4B	ENSG00000161692	FALSE	FALSE	9	-0.403363	0.249943	-0.814483	0.00775665	-0.403 [-0.814, 7.76e-03]	0.0533	0.96
7231	2.2	exomewide_scan	not_conditioned	t2d	Type 2 diabetes (T2D)	pLoF	0.001	high_outlier	case	31716	DDAH2	ENSG00000213722	FALSE	FALSE	4	-0.630325	0.381073	-1.25713	-0.00351569	-0.630 [-1.26, -3.52e-03]	0.0491	0.96
7260	2.2	exomewide_scan	not_conditioned	t2d	Type 2 diabetes (T2D)	pLoF	0.001	high_outlier	case	31716	DDR1	ENSG00000204580	FALSE	FALSE	12	-0.267568	0.220042	-0.629505	0.0943689	-0.268 [-0.630, 0.0944]	0.112	0.96
7328	2.2	exomewide_scan	not_conditioned	t2d	Type 2 diabetes (T2D)	pLoF	0.001	high_outlier	case	31716	DDX59	ENSG00000118197	FALSE	FALSE	22	-0.273131	0.16109	-0.5381	-0.00816153	-0.273 [-0.538, -8.16e-03]	0.045	0.96
7398	2.2	exomewide_scan	not_conditioned	t2d	Type 2 diabetes (T2D)	pLoF	0.001	high_outlier	case	31716	DEGS2	ENSG00000168350	FALSE	FALSE	7	-0.361564	0.282051	-0.825497	0.102369	-0.362 [-0.825, 0.102]	0.0999	0.96
7445	2.2	exomewide_scan	not_conditioned	t2d	Type 2 diabetes (T2D)	pLoF	0.001	high_outlier	case	31716	DEPDC5	ENSG00000100150	FALSE	FALSE	11	-0.295356	0.225435	-0.666164	0.0754516	-0.295 [-0.666, 0.0755]	0.0951	0.96
7449	2.2	exomewide_scan	not_conditioned	t2d	Type 2 diabetes (T2D)	pLoF	0.001	high_outlier	case	31716	DEPP1	ENSG00000165507	FALSE	FALSE	2	-0.92717	0.54859	-1.82952	-0.0248197	-0.927 [-1.83, -0.0248]	0.0455	0.96
7458	2.2	exomewide_scan	not_conditioned	t2d	Type 2 diabetes (T2D)	pLoF	0.001	high_outlier	case	31716	DERL3	ENSG00000099958	FALSE	FALSE	23	-0.228625	0.149561	-0.474631	0.017381	-0.229 [-0.475, 0.0174]	0.0632	0.96
7475	2.2	exomewide_scan	not_conditioned	t2d	Type 2 diabetes (T2D)	pLoF	0.001	high_outlier	case	31716	DFFB	ENSG00000169598	FALSE	FALSE	7	-0.425876	0.285506	-0.895492	0.0437396	-0.426 [-0.895, 0.0437]	0.0679	0.96
7477	2.2	exomewide_scan	not_conditioned	t2d	Type 2 diabetes (T2D)	pLoF	0.001	high_outlier	case	31716	DGAT1	ENSG00000185000	FALSE	FALSE	23	-0.232805	0.156843	-0.490789	0.0251788	-0.233 [-0.491, 0.0252]	0.0689	0.96
7479	2.2	exomewide_scan	not_conditioned	t2d	Type 2 diabetes (T2D)	pLoF	0.001	high_outlier	case	31716	DGAT2	ENSG00000062282	FALSE	FALSE	48	-0.13717	0.109334	-0.317008	0.0426684	-0.137 [-0.317, 0.0427]	0.105	0.96
7583	2.2	exomewide_scan	not_conditioned	t2d	Type 2 diabetes (T2D)	pLoF	0.001	high_outlier	case	31716	DIABLO	ENSG00000184047	FALSE	FALSE	10	-0.360499	0.238033	-0.752028	0.0310304	-0.360 [-0.752, 0.0310]	0.065	0.96
7606	2.2	exomewide_scan	not_conditioned	t2d	Type 2 diabetes (T2D)	pLoF	0.001	high_outlier	case	31716	DIPK1A	ENSG00000154511	FALSE	FALSE	7	-0.36054	0.285508	-0.830159	0.109079	-0.361 [-0.830, 0.109]	0.103	0.96
7649	2.2	exomewide_scan	not_conditioned	t2d	Type 2 diabetes (T2D)	pLoF	0.001	high_outlier	case	31716	DLEC1	ENSG00000008226	FALSE	FALSE	63	-0.12227	0.0956179	-0.279547	0.0350074	-0.122 [-0.280, 0.0350]	0.1	0.96
7661	2.2	exomewide_scan	not_conditioned	t2d	Type 2 diabetes (T2D)	pLoF	0.001	high_outlier	case	31716	DLGAP2	ENSG00000198010	FALSE	FALSE	4	-0.651159	0.375975	-1.26958	-0.0327352	-0.651 [-1.27, -0.0327]	0.0416	0.96
7672	2.2	exomewide_scan	not_conditioned	t2d	Type 2 diabetes (T2D)	pLoF	0.001	high_outlier	case	31716	DLL3	ENSG00000090932	FALSE	FALSE	70	-0.138061	0.0894598	-0.285209	0.00908728	-0.138 [-0.285, 9.09e-03]	0.0614	0.96
7681	2.2	exomewide_scan	not_conditioned	t2d	Type 2 diabetes (T2D)	pLoF	0.001	high_outlier	case	31716	DLX3	ENSG00000064195	FALSE	FALSE	2	-0.695843	0.530147	-1.56786	0.176171	-0.696 [-1.57, 0.176]	0.0947	0.96
7685	2.2	exomewide_scan	not_conditioned	t2d	Type 2 diabetes (T2D)	pLoF	0.001	high_outlier	case	31716	DLX5	ENSG00000105880	FALSE	FALSE	3	-0.587637	0.436675	-1.3059	0.130629	-0.588 [-1.31, 0.131]	0.0892	0.96
7749	2.2	exomewide_scan	not_conditioned	t2d	Type 2 diabetes (T2D)	pLoF	0.001	high_outlier	case	31716	DNAAF8	ENSG00000166246	FALSE	FALSE	37	-0.177704	0.123967	-0.381612	0.0262036	-0.178 [-0.382, 0.0262]	0.0759	0.96
7753	2.2	exomewide_scan	not_conditioned	t2d	Type 2 diabetes (T2D)	pLoF	0.001	high_outlier	case	31716	DNAH1	ENSG00000114841	FALSE	FALSE	169	-0.0834416	0.0584765	-0.179627	0.0127437	-0.0834 [-0.180, 0.0127]	0.0768	0.96
7795	2.2	exomewide_scan	not_conditioned	t2d	Type 2 diabetes (T2D)	pLoF	0.001	high_outlier	case	31716	DNAJA4	ENSG00000140403	FALSE	FALSE	14	-0.281425	0.201302	-0.612537	0.0496873	-0.281 [-0.613, 0.0497]	0.0811	0.96
7801	2.2	exomewide_scan	not_conditioned	t2d	Type 2 diabetes (T2D)	pLoF	0.001	high_outlier	case	31716	DNAJB12	ENSG00000148719	FALSE	FALSE	4	-0.550106	0.387927	-1.18819	0.0879771	-0.550 [-1.19, 0.0880]	0.0781	0.96
7807	2.2	exomewide_scan	not_conditioned	t2d	Type 2 diabetes (T2D)	pLoF	0.001	high_outlier	case	31716	DNAJB2	ENSG00000135924	FALSE	FALSE	5	-0.527208	0.338367	-1.08377	0.0293562	-0.527 [-1.08, 0.0294]	0.0596	0.96
7837	2.2	exomewide_scan	not_conditioned	t2d	Type 2 diabetes (T2D)	pLoF	0.001	high_outlier	case	31716	DNAJC18	ENSG00000170464	FALSE	FALSE	8	-0.351678	0.265418	-0.788252	0.0848958	-0.352 [-0.788, 0.0849]	0.0926	0.96
7841	2.2	exomewide_scan	not_conditioned	t2d	Type 2 diabetes (T2D)	pLoF	0.001	high_outlier	case	31716	DNAJC2	ENSG00000105821	FALSE	FALSE	6	-0.394773	0.308788	-0.902684	0.113138	-0.395 [-0.903, 0.113]	0.101	0.96
7863	2.2	exomewide_scan	not_conditioned	t2d	Type 2 diabetes (T2D)	pLoF	0.001	high_outlier	case	31716	DNAJC5B	ENSG00000147570	FALSE	FALSE	35	-0.187065	0.127174	-0.396248	0.0221176	-0.187 [-0.396, 0.0221]	0.0707	0.96
7871	2.2	exomewide_scan	not_conditioned	t2d	Type 2 diabetes (T2D)	pLoF	0.001	high_outlier	case	31716	DNAJC8	ENSG00000126698	FALSE	FALSE	5	-0.417291	0.337831	-0.972974	0.138392	-0.417 [-0.973, 0.138]	0.108	0.96
7895	2.2	exomewide_scan	not_conditioned	t2d	Type 2 diabetes (T2D)	pLoF	0.001	high_outlier	case	31716	DNHD1	ENSG00000179532	FALSE	FALSE	170	-0.0807422	0.058209	-0.176487	0.0150031	-0.0807 [-0.176, 0.0150]	0.0827	0.96
7923	2.2	exomewide_scan	not_conditioned	t2d	Type 2 diabetes (T2D)	pLoF	0.001	high_outlier	case	31716	DNTTIP1	ENSG00000101457	FALSE	FALSE	3	-0.704644	0.431754	-1.41482	0.00552813	-0.705 [-1.41, 5.53e-03]	0.0513	0.96
7943	2.2	exomewide_scan	not_conditioned	t2d	Type 2 diabetes (T2D)	pLoF	0.001	high_outlier	case	31716	DOCK6	ENSG00000130158	FALSE	FALSE	114	-0.0902066	0.070155	-0.205601	0.0251881	-0.0902 [-0.206, 0.0252]	0.0993	0.96
7965	2.2	exomewide_scan	not_conditioned	t2d	Type 2 diabetes (T2D)	pLoF	0.001	high_outlier	case	31716	DOK7	ENSG00000175920	FALSE	FALSE	6	-0.479892	0.306589	-0.984186	0.024402	-0.480 [-0.984, 0.0244]	0.0588	0.96
7982	2.2	exomewide_scan	not_conditioned	t2d	Type 2 diabetes (T2D)	pLoF	0.001	high_outlier	case	31716	DPEP1	ENSG00000015413	FALSE	FALSE	38	-0.185801	0.122329	-0.387014	0.0154123	-0.186 [-0.387, 0.0154]	0.0644	0.96
7997	2.2	exomewide_scan	not_conditioned	t2d	Type 2 diabetes (T2D)	pLoF	0.001	high_outlier	case	31716	DPH2	ENSG00000132768	FALSE	FALSE	11	-0.381406	0.227768	-0.756051	-0.00676098	-0.381 [-0.756, -6.76e-03]	0.047	0.96
8003	2.2	exomewide_scan	not_conditioned	t2d	Type 2 diabetes (T2D)	pLoF	0.001	high_outlier	case	31716	DPH6	ENSG00000134146	FALSE	FALSE	15	-0.287111	0.194485	-0.60701	0.0327884	-0.287 [-0.607, 0.0328]	0.0699	0.96
8020	2.2	exomewide_scan	not_conditioned	t2d	Type 2 diabetes (T2D)	pLoF	0.001	high_outlier	case	31716	DPP7	ENSG00000176978	FALSE	FALSE	39	-0.1732	0.121496	-0.373043	0.0266431	-0.173 [-0.373, 0.0266]	0.077	0.96
8032	2.2	exomewide_scan	not_conditioned	t2d	Type 2 diabetes (T2D)	pLoF	0.001	high_outlier	case	31716	DPPA5	ENSG00000203909	FALSE	FALSE	7	-0.383121	0.288074	-0.856961	0.0907186	-0.383 [-0.857, 0.0907]	0.0918	0.96
8044	2.2	exomewide_scan	not_conditioned	t2d	Type 2 diabetes (T2D)	pLoF	0.001	high_outlier	case	31716	DPY19L4	ENSG00000156162	FALSE	FALSE	116	-0.11618	0.0699406	-0.231222	-0.00113795	-0.116 [-0.231, -1.14e-03]	0.0483	0.96
8066	2.2	exomewide_scan	not_conditioned	t2d	Type 2 diabetes (T2D)	pLoF	0.001	high_outlier	case	31716	DRAP1	ENSG00000175550	FALSE	FALSE	1	-0.989833	0.756934	-2.23488	0.255213	-0.990 [-2.23, 0.255]	0.0955	0.96
8068	2.2	exomewide_scan	not_conditioned	t2d	Type 2 diabetes (T2D)	pLoF	0.001	high_outlier	case	31716	DRAXIN	ENSG00000162490	FALSE	FALSE	36	-0.164193	0.125955	-0.371371	0.0429845	-0.164 [-0.371, 0.0430]	0.0962	0.96
8070	2.2	exomewide_scan	not_conditioned	t2d	Type 2 diabetes (T2D)	pLoF	0.001	high_outlier	case	31716	DRC1	ENSG00000157856	FALSE	FALSE	92	-0.120622	0.07899	-0.250549	0.00930499	-0.121 [-0.251, 9.30e-03]	0.0634	0.96
8078	2.2	exomewide_scan	not_conditioned	t2d	Type 2 diabetes (T2D)	pLoF	0.001	high_outlier	case	31716	DRD3	ENSG00000151577	FALSE	FALSE	6	-0.541433	0.309543	-1.05059	-0.0322801	-0.541 [-1.05, -0.0323]	0.0401	0.96
8112	2.2	exomewide_scan	not_conditioned	t2d	Type 2 diabetes (T2D)	pLoF	0.001	high_outlier	case	31716	DSG2	ENSG00000046604	FALSE	FALSE	26	-0.182816	0.146712	-0.424136	0.0585038	-0.183 [-0.424, 0.0585]	0.106	0.96
8120	2.2	exomewide_scan	not_conditioned	t2d	Type 2 diabetes (T2D)	pLoF	0.001	high_outlier	case	31716	DSP	ENSG00000096696	FALSE	FALSE	35	-0.172287	0.128891	-0.384294	0.0397198	-0.172 [-0.384, 0.0397]	0.0907	0.96
8168	2.2	exomewide_scan	not_conditioned	t2d	Type 2 diabetes (T2D)	pLoF	0.001	high_outlier	case	31716	DUS2	ENSG00000167264	FALSE	FALSE	27	-0.239416	0.14511	-0.478101	-0.00073129	-0.239 [-0.478, -7.31e-04]	0.0495	0.96
8219	2.2	exomewide_scan	not_conditioned	t2d	Type 2 diabetes (T2D)	pLoF	0.001	high_outlier	case	31716	DUXA	ENSG00000258873	FALSE	FALSE	2	-0.879833	0.5287	-1.74947	-0.0101989	-0.880 [-1.75, -0.0102]	0.048	0.96
8225	2.2	exomewide_scan	not_conditioned	t2d	Type 2 diabetes (T2D)	pLoF	0.001	high_outlier	case	31716	DVL3	ENSG00000161202	FALSE	FALSE	2	-0.71175	0.536141	-1.59362	0.170123	-0.712 [-1.59, 0.170]	0.0922	0.96
8255	2.2	exomewide_scan	not_conditioned	t2d	Type 2 diabetes (T2D)	pLoF	0.001	high_outlier	case	31716	DYNLL1	ENSG00000088986	FALSE	FALSE	1	-0.942972	0.752631	-2.18094	0.294996	-0.943 [-2.18, 0.295]	0.105	0.96
8264	2.2	exomewide_scan	not_conditioned	t2d	Type 2 diabetes (T2D)	pLoF	0.001	high_outlier	case	31716	DYNLT2	ENSG00000184786	FALSE	FALSE	15	-0.250269	0.196825	-0.574017	0.0734793	-0.250 [-0.574, 0.0735]	0.102	0.96
8278	2.2	exomewide_scan	not_conditioned	t2d	Type 2 diabetes (T2D)	pLoF	0.001	high_outlier	case	31716	DYRK3	ENSG00000143479	FALSE	FALSE	25	-0.208809	0.151123	-0.457384	0.0397662	-0.209 [-0.457, 0.0398]	0.0835	0.96
8290	2.2	exomewide_scan	not_conditioned	t2d	Type 2 diabetes (T2D)	pLoF	0.001	high_outlier	case	31716	DZIP1L	ENSG00000158163	FALSE	FALSE	52	-0.132652	0.105223	-0.305728	0.0404244	-0.133 [-0.306, 0.0404]	0.104	0.96
8292	2.2	exomewide_scan	not_conditioned	t2d	Type 2 diabetes (T2D)	pLoF	0.001	high_outlier	case	31716	DZIP3	ENSG00000198919	FALSE	FALSE	60	-0.155131	0.0979704	-0.316278	0.00601597	-0.155 [-0.316, 6.02e-03]	0.0567	0.96
8372	2.2	exomewide_scan	not_conditioned	t2d	Type 2 diabetes (T2D)	pLoF	0.001	high_outlier	case	31716	ECT2L	ENSG00000203734	FALSE	FALSE	153	-0.095032	0.0617606	-0.196619	0.00655515	-0.0950 [-0.197, 6.56e-03]	0.0619	0.96
8376	2.2	exomewide_scan	not_conditioned	t2d	Type 2 diabetes (T2D)	pLoF	0.001	high_outlier	case	31716	EDARADD	ENSG00000186197	FALSE	FALSE	4	-0.521399	0.377708	-1.14267	0.0998754	-0.521 [-1.14, 0.0999]	0.0837	0.96
8384	2.2	exomewide_scan	not_conditioned	t2d	Type 2 diabetes (T2D)	pLoF	0.001	high_outlier	case	31716	EDEM1	ENSG00000134109	FALSE	FALSE	22	-0.228217	0.161693	-0.494178	0.0377443	-0.228 [-0.494, 0.0377]	0.0791	0.96
8405	2.2	exomewide_scan	not_conditioned	t2d	Type 2 diabetes (T2D)	pLoF	0.001	high_outlier	case	31714	EED	ENSG00000074266	FALSE	FALSE	1	-1.25248	0.75701	-2.49765	-0.00730936	-1.25 [-2.50, -7.31e-03]	0.049	0.96
8419	2.2	exomewide_scan	not_conditioned	t2d	Type 2 diabetes (T2D)	pLoF	0.001	high_outlier	case	31716	EEF1D	ENSG00000104529	FALSE	FALSE	10	-0.293577	0.237812	-0.684743	0.0975889	-0.294 [-0.685, 0.0976]	0.109	0.96
8432	2.2	exomewide_scan	not_conditioned	t2d	Type 2 diabetes (T2D)	pLoF	0.001	high_outlier	case	31716	EEPD1	ENSG00000122547	FALSE	FALSE	7	-0.486764	0.285884	-0.957001	-0.0165267	-0.487 [-0.957, -0.0165]	0.0443	0.96
8441	2.2	exomewide_scan	not_conditioned	t2d	Type 2 diabetes (T2D)	pLoF	0.001	high_outlier	case	31716	EFCAB14	ENSG00000159658	FALSE	FALSE	8	-0.41707	0.267069	-0.856359	0.0222194	-0.417 [-0.856, 0.0222]	0.0592	0.96
8451	2.2	exomewide_scan	not_conditioned	t2d	Type 2 diabetes (T2D)	pLoF	0.001	high_outlier	case	31716	EFCAB7	ENSG00000203965	FALSE	FALSE	43	-0.180874	0.115259	-0.370458	0.00871018	-0.181 [-0.370, 8.71e-03]	0.0583	0.96
8516	2.2	exomewide_scan	not_conditioned	t2d	Type 2 diabetes (T2D)	pLoF	0.001	high_outlier	case	31716	EHBP1L1	ENSG00000173442	FALSE	FALSE	96	-0.110806	0.0773719	-0.238071	0.0164595	-0.111 [-0.238, 0.0165]	0.0761	0.96
8528	2.2	exomewide_scan	not_conditioned	t2d	Type 2 diabetes (T2D)	pLoF	0.001	high_outlier	case	31716	EHHADH	ENSG00000113790	FALSE	FALSE	65	-0.118404	0.0941327	-0.273239	0.0364305	-0.118 [-0.273, 0.0364]	0.104	0.96
8565	2.2	exomewide_scan	not_conditioned	t2d	Type 2 diabetes (T2D)	pLoF	0.001	high_outlier	case	31716	EIF2B5	ENSG00000145191	FALSE	FALSE	9	-0.326712	0.252767	-0.742477	0.0890527	-0.327 [-0.742, 0.0891]	0.0981	0.96
8570	2.2	exomewide_scan	not_conditioned	t2d	Type 2 diabetes (T2D)	pLoF	0.001	high_outlier	case	31714	EIF2S2	ENSG00000125977	FALSE	FALSE	1	-1.14187	0.747753	-2.37181	0.0880742	-1.14 [-2.37, 0.0881]	0.0634	0.96
8580	2.2	exomewide_scan	not_conditioned	t2d	Type 2 diabetes (T2D)	pLoF	0.001	high_outlier	case	22711	EIF3CL	ENSG00000205609	FALSE	FALSE	4	-0.414891	0.307683	-0.920984	0.0912025	-0.415 [-0.921, 0.0912]	0.0888	0.96
8585	2.2	exomewide_scan	not_conditioned	t2d	Type 2 diabetes (T2D)	pLoF	0.001	high_outlier	case	31716	EIF3F	ENSG00000175390	FALSE	FALSE	1	-1.0782	0.756934	-2.32325	0.166846	-1.08 [-2.32, 0.167]	0.0772	0.96
8595	2.2	exomewide_scan	not_conditioned	t2d	Type 2 diabetes (T2D)	pLoF	0.001	high_outlier	case	31716	EIF3K	ENSG00000178982	FALSE	FALSE	2	-0.724482	0.528674	-1.59407	0.145109	-0.724 [-1.59, 0.145]	0.0853	0.96
8607	2.2	exomewide_scan	not_conditioned	t2d	Type 2 diabetes (T2D)	pLoF	0.001	high_outlier	case	31716	EIF4E1B	ENSG00000175766	FALSE	FALSE	5	-0.44196	0.335738	-0.9942	0.11028	-0.442 [-0.994, 0.110]	0.094	0.96
8654	2.2	exomewide_scan	not_conditioned	t2d	Type 2 diabetes (T2D)	pLoF	0.001	high_outlier	case	31716	ELF1	ENSG00000120690	FALSE	FALSE	8	-0.417935	0.264394	-0.852824	0.0169544	-0.418 [-0.853, 0.0170]	0.057	0.96
8671	2.2	exomewide_scan	not_conditioned	t2d	Type 2 diabetes (T2D)	pLoF	0.001	high_outlier	case	31716	ELL2	ENSG00000118985	FALSE	FALSE	1	-0.960997	0.750626	-2.19567	0.273673	-0.961 [-2.20, 0.274]	0.1	0.96
8705	2.2	exomewide_scan	not_conditioned	t2d	Type 2 diabetes (T2D)	pLoF	0.001	high_outlier	case	31716	ELOVL7	ENSG00000164181	FALSE	FALSE	40	-0.200007	0.118761	-0.395351	-0.00466254	-0.200 [-0.395, -4.66e-03]	0.0461	0.96
8747	2.2	exomewide_scan	not_conditioned	t2d	Type 2 diabetes (T2D)	pLoF	0.001	high_outlier	case	31716	EMID1	ENSG00000186998	FALSE	FALSE	23	-0.229361	0.155935	-0.485851	0.0271293	-0.229 [-0.486, 0.0271]	0.0707	0.96
8786	2.2	exomewide_scan	not_conditioned	t2d	Type 2 diabetes (T2D)	pLoF	0.001	high_outlier	case	31716	ENDOD1	ENSG00000149218	FALSE	FALSE	16	-0.316693	0.189279	-0.628029	-0.00535675	-0.317 [-0.628, -5.36e-03]	0.0471	0.96
8794	2.2	exomewide_scan	not_conditioned	t2d	Type 2 diabetes (T2D)	pLoF	0.001	high_outlier	case	31716	ENG	ENSG00000106991	FALSE	FALSE	3	-0.620766	0.437825	-1.34092	0.099392	-0.621 [-1.34, 0.0994]	0.0781	0.96
8813	2.2	exomewide_scan	not_conditioned	t2d	Type 2 diabetes (T2D)	pLoF	0.001	high_outlier	case	31716	ENOSF1	ENSG00000132199	FALSE	FALSE	31	-0.169661	0.134366	-0.390673	0.0513514	-0.170 [-0.391, 0.0514]	0.103	0.96
8820	2.2	exomewide_scan	not_conditioned	t2d	Type 2 diabetes (T2D)	pLoF	0.001	low_outlier	ctrl	284661	ENPP2	ENSG00000136960	FALSE	FALSE	31	0.11265	0.0958812	-0.0450605	0.270361	0.113 [-0.0451, 0.270]	0.12	0.96
8856	2.2	exomewide_scan	not_conditioned	t2d	Type 2 diabetes (T2D)	pLoF	0.001	high_outlier	case	31716	ENTREP2	ENSG00000104059	FALSE	FALSE	6	-0.383523	0.307468	-0.889263	0.122217	-0.384 [-0.889, 0.122]	0.106	0.96
8877	2.2	exomewide_scan	not_conditioned	t2d	Type 2 diabetes (T2D)	pLoF	0.001	high_outlier	case	31716	EPB41L3	ENSG00000082397	FALSE	FALSE	7	-0.343706	0.282655	-0.808632	0.12122	-0.344 [-0.809, 0.121]	0.112	0.96
8943	2.2	exomewide_scan	not_conditioned	t2d	Type 2 diabetes (T2D)	pLoF	0.001	high_outlier	case	31716	EPO	ENSG00000130427	FALSE	FALSE	5	-0.55503	0.338257	-1.11141	0.00135325	-0.555 [-1.11, 1.35e-03]	0.0504	0.96
8961	2.2	exomewide_scan	not_conditioned	t2d	Type 2 diabetes (T2D)	pLoF	0.001	high_outlier	case	31716	EPS8L1	ENSG00000131037	FALSE	FALSE	70	-0.14834	0.0894577	-0.295485	-0.00119518	-0.148 [-0.295, -1.20e-03]	0.0486	0.96
8967	2.2	exomewide_scan	not_conditioned	t2d	Type 2 diabetes (T2D)	pLoF	0.001	high_outlier	case	31716	EPSTI1	ENSG00000133106	FALSE	FALSE	55	-0.129219	0.100917	-0.295213	0.0367747	-0.129 [-0.295, 0.0368]	0.1	0.96
8991	2.2	exomewide_scan	not_conditioned	t2d	Type 2 diabetes (T2D)	pLoF	0.001	high_outlier	case	31716	ERC2	ENSG00000187672	FALSE	FALSE	6	-0.501812	0.309592	-1.01105	0.00742152	-0.502 [-1.01, 7.42e-03]	0.0525	0.96
9014	2.2	exomewide_scan	not_conditioned	t2d	Type 2 diabetes (T2D)	pLoF	0.001	high_outlier	case	31716	ERFL	ENSG00000268041	FALSE	FALSE	9	-0.30327	0.249252	-0.713253	0.106713	-0.303 [-0.713, 0.107]	0.112	0.96
9035	2.2	exomewide_scan	not_conditioned	t2d	Type 2 diabetes (T2D)	pLoF	0.001	high_outlier	case	31716	ERICH2	ENSG00000204334	FALSE	FALSE	8	-0.350674	0.267519	-0.790704	0.0893556	-0.351 [-0.791, 0.0894]	0.095	0.96
9059	2.2	exomewide_scan	not_conditioned	t2d	Type 2 diabetes (T2D)	pLoF	0.001	high_outlier	case	31716	ERMP1	ENSG00000099219	FALSE	FALSE	73	-0.158267	0.0888553	-0.304421	-0.012113	-0.158 [-0.304, -0.0121]	0.0374	0.96
9063	2.2	exomewide_scan	not_conditioned	t2d	Type 2 diabetes (T2D)	pLoF	0.001	high_outlier	case	31716	ERN2	ENSG00000134398	FALSE	FALSE	87	-0.0992301	0.0809088	-0.232313	0.033853	-0.0992 [-0.232, 0.0339]	0.11	0.96
9180	2.2	exomewide_scan	not_conditioned	t2d	Type 2 diabetes (T2D)	pLoF	0.001	high_outlier	case	31716	EVPLL	ENSG00000214860	FALSE	FALSE	12	-0.270237	0.216466	-0.626292	0.0858179	-0.270 [-0.626, 0.0858]	0.106	0.96
9185	2.2	exomewide_scan	not_conditioned	t2d	Type 2 diabetes (T2D)	pLoF	0.001	high_outlier	case	31716	EWSR1	ENSG00000182944	FALSE	FALSE	10	-0.340107	0.236447	-0.729028	0.0488137	-0.340 [-0.729, 0.0488]	0.0752	0.96
9191	2.2	exomewide_scan	not_conditioned	t2d	Type 2 diabetes (T2D)	pLoF	0.001	high_outlier	case	31716	EXD3	ENSG00000187609	FALSE	FALSE	82	-0.149652	0.0838473	-0.287569	-0.0117355	-0.150 [-0.288, -0.0117]	0.0371	0.96
9217	2.2	exomewide_scan	not_conditioned	t2d	Type 2 diabetes (T2D)	pLoF	0.001	high_outlier	case	31716	EXOC7	ENSG00000182473	FALSE	FALSE	14	-0.251673	0.200413	-0.581323	0.077977	-0.252 [-0.581, 0.0780]	0.105	0.96
9221	2.2	exomewide_scan	not_conditioned	t2d	Type 2 diabetes (T2D)	pLoF	0.001	high_outlier	case	31716	EXOG	ENSG00000157036	FALSE	FALSE	21	-0.228716	0.165505	-0.500947	0.0435155	-0.229 [-0.501, 0.0435]	0.0835	0.96
9233	2.2	exomewide_scan	not_conditioned	t2d	Type 2 diabetes (T2D)	pLoF	0.001	high_outlier	case	31716	EXOSC5	ENSG00000077348	FALSE	FALSE	17	-0.252863	0.181384	-0.551213	0.0454871	-0.253 [-0.551, 0.0455]	0.0816	0.96
9271	2.2	exomewide_scan	not_conditioned	t2d	Type 2 diabetes (T2D)	pLoF	0.001	high_outlier	case	31716	F10	ENSG00000126218	FALSE	FALSE	6	-0.465473	0.305292	-0.967634	0.0366877	-0.465 [-0.968, 0.0367]	0.0637	0.96
9298	2.2	exomewide_scan	not_conditioned	t2d	Type 2 diabetes (T2D)	pLoF	0.001	high_outlier	case	31716	FA2H	ENSG00000103089	FALSE	FALSE	8	-0.351018	0.266474	-0.789329	0.0872927	-0.351 [-0.789, 0.0873]	0.0939	0.96
9318	2.2	exomewide_scan	not_conditioned	t2d	Type 2 diabetes (T2D)	pLoF	0.001	high_outlier	case	31710	FABP5	ENSG00000164687	FALSE	FALSE	1	-1.09564	0.751914	-2.33243	0.141148	-1.10 [-2.33, 0.141]	0.0725	0.96
9326	2.2	exomewide_scan	not_conditioned	t2d	Type 2 diabetes (T2D)	pLoF	0.001	high_outlier	case	31716	FADS1	ENSG00000149485	FALSE	FALSE	2	-0.696184	0.535236	-1.57657	0.184201	-0.696 [-1.58, 0.184]	0.0967	0.96
9337	2.2	exomewide_scan	not_conditioned	t2d	Type 2 diabetes (T2D)	pLoF	0.001	high_outlier	case	31716	FAH	ENSG00000103876	FALSE	FALSE	44	-0.160154	0.113604	-0.347016	0.026708	-0.160 [-0.347, 0.0267]	0.0793	0.96
9347	2.2	exomewide_scan	not_conditioned	t2d	Type 2 diabetes (T2D)	pLoF	0.001	high_outlier	case	31716	FAIM2	ENSG00000135472	FALSE	FALSE	4	-0.555617	0.376326	-1.17462	0.0633842	-0.556 [-1.17, 0.0634]	0.0699	0.96
9371	2.2	exomewide_scan	not_conditioned	t2d	Type 2 diabetes (T2D)	pLoF	0.001	high_outlier	case	31716	FAM117A	ENSG00000121104	FALSE	FALSE	6	-0.501772	0.306099	-1.00526	0.00171605	-0.502 [-1.01, 1.72e-03]	0.0506	0.96
9373	2.2	exomewide_scan	not_conditioned	t2d	Type 2 diabetes (T2D)	pLoF	0.001	high_outlier	case	31716	FAM117B	ENSG00000138439	FALSE	FALSE	6	-0.51823	0.30889	-1.02631	-0.0101512	-0.518 [-1.03, -0.0102]	0.0467	0.96
9383	2.2	exomewide_scan	not_conditioned	t2d	Type 2 diabetes (T2D)	pLoF	0.001	high_outlier	case	31716	FAM120B	ENSG00000112584	FALSE	FALSE	46	-0.183769	0.112451	-0.368734	0.00119644	-0.184 [-0.369, 1.20e-03]	0.0511	0.96
9393	2.2	exomewide_scan	not_conditioned	t2d	Type 2 diabetes (T2D)	pLoF	0.001	high_outlier	case	31716	FAM131C	ENSG00000185519	FALSE	FALSE	6	-0.400282	0.308391	-0.90754	0.106976	-0.400 [-0.908, 0.107]	0.0971	0.96
9397	2.2	exomewide_scan	not_conditioned	t2d	Type 2 diabetes (T2D)	pLoF	0.001	high_outlier	case	31716	FAM135A	ENSG00000082269	FALSE	FALSE	16	-0.329806	0.190577	-0.643277	-0.0163347	-0.330 [-0.643, -0.0163]	0.0418	0.96
9399	2.2	exomewide_scan	not_conditioned	t2d	Type 2 diabetes (T2D)	pLoF	0.001	high_outlier	case	31716	FAM135B	ENSG00000147724	FALSE	FALSE	10	-0.351798	0.237808	-0.742957	0.0393614	-0.352 [-0.743, 0.0394]	0.0695	0.96
9401	2.2	exomewide_scan	not_conditioned	t2d	Type 2 diabetes (T2D)	pLoF	0.001	high_outlier	case	31716	FAM136A	ENSG00000035141	FALSE	FALSE	6	-0.384026	0.30889	-0.892105	0.124053	-0.384 [-0.892, 0.124]	0.107	0.96
9413	2.2	exomewide_scan	not_conditioned	t2d	Type 2 diabetes (T2D)	pLoF	0.001	high_outlier	case	31716	FAM151A	ENSG00000162391	FALSE	FALSE	65	-0.156712	0.0937868	-0.310978	-0.00244644	-0.157 [-0.311, -2.45e-03]	0.0474	0.96
9417	2.2	exomewide_scan	not_conditioned	t2d	Type 2 diabetes (T2D)	pLoF	0.001	high_outlier	case	31696	FAM153A	ENSG00000170074	FALSE	FALSE	5	-0.409329	0.335718	-0.961536	0.142878	-0.409 [-0.962, 0.143]	0.111	0.96
9429	2.2	exomewide_scan	not_conditioned	t2d	Type 2 diabetes (T2D)	pLoF	0.001	high_outlier	case	31716	FAM163B	ENSG00000196990	FALSE	FALSE	2	-0.789475	0.536234	-1.6715	0.0925514	-0.789 [-1.67, 0.0926]	0.0705	0.96
9458	2.2	exomewide_scan	not_conditioned	t2d	Type 2 diabetes (T2D)	pLoF	0.001	high_outlier	case	31552	FAM174A	ENSG00000174132	FALSE	FALSE	9	-0.363467	0.250252	-0.775095	0.0481609	-0.363 [-0.775, 0.0482]	0.0732	0.96
9470	2.2	exomewide_scan	not_conditioned	t2d	Type 2 diabetes (T2D)	pLoF	0.001	high_outlier	case	31716	FAM180A	ENSG00000189320	FALSE	FALSE	1	-1.10599	0.756302	-2.35	0.138016	-1.11 [-2.35, 0.138]	0.0718	0.96
9486	2.2	exomewide_scan	not_conditioned	t2d	Type 2 diabetes (T2D)	pLoF	0.001	high_outlier	case	31716	FAM186A	ENSG00000185958	FALSE	FALSE	67	-0.12705	0.0920434	-0.278448	0.0243479	-0.127 [-0.278, 0.0243]	0.0837	0.96
9494	2.2	exomewide_scan	not_conditioned	t2d	Type 2 diabetes (T2D)	pLoF	0.001	high_outlier	case	31716	FAM193A	ENSG00000125386	FALSE	FALSE	2	-0.655022	0.531	-1.52844	0.218395	-0.655 [-1.53, 0.218]	0.109	0.96
9496	2.2	exomewide_scan	not_conditioned	t2d	Type 2 diabetes (T2D)	pLoF	0.001	high_outlier	case	31716	FAM193B	ENSG00000146067	FALSE	FALSE	9	-0.362717	0.250244	-0.774332	0.0488978	-0.363 [-0.774, 0.0489]	0.0736	0.96
9515	2.2	exomewide_scan	not_conditioned	t2d	Type 2 diabetes (T2D)	pLoF	0.001	high_outlier	case	31716	FAM20C	ENSG00000177706	FALSE	FALSE	7	-0.454039	0.2859	-0.924303	0.0162247	-0.454 [-0.924, 0.0162]	0.0561	0.96
9568	2.2	exomewide_scan	not_conditioned	t2d	Type 2 diabetes (T2D)	pLoF	0.001	high_outlier	case	31695	FAM25C	ENSG00000276430	FALSE	FALSE	5	-0.61908	0.346976	-1.1898	-0.0483553	-0.619 [-1.19, -0.0484]	0.0372	0.96
9570	2.2	exomewide_scan	not_conditioned	t2d	Type 2 diabetes (T2D)	pLoF	0.001	high_outlier	case	31080	FAM25G	ENSG00000189090	FALSE	FALSE	1	-1.20045	0.775815	-2.47655	0.0756521	-1.20 [-2.48, 0.0757]	0.0609	0.96
9597	2.2	exomewide_scan	not_conditioned	t2d	Type 2 diabetes (T2D)	pLoF	0.001	high_outlier	case	31716	FAM76A	ENSG00000009780	FALSE	FALSE	3	-0.55153	0.436089	-1.26883	0.165773	-0.552 [-1.27, 0.166]	0.103	0.96
9617	2.2	exomewide_scan	not_conditioned	t2d	Type 2 diabetes (T2D)	pLoF	0.001	high_outlier	case	31716	FAM83E	ENSG00000105523	FALSE	FALSE	22	-0.196152	0.159454	-0.45843	0.0661265	-0.196 [-0.458, 0.0661]	0.109	0.96
9720	2.2	exomewide_scan	not_conditioned	t2d	Type 2 diabetes (T2D)	pLoF	0.001	high_outlier	case	31716	FAXC	ENSG00000146267	FALSE	FALSE	2	-0.660353	0.538897	-1.54676	0.226054	-0.660 [-1.55, 0.226]	0.11	0.96
9746	2.2	exomewide_scan	not_conditioned	t2d	Type 2 diabetes (T2D)	pLoF	0.001	high_outlier	case	31716	FBP1	ENSG00000165140	FALSE	FALSE	14	-0.2644	0.202703	-0.597817	0.0690168	-0.264 [-0.598, 0.0690]	0.0961	0.96
9791	2.2	exomewide_scan	not_conditioned	t2d	Type 2 diabetes (T2D)	pLoF	0.001	high_outlier	case	31716	FBXO15	ENSG00000141665	FALSE	FALSE	19	-0.22072	0.171617	-0.503005	0.0615648	-0.221 [-0.503, 0.0616]	0.0992	0.96
9807	2.2	exomewide_scan	not_conditioned	t2d	Type 2 diabetes (T2D)	pLoF	0.001	high_outlier	case	31716	FBXO27	ENSG00000161243	FALSE	FALSE	17	-0.2784	0.181382	-0.576747	0.0199468	-0.278 [-0.577, 0.0199]	0.0624	0.96
9815	2.2	exomewide_scan	not_conditioned	t2d	Type 2 diabetes (T2D)	pLoF	0.001	high_outlier	case	31716	FBXO31	ENSG00000103264	FALSE	FALSE	3	-0.551226	0.435126	-1.26694	0.164493	-0.551 [-1.27, 0.164]	0.103	0.96
9817	2.2	exomewide_scan	not_conditioned	t2d	Type 2 diabetes (T2D)	pLoF	0.001	high_outlier	case	31716	FBXO32	ENSG00000156804	FALSE	FALSE	1	-0.940406	0.751914	-2.17719	0.296382	-0.940 [-2.18, 0.296]	0.106	0.96
9846	2.2	exomewide_scan	not_conditioned	t2d	Type 2 diabetes (T2D)	pLoF	0.001	high_outlier	case	31716	FBXO48	ENSG00000204923	FALSE	FALSE	9	-0.348121	0.252238	-0.763016	0.0667736	-0.348 [-0.763, 0.0668]	0.0838	0.96
9848	2.2	exomewide_scan	not_conditioned	t2d	Type 2 diabetes (T2D)	pLoF	0.001	high_outlier	case	31716	FBXO5	ENSG00000112029	FALSE	FALSE	1	-1.08422	0.762125	-2.3378	0.169364	-1.08 [-2.34, 0.169]	0.0774	0.96
9913	2.2	exomewide_scan	not_conditioned	t2d	Type 2 diabetes (T2D)	pLoF	0.001	high_outlier	case	31716	FCN3	ENSG00000142748	FALSE	FALSE	8	-0.379231	0.267074	-0.818529	0.0600666	-0.379 [-0.819, 0.0601]	0.0778	0.96
9917	2.2	exomewide_scan	not_conditioned	t2d	Type 2 diabetes (T2D)	pLoF	0.001	high_outlier	case	31716	FCRL2	ENSG00000132704	FALSE	FALSE	17	-0.298351	0.183233	-0.599742	0.00304046	-0.298 [-0.600, 3.04e-03]	0.0517	0.96
9933	2.2	exomewide_scan	not_conditioned	t2d	Type 2 diabetes (T2D)	pLoF	0.001	high_outlier	case	31698	FDCSP	ENSG00000181617	FALSE	FALSE	10	-0.368388	0.237495	-0.759033	0.0222565	-0.368 [-0.759, 0.0223]	0.0604	0.96
9964	2.2	exomewide_scan	not_conditioned	t2d	Type 2 diabetes (T2D)	pLoF	0.001	high_outlier	case	31716	FERMT1	ENSG00000101311	FALSE	FALSE	22	-0.228126	0.159476	-0.490441	0.0341887	-0.228 [-0.490, 0.0342]	0.0763	0.96
10040	2.2	exomewide_scan	not_conditioned	t2d	Type 2 diabetes (T2D)	pLoF	0.001	high_outlier	case	31714	FGFR2	ENSG00000066468	FALSE	FALSE	3	-0.808199	0.447938	-1.54499	-0.0714066	-0.808 [-1.54, -0.0714]	0.0356	0.96
10101	2.2	exomewide_scan	not_conditioned	t2d	Type 2 diabetes (T2D)	pLoF	0.001	high_outlier	case	31716	FILIP1	ENSG00000118407	FALSE	FALSE	37	-0.226322	0.125367	-0.432532	-0.0201116	-0.226 [-0.433, -0.0201]	0.0355	0.96
10147	2.2	exomewide_scan	not_conditioned	t2d	Type 2 diabetes (T2D)	pLoF	0.001	high_outlier	case	31716	FKTN	ENSG00000106692	FALSE	FALSE	34	-0.170859	0.130119	-0.384886	0.0431677	-0.171 [-0.385, 0.0432]	0.0946	0.96
10175	2.2	exomewide_scan	not_conditioned	t2d	Type 2 diabetes (T2D)	pLoF	0.001	high_outlier	case	31716	FLRT3	ENSG00000125848	FALSE	FALSE	2	-0.647752	0.528756	-1.51748	0.221974	-0.648 [-1.52, 0.222]	0.11	0.96
10185	2.2	exomewide_scan	not_conditioned	t2d	Type 2 diabetes (T2D)	pLoF	0.001	high_outlier	case	31716	FLVCR1	ENSG00000162769	FALSE	FALSE	15	-0.320017	0.195061	-0.640864	0.000829793	-0.320 [-0.641, 8.30e-04]	0.0504	0.96
10282	2.2	exomewide_scan	not_conditioned	t2d	Type 2 diabetes (T2D)	pLoF	0.001	high_outlier	case	31716	FOXD2	ENSG00000186564	FALSE	FALSE	2	-0.812924	0.534116	-1.69147	0.0656186	-0.813 [-1.69, 0.0656]	0.064	0.96
10286	2.2	exomewide_scan	not_conditioned	t2d	Type 2 diabetes (T2D)	pLoF	0.001	high_outlier	case	31716	FOXD4	ENSG00000170122	FALSE	FALSE	30	-0.231223	0.138513	-0.459057	-0.00338939	-0.231 [-0.459, -3.39e-03]	0.0475	0.96
10292	2.2	exomewide_scan	not_conditioned	t2d	Type 2 diabetes (T2D)	pLoF	0.001	high_outlier	case	31716	FOXD4L4	ENSG00000184659	FALSE	FALSE	8	-0.36605	0.268137	-0.807096	0.0749961	-0.366 [-0.807, 0.0750]	0.0861	0.96
10346	2.2	exomewide_scan	not_conditioned	t2d	Type 2 diabetes (T2D)	pLoF	0.001	high_outlier	case	31716	FOXQ1	ENSG00000164379	FALSE	FALSE	1	-1.23682	0.762107	-2.49037	0.0167345	-1.24 [-2.49, 0.0167]	0.0523	0.96
10376	2.2	exomewide_scan	not_conditioned	t2d	Type 2 diabetes (T2D)	pLoF	0.001	high_outlier	case	31716	FRG2	ENSG00000205097	FALSE	FALSE	9	-0.310855	0.250341	-0.722629	0.100919	-0.311 [-0.723, 0.101]	0.107	0.96
10383	2.2	exomewide_scan	not_conditioned	t2d	Type 2 diabetes (T2D)	pLoF	0.001	high_outlier	case	31716	FRMD1	ENSG00000153303	FALSE	FALSE	24	-0.20641	0.155623	-0.462387	0.0495671	-0.206 [-0.462, 0.0496]	0.0924	0.96
10395	2.2	exomewide_scan	not_conditioned	t2d	Type 2 diabetes (T2D)	pLoF	0.001	high_outlier	case	31716	FRMD8	ENSG00000126391	FALSE	FALSE	8	-0.381519	0.267641	-0.821749	0.0587113	-0.382 [-0.822, 0.0587]	0.077	0.96
10524	2.2	exomewide_scan	not_conditioned	t2d	Type 2 diabetes (T2D)	pLoF	0.001	high_outlier	case	31716	FZD3	ENSG00000104290	FALSE	FALSE	4	-0.664544	0.375992	-1.283	-0.0460922	-0.665 [-1.28, -0.0461]	0.0386	0.96
10546	2.2	exomewide_scan	not_conditioned	t2d	Type 2 diabetes (T2D)	pLoF	0.001	high_outlier	case	31716	G6PC1	ENSG00000131482	FALSE	FALSE	43	-0.161536	0.114408	-0.34972	0.0266484	-0.162 [-0.350, 0.0266]	0.079	0.96
10637	2.2	exomewide_scan	not_conditioned	t2d	Type 2 diabetes (T2D)	pLoF	0.001	high_outlier	case	31716	GALNS	ENSG00000141012	FALSE	FALSE	14	-0.328456	0.20146	-0.659828	0.00291621	-0.328 [-0.660, 2.92e-03]	0.0515	0.96
10734	2.2	exomewide_scan	not_conditioned	t2d	Type 2 diabetes (T2D)	pLoF	0.001	high_outlier	case	31716	GAS1	ENSG00000180447	FALSE	FALSE	2	-0.832517	0.53621	-1.7145	0.04947	-0.833 [-1.71, 0.0495]	0.0603	0.96
10740	2.2	exomewide_scan	not_conditioned	t2d	Type 2 diabetes (T2D)	pLoF	0.001	high_outlier	case	31716	GAS2L2	ENSG00000270765	FALSE	FALSE	18	-0.252787	0.176758	-0.543528	0.037954	-0.253 [-0.544, 0.0380]	0.0763	0.96
10784	2.2	exomewide_scan	not_conditioned	t2d	Type 2 diabetes (T2D)	pLoF	0.001	high_outlier	case	31716	GBGT1	ENSG00000148288	FALSE	FALSE	22	-0.227376	0.16173	-0.493398	0.0386462	-0.227 [-0.493, 0.0386]	0.0799	0.96
10816	2.2	exomewide_scan	not_conditioned	t2d	Type 2 diabetes (T2D)	pLoF	0.001	high_outlier	case	31716	GCFC2	ENSG00000005436	FALSE	FALSE	60	-0.160629	0.0977632	-0.321435	0.000177154	-0.161 [-0.321, 1.77e-04]	0.0502	0.96
10828	2.2	exomewide_scan	not_conditioned	t2d	Type 2 diabetes (T2D)	pLoF	0.001	low_outlier	ctrl	284661	GCLC	ENSG00000001084	FALSE	FALSE	38	0.10534	0.0897306	-0.0422537	0.252934	0.105 [-0.0423, 0.253]	0.12	0.96
10840	2.2	exomewide_scan	not_conditioned	t2d	Type 2 diabetes (T2D)	pLoF	0.001	high_outlier	case	31716	GCNT2	ENSG00000111846	FALSE	FALSE	30	-0.215501	0.139204	-0.444471	0.0134692	-0.216 [-0.444, 0.0135]	0.0608	0.96
10873	2.2	exomewide_scan	not_conditioned	t2d	Type 2 diabetes (T2D)	pLoF	0.001	high_outlier	case	31716	GDF5	ENSG00000125965	FALSE	FALSE	4	-0.517184	0.373902	-1.1322	0.0978301	-0.517 [-1.13, 0.0978]	0.0833	0.96
10910	2.2	exomewide_scan	not_conditioned	t2d	Type 2 diabetes (T2D)	pLoF	0.001	high_outlier	case	31716	GET3	ENSG00000198356	FALSE	FALSE	7	-0.495432	0.282619	-0.960299	-0.0305651	-0.495 [-0.960, -0.0306]	0.0398	0.96
10936	2.2	exomewide_scan	not_conditioned	t2d	Type 2 diabetes (T2D)	pLoF	0.001	high_outlier	case	31716	GFRA2	ENSG00000168546	FALSE	FALSE	3	-0.565653	0.434157	-1.27978	0.148472	-0.566 [-1.28, 0.148]	0.0963	0.96
11003	2.2	exomewide_scan	not_conditioned	t2d	Type 2 diabetes (T2D)	pLoF	0.001	high_outlier	case	31716	GIGYF1	ENSG00000146830	FALSE	FALSE	37	-0.152572	0.124409	-0.357207	0.0520626	-0.153 [-0.357, 0.0521]	0.11	0.96
11027	2.2	exomewide_scan	not_conditioned	t2d	Type 2 diabetes (T2D)	pLoF	0.001	high_outlier	case	31716	GINS2	ENSG00000131153	FALSE	FALSE	12	-0.267491	0.217593	-0.6254	0.0904176	-0.267 [-0.625, 0.0904]	0.109	0.96
11068	2.2	exomewide_scan	not_conditioned	t2d	Type 2 diabetes (T2D)	pLoF	0.001	high_outlier	case	31716	GJB6	ENSG00000121742	FALSE	FALSE	53	-0.143078	0.102798	-0.312166	0.0260097	-0.143 [-0.312, 0.0260]	0.082	0.96
11076	2.2	exomewide_scan	not_conditioned	t2d	Type 2 diabetes (T2D)	pLoF	0.001	high_outlier	case	31716	GJD2	ENSG00000159248	FALSE	FALSE	1	-1.07518	0.753064	-2.31386	0.1635	-1.08 [-2.31, 0.164]	0.0767	0.96
11087	2.2	exomewide_scan	not_conditioned	t2d	Type 2 diabetes (T2D)	pLoF	0.001	high_outlier	case	31716	GKAP1	ENSG00000165113	FALSE	FALSE	3	-0.651566	0.437813	-1.3717	0.0685723	-0.652 [-1.37, 0.0686]	0.0683	0.96
11091	2.2	exomewide_scan	not_conditioned	t2d	Type 2 diabetes (T2D)	pLoF	0.001	high_outlier	case	31716	GKN2	ENSG00000183607	FALSE	FALSE	8	-0.477491	0.267538	-0.917552	-0.0374302	-0.477 [-0.918, -0.0374]	0.0372	0.96
11139	2.2	exomewide_scan	not_conditioned	t2d	Type 2 diabetes (T2D)	pLoF	0.001	high_outlier	case	31716	GLO1	ENSG00000124767	FALSE	FALSE	21	-0.22361	0.166359	-0.497246	0.0500262	-0.224 [-0.497, 0.0500]	0.0895	0.96
11149	2.2	exomewide_scan	not_conditioned	t2d	Type 2 diabetes (T2D)	pLoF	0.001	high_outlier	case	31716	GLRA3	ENSG00000145451	FALSE	FALSE	11	-0.340909	0.226458	-0.713399	0.0315813	-0.341 [-0.713, 0.0316]	0.0661	0.96
11161	2.2	exomewide_scan	not_conditioned	t2d	Type 2 diabetes (T2D)	pLoF	0.001	high_outlier	case	30846	GLS	ENSG00000115419	FALSE	FALSE	1	-1.23653	0.756563	-2.48097	0.00790539	-1.24 [-2.48, 7.91e-03]	0.0511	0.96
11181	2.2	exomewide_scan	not_conditioned	t2d	Type 2 diabetes (T2D)	pLoF	0.001	high_outlier	case	31716	GLYAT	ENSG00000149124	FALSE	FALSE	16	-0.254447	0.189297	-0.565813	0.0569189	-0.254 [-0.566, 0.0569]	0.0894	0.96
11228	2.2	exomewide_scan	not_conditioned	t2d	Type 2 diabetes (T2D)	pLoF	0.001	high_outlier	case	31716	GNA14	ENSG00000156049	FALSE	FALSE	28	-0.234587	0.143368	-0.470406	0.00123237	-0.235 [-0.470, 1.23e-03]	0.0509	0.96
11252	2.2	exomewide_scan	not_conditioned	t2d	Type 2 diabetes (T2D)	pLoF	0.001	high_outlier	case	31716	GNB1L	ENSG00000185838	FALSE	FALSE	11	-0.384644	0.225436	-0.755453	-0.0138348	-0.385 [-0.755, -0.0138]	0.044	0.96
11266	2.2	exomewide_scan	not_conditioned	t2d	Type 2 diabetes (T2D)	pLoF	0.001	high_outlier	case	31636	GNG11	ENSG00000127920	FALSE	FALSE	8	-0.444819	0.267444	-0.884725	-0.00491277	-0.445 [-0.885, -4.91e-03]	0.0481	0.96
11281	2.2	exomewide_scan	not_conditioned	t2d	Type 2 diabetes (T2D)	pLoF	0.001	high_outlier	case	31716	GNL1	ENSG00000204590	FALSE	FALSE	3	-0.590546	0.440027	-1.31433	0.133234	-0.591 [-1.31, 0.133]	0.0898	0.96
11283	2.2	exomewide_scan	not_conditioned	t2d	Type 2 diabetes (T2D)	pLoF	0.001	high_outlier	case	31716	GNL2	ENSG00000134697	FALSE	FALSE	22	-0.2067	0.161092	-0.471673	0.0582728	-0.207 [-0.472, 0.0583]	0.0997	0.96
11287	2.2	exomewide_scan	not_conditioned	t2d	Type 2 diabetes (T2D)	pLoF	0.001	high_outlier	case	31716	GNLY	ENSG00000115523	FALSE	FALSE	6	-0.514105	0.308904	-1.02221	-0.00600314	-0.514 [-1.02, -6.00e-03]	0.048	0.96
11289	2.2	exomewide_scan	not_conditioned	t2d	Type 2 diabetes (T2D)	pLoF	0.001	high_outlier	case	31716	GNMT	ENSG00000124713	FALSE	FALSE	7	-0.446609	0.288085	-0.920467	0.0272487	-0.447 [-0.920, 0.0272]	0.0605	0.96
11301	2.2	exomewide_scan	not_conditioned	t2d	Type 2 diabetes (T2D)	pLoF	0.001	high_outlier	case	31716	GNPTG	ENSG00000090581	FALSE	FALSE	28	-0.192676	0.142481	-0.427036	0.0416844	-0.193 [-0.427, 0.0417]	0.0881	0.96
11303	2.2	exomewide_scan	not_conditioned	t2d	Type 2 diabetes (T2D)	pLoF	0.001	high_outlier	case	31716	GNRH1	ENSG00000147437	FALSE	FALSE	5	-0.409096	0.336287	-0.962239	0.144047	-0.409 [-0.962, 0.144]	0.112	0.96
11325	2.2	exomewide_scan	not_conditioned	t2d	Type 2 diabetes (T2D)	pLoF	0.001	high_outlier	case	31716	GOLGA6C	ENSG00000167195	FALSE	FALSE	21	-0.234784	0.164379	-0.505163	0.0355954	-0.235 [-0.505, 0.0356]	0.0766	0.96
11365	2.2	exomewide_scan	not_conditioned	t2d	Type 2 diabetes (T2D)	pLoF	0.001	high_outlier	case	31663	GOLGA8K	ENSG00000249931	FALSE	FALSE	36	-0.211059	0.125585	-0.417628	-0.00449006	-0.211 [-0.418, -4.49e-03]	0.0464	0.96
11367	2.2	exomewide_scan	not_conditioned	t2d	Type 2 diabetes (T2D)	pLoF	0.001	high_outlier	case	31701	GOLGA8N	ENSG00000232653	FALSE	FALSE	16	-0.281978	0.188305	-0.591712	0.0277562	-0.282 [-0.592, 0.0278]	0.0671	0.96
11377	2.2	exomewide_scan	not_conditioned	t2d	Type 2 diabetes (T2D)	pLoF	0.001	high_outlier	case	31682	GOLGA8T	ENSG00000261247	FALSE	FALSE	15	-0.293137	0.19448	-0.613028	0.0267541	-0.293 [-0.613, 0.0268]	0.0659	0.96
11406	2.2	exomewide_scan	not_conditioned	t2d	Type 2 diabetes (T2D)	pLoF	0.001	high_outlier	case	31374	GOSR1	ENSG00000108587	FALSE	FALSE	4	-0.570184	0.374886	-1.18682	0.0464486	-0.570 [-1.19, 0.0464]	0.0641	0.96
11420	2.2	exomewide_scan	not_conditioned	t2d	Type 2 diabetes (T2D)	pLoF	0.001	high_outlier	case	31716	GP2	ENSG00000169347	FALSE	FALSE	39	-0.161663	0.120749	-0.360277	0.0369514	-0.162 [-0.360, 0.0370]	0.0903	0.96
11442	2.2	exomewide_scan	not_conditioned	t2d	Type 2 diabetes (T2D)	pLoF	0.001	high_outlier	case	31716	GPATCH1	ENSG00000076650	FALSE	FALSE	17	-0.242077	0.18138	-0.540421	0.0562666	-0.242 [-0.540, 0.0563]	0.091	0.96
11621	2.2	exomewide_scan	not_conditioned	t2d	Type 2 diabetes (T2D)	pLoF	0.001	high_outlier	case	31716	GPRIN1	ENSG00000169258	FALSE	FALSE	4	-0.590942	0.375332	-1.20831	0.0264242	-0.591 [-1.21, 0.0264]	0.0577	0.96
11633	2.2	exomewide_scan	not_conditioned	t2d	Type 2 diabetes (T2D)	pLoF	0.001	high_outlier	case	31716	GPSM2	ENSG00000121957	FALSE	FALSE	68	-0.114889	0.0916913	-0.265708	0.0359298	-0.115 [-0.266, 0.0359]	0.105	0.96
11651	2.2	exomewide_scan	not_conditioned	t2d	Type 2 diabetes (T2D)	pLoF	0.001	high_outlier	case	31716	GPX6	ENSG00000198704	FALSE	FALSE	14	-0.280675	0.203727	-0.615776	0.0544261	-0.281 [-0.616, 0.0544]	0.0841	0.96
11679	2.2	exomewide_scan	not_conditioned	t2d	Type 2 diabetes (T2D)	pLoF	0.001	high_outlier	case	31716	GREB1	ENSG00000196208	FALSE	FALSE	20	-0.214507	0.169221	-0.492851	0.0638368	-0.215 [-0.493, 0.0638]	0.102	0.96
11695	2.2	exomewide_scan	not_conditioned	t2d	Type 2 diabetes (T2D)	pLoF	0.001	high_outlier	case	31711	GRIA2	ENSG00000120251	FALSE	FALSE	4	-0.464347	0.375491	-1.08197	0.153281	-0.464 [-1.08, 0.153]	0.108	0.96
11697	2.2	exomewide_scan	not_conditioned	t2d	Type 2 diabetes (T2D)	pLoF	0.001	high_outlier	case	31716	GRIA4	ENSG00000152578	FALSE	FALSE	5	-0.47119	0.338524	-1.02801	0.0856324	-0.471 [-1.03, 0.0856]	0.082	0.96
11727	2.2	exomewide_scan	not_conditioned	t2d	Type 2 diabetes (T2D)	pLoF	0.001	high_outlier	case	31716	GRIN3A	ENSG00000198785	FALSE	FALSE	14	-0.247532	0.202703	-0.580949	0.0858848	-0.248 [-0.581, 0.0859]	0.111	0.96
11771	2.2	exomewide_scan	not_conditioned	t2d	Type 2 diabetes (T2D)	pLoF	0.001	high_outlier	case	31716	GRPEL1	ENSG00000109519	FALSE	FALSE	1	-1.31137	0.750927	-2.54653	-0.076205	-1.31 [-2.55, -0.0762]	0.0404	0.96
11783	2.2	exomewide_scan	not_conditioned	t2d	Type 2 diabetes (T2D)	pLoF	0.001	high_outlier	case	31716	GRXCR2	ENSG00000204928	FALSE	FALSE	5	-0.501503	0.335712	-1.0537	0.0506941	-0.502 [-1.05, 0.0507]	0.0676	0.96
11808	2.2	exomewide_scan	not_conditioned	t2d	Type 2 diabetes (T2D)	pLoF	0.001	high_outlier	case	31268	GSK3B	ENSG00000082701	FALSE	FALSE	1	-0.923675	0.758162	-2.17074	0.323391	-0.924 [-2.17, 0.323]	0.112	0.96
11822	2.2	exomewide_scan	not_conditioned	t2d	Type 2 diabetes (T2D)	pLoF	0.001	high_outlier	case	31716	GSTA2	ENSG00000244067	FALSE	FALSE	24	-0.245964	0.15562	-0.501936	0.0100081	-0.246 [-0.502, 0.0100]	0.057	0.96
11830	2.2	exomewide_scan	not_conditioned	t2d	Type 2 diabetes (T2D)	pLoF	0.001	high_outlier	case	31716	GSTCD	ENSG00000138780	FALSE	FALSE	15	-0.274371	0.193945	-0.593382	0.0446401	-0.274 [-0.593, 0.0446]	0.0786	0.96
11841	2.2	exomewide_scan	not_conditioned	t2d	Type 2 diabetes (T2D)	pLoF	0.001	high_outlier	case	31716	GSTM5	ENSG00000134201	FALSE	FALSE	16	-0.292308	0.188871	-0.602973	0.0183571	-0.292 [-0.603, 0.0184]	0.0609	0.96
11876	2.2	exomewide_scan	not_conditioned	t2d	Type 2 diabetes (T2D)	pLoF	0.001	high_outlier	case	31709	GTF2H2C	ENSG00000183474	FALSE	FALSE	13	-0.324046	0.208225	-0.666546	0.0184536	-0.324 [-0.667, 0.0185]	0.0598	0.96
11894	2.2	exomewide_scan	not_conditioned	t2d	Type 2 diabetes (T2D)	pLoF	0.001	high_outlier	case	31716	GTF3C1	ENSG00000077235	FALSE	FALSE	6	-0.499782	0.307708	-1.00592	0.00635262	-0.500 [-1.01, 6.35e-03]	0.0522	0.96
11950	2.2	exomewide_scan	not_conditioned	t2d	Type 2 diabetes (T2D)	pLoF	0.001	high_outlier	case	31716	GUSB	ENSG00000169919	FALSE	FALSE	13	-0.339364	0.20981	-0.684471	0.00574274	-0.339 [-0.684, 5.74e-03]	0.0529	0.96
12018	2.2	exomewide_scan	not_conditioned	t2d	Type 2 diabetes (T2D)	pLoF	0.001	high_outlier	case	31716	H2AC4	ENSG00000278463	FALSE	FALSE	7	-0.431049	0.288097	-0.904926	0.0428284	-0.431 [-0.905, 0.0428]	0.0673	0.96
12068	2.2	exomewide_scan	not_conditioned	t2d	Type 2 diabetes (T2D)	pLoF	0.001	high_outlier	case	31716	H3-3B	ENSG00000132475	FALSE	FALSE	1	-1.04863	0.749721	-2.28181	0.184551	-1.05 [-2.28, 0.185]	0.081	0.96
12090	2.2	exomewide_scan	not_conditioned	t2d	Type 2 diabetes (T2D)	pLoF	0.001	high_outlier	case	31716	H3C4	ENSG00000197409	FALSE	FALSE	6	-0.485995	0.311153	-0.997796	0.0258061	-0.486 [-0.998, 0.0258]	0.0592	0.96
12100	2.2	exomewide_scan	not_conditioned	t2d	Type 2 diabetes (T2D)	pLoF	0.001	high_outlier	case	31716	H4C11	ENSG00000197238	FALSE	FALSE	9	-0.42422	0.254071	-0.84213	-0.00631039	-0.424 [-0.842, -6.31e-03]	0.0475	0.96
12108	2.2	exomewide_scan	not_conditioned	t2d	Type 2 diabetes (T2D)	pLoF	0.001	high_outlier	case	31716	H4C2	ENSG00000278705	FALSE	FALSE	116	-0.101385	0.0708897	-0.217988	0.0152182	-0.101 [-0.218, 0.0152]	0.0763	0.96
12114	2.2	exomewide_scan	not_conditioned	t2d	Type 2 diabetes (T2D)	pLoF	0.001	high_outlier	case	31716	H4C5	ENSG00000276966	FALSE	FALSE	62	-0.128023	0.0968893	-0.287392	0.0313457	-0.128 [-0.287, 0.0313]	0.0932	0.96
12189	2.2	exomewide_scan	not_conditioned	t2d	Type 2 diabetes (T2D)	pLoF	0.001	high_outlier	case	31715	HAT1	ENSG00000128708	FALSE	FALSE	4	-0.47351	0.378312	-1.09578	0.148758	-0.474 [-1.10, 0.149]	0.105	0.96
12199	2.2	exomewide_scan	not_conditioned	t2d	Type 2 diabetes (T2D)	pLoF	0.001	high_outlier	case	31716	HAUS5	ENSG00000249115	FALSE	FALSE	23	-0.190772	0.155948	-0.447284	0.0657396	-0.191 [-0.447, 0.0657]	0.111	0.96
12207	2.2	exomewide_scan	not_conditioned	t2d	Type 2 diabetes (T2D)	pLoF	0.001	high_outlier	case	31716	HAVCR2	ENSG00000135077	FALSE	FALSE	10	-0.289098	0.237408	-0.679599	0.101403	-0.289 [-0.680, 0.101]	0.112	0.96
12220	2.2	exomewide_scan	not_conditioned	t2d	Type 2 diabetes (T2D)	pLoF	0.001	high_outlier	case	31713	HBG1	ENSG00000213934	FALSE	FALSE	11	-0.394088	0.228255	-0.769534	-0.0186419	-0.394 [-0.770, -0.0186]	0.0421	0.96
12244	2.2	exomewide_scan	not_conditioned	t2d	Type 2 diabetes (T2D)	pLoF	0.001	high_outlier	case	31716	HCN2	ENSG00000099822	FALSE	FALSE	7	-0.394617	0.282619	-0.859484	0.0702499	-0.395 [-0.859, 0.0702]	0.0813	0.96
12262	2.2	exomewide_scan	not_conditioned	t2d	Type 2 diabetes (T2D)	pLoF	0.001	high_outlier	case	31716	HDAC11	ENSG00000163517	FALSE	FALSE	9	-0.415822	0.252753	-0.831564	-8.03112e-05	-0.416 [-0.832, -8.03e-05]	0.05	0.96
12279	2.2	exomewide_scan	not_conditioned	t2d	Type 2 diabetes (T2D)	pLoF	0.001	high_outlier	case	31716	HDDC3	ENSG00000184508	FALSE	FALSE	15	-0.274599	0.194482	-0.594493	0.0452954	-0.275 [-0.594, 0.0453]	0.079	0.96
12337	2.2	exomewide_scan	not_conditioned	t2d	Type 2 diabetes (T2D)	pLoF	0.001	high_outlier	case	31716	HELZ2	ENSG00000130589	FALSE	FALSE	35	-0.222073	0.126487	-0.430126	-0.0140204	-0.222 [-0.430, -0.0140]	0.0396	0.96
12371	2.2	exomewide_scan	not_conditioned	t2d	Type 2 diabetes (T2D)	pLoF	0.001	high_outlier	case	31716	HES3	ENSG00000173673	FALSE	FALSE	1	-0.979944	0.755401	-2.22247	0.26258	-0.980 [-2.22, 0.263]	0.0973	0.96
12406	2.2	exomewide_scan	not_conditioned	t2d	Type 2 diabetes (T2D)	pLoF	0.001	high_outlier	case	31716	HGFAC	ENSG00000109758	FALSE	FALSE	91	-0.135246	0.0788351	-0.264918	-0.0055738	-0.135 [-0.265, -5.57e-03]	0.0431	0.96
12423	2.2	exomewide_scan	not_conditioned	t2d	Type 2 diabetes (T2D)	pLoF	0.001	high_outlier	case	31716	HHIPL2	ENSG00000143512	FALSE	FALSE	25	-0.193138	0.151119	-0.441707	0.0554306	-0.193 [-0.442, 0.0554]	0.101	0.96
12460	2.2	exomewide_scan	not_conditioned	t2d	Type 2 diabetes (T2D)	pLoF	0.001	high_outlier	case	31716	HINT2	ENSG00000137133	FALSE	FALSE	8	-0.354033	0.268132	-0.795071	0.0870049	-0.354 [-0.795, 0.0870]	0.0934	0.96
12512	2.2	exomewide_scan	not_conditioned	t2d	Type 2 diabetes (T2D)	pLoF	0.001	high_outlier	case	31716	HLA-DPB1	ENSG00000223865	FALSE	FALSE	12	-0.362493	0.220037	-0.724422	-0.000564342	-0.362 [-0.724, -5.64e-04]	0.0497	0.96
12517	2.2	exomewide_scan	not_conditioned	t2d	Type 2 diabetes (T2D)	pLoF	0.001	high_outlier	case	31701	HLA-DQB1	ENSG00000179344	FALSE	FALSE	7	-0.387594	0.229796	-0.765575	-0.00961322	-0.388 [-0.766, -9.61e-03]	0.0458	0.96
12555	2.2	exomewide_scan	not_conditioned	t2d	Type 2 diabetes (T2D)	pLoF	0.001	high_outlier	case	31364	HMGB1P1	ENSG00000124097	FALSE	FALSE	67	-0.11339	0.091455	-0.26382	0.0370401	-0.113 [-0.264, 0.0370]	0.108	0.96
12584	2.2	exomewide_scan	not_conditioned	t2d	Type 2 diabetes (T2D)	pLoF	0.001	high_outlier	case	31716	HMOX1	ENSG00000100292	FALSE	FALSE	11	-0.341937	0.22543	-0.712736	0.0288624	-0.342 [-0.713, 0.0289]	0.0647	0.96
12635	2.2	exomewide_scan	not_conditioned	t2d	Type 2 diabetes (T2D)	pLoF	0.001	high_outlier	case	30704	HNRNPL	ENSG00000104824	FALSE	FALSE	2	-0.791508	0.528683	-1.66111	0.0780982	-0.792 [-1.66, 0.0781]	0.0672	0.96
12649	2.2	exomewide_scan	not_conditioned	t2d	Type 2 diabetes (T2D)	pLoF	0.001	high_outlier	case	31716	HOGA1	ENSG00000241935	FALSE	FALSE	10	-0.354363	0.245369	-0.757959	0.0492331	-0.354 [-0.758, 0.0492]	0.0743	0.96
12690	2.2	exomewide_scan	not_conditioned	t2d	Type 2 diabetes (T2D)	pLoF	0.001	high_outlier	case	31716	HOXB1	ENSG00000120094	FALSE	FALSE	10	-0.420886	0.237116	-0.810907	-0.0308649	-0.421 [-0.811, -0.0309]	0.0379	0.96
12706	2.2	exomewide_scan	not_conditioned	t2d	Type 2 diabetes (T2D)	pLoF	0.001	high_outlier	case	31716	HOXB8	ENSG00000120068	FALSE	FALSE	2	-0.729509	0.530147	-1.60152	0.142505	-0.730 [-1.60, 0.143]	0.0844	0.96
12782	2.2	exomewide_scan	not_conditioned	t2d	Type 2 diabetes (T2D)	pLoF	0.001	high_outlier	case	31716	HPX	ENSG00000110169	FALSE	FALSE	35	-0.182198	0.128012	-0.392759	0.028363	-0.182 [-0.393, 0.0284]	0.0773	0.96
12806	2.2	exomewide_scan	not_conditioned	t2d	Type 2 diabetes (T2D)	pLoF	0.001	high_outlier	case	31716	HROB	ENSG00000125319	FALSE	FALSE	6	-0.468187	0.306099	-0.971675	0.0353011	-0.468 [-0.972, 0.0353]	0.0631	0.96
12838	2.2	exomewide_scan	not_conditioned	t2d	Type 2 diabetes (T2D)	pLoF	0.001	high_outlier	case	31716	HSD11B2	ENSG00000176387	FALSE	FALSE	7	-0.450503	0.28487	-0.919072	0.0180665	-0.451 [-0.919, 0.0181]	0.0569	0.96
12873	2.2	exomewide_scan	not_conditioned	t2d	Type 2 diabetes (T2D)	pLoF	0.001	high_outlier	case	31716	HSF2	ENSG00000025156	FALSE	FALSE	5	-0.446301	0.340849	-1.00695	0.114346	-0.446 [-1.01, 0.114]	0.0952	0.96
12877	2.2	exomewide_scan	not_conditioned	t2d	Type 2 diabetes (T2D)	pLoF	0.001	high_outlier	case	31716	HSF4	ENSG00000102878	FALSE	FALSE	16	-0.322807	0.188449	-0.632778	-0.012836	-0.323 [-0.633, -0.0128]	0.0434	0.96
12885	2.2	exomewide_scan	not_conditioned	t2d	Type 2 diabetes (T2D)	pLoF	0.001	high_outlier	case	31716	HSP90AB1	ENSG00000096384	FALSE	FALSE	5	-0.426012	0.340847	-0.986655	0.134631	-0.426 [-0.987, 0.135]	0.106	0.96
12895	2.2	exomewide_scan	not_conditioned	t2d	Type 2 diabetes (T2D)	pLoF	0.001	high_outlier	case	31716	HSPA14	ENSG00000187522	FALSE	FALSE	4	-0.636258	0.387927	-1.27434	0.00182513	-0.636 [-1.27, 1.83e-03]	0.0505	0.96
12915	2.2	exomewide_scan	not_conditioned	t2d	Type 2 diabetes (T2D)	pLoF	0.001	high_outlier	case	31716	HSPB1	ENSG00000106211	FALSE	FALSE	14	-0.252801	0.202176	-0.585351	0.0797489	-0.253 [-0.585, 0.0797]	0.106	0.96
12920	2.2	exomewide_scan	not_conditioned	t2d	Type 2 diabetes (T2D)	pLoF	0.001	high_outlier	case	31716	HSPB3	ENSG00000169271	FALSE	FALSE	13	-0.281702	0.208233	-0.624215	0.0608108	-0.282 [-0.624, 0.0608]	0.0881	0.96
13077	2.2	exomewide_scan	not_conditioned	t2d	Type 2 diabetes (T2D)	pLoF	0.001	high_outlier	case	31716	IDO1	ENSG00000131203	FALSE	FALSE	6	-0.372681	0.306997	-0.877646	0.132284	-0.373 [-0.878, 0.132]	0.112	0.96
13114	2.2	exomewide_scan	not_conditioned	t2d	Type 2 diabetes (T2D)	pLoF	0.001	high_outlier	case	31714	IFIT1B	ENSG00000204010	FALSE	FALSE	2	-0.762353	0.548599	-1.66472	0.140012	-0.762 [-1.66, 0.140]	0.0823	0.96
13122	2.2	exomewide_scan	not_conditioned	t2d	Type 2 diabetes (T2D)	pLoF	0.001	high_outlier	case	31716	IFITM2	ENSG00000185201	FALSE	FALSE	6	-0.538511	0.309048	-1.04685	-0.0301723	-0.539 [-1.05, -0.0302]	0.0407	0.96
13132	2.2	exomewide_scan	not_conditioned	t2d	Type 2 diabetes (T2D)	pLoF	0.001	high_outlier	case	31716	IFNA21	ENSG00000137080	FALSE	FALSE	4	-0.6061	0.379165	-1.22977	0.0175709	-0.606 [-1.23, 0.0176]	0.055	0.96
13190	2.2	exomewide_scan	not_conditioned	t2d	Type 2 diabetes (T2D)	pLoF	0.001	high_outlier	case	31716	IGDCC3	ENSG00000174498	FALSE	FALSE	16	-0.245455	0.18832	-0.555214	0.0643038	-0.245 [-0.555, 0.0643]	0.0962	0.96
13242	2.2	exomewide_scan	not_conditioned	t2d	Type 2 diabetes (T2D)	pLoF	0.001	high_outlier	case	31716	IGSF10	ENSG00000152580	FALSE	FALSE	126	-0.094978	0.0676765	-0.206296	0.0163399	-0.0950 [-0.206, 0.0163]	0.0802	0.96
13254	2.2	exomewide_scan	not_conditioned	t2d	Type 2 diabetes (T2D)	pLoF	0.001	high_outlier	case	31716	IGSF5	ENSG00000183067	FALSE	FALSE	37	-0.207624	0.122521	-0.409153	-0.00609489	-0.208 [-0.409, -6.09e-03]	0.0451	0.96
13273	2.2	exomewide_scan	not_conditioned	t2d	Type 2 diabetes (T2D)	pLoF	0.001	high_outlier	case	31716	IKBKE	ENSG00000263528	FALSE	FALSE	6	-0.381417	0.308378	-0.888654	0.12582	-0.381 [-0.889, 0.126]	0.108	0.96
13287	2.2	exomewide_scan	not_conditioned	t2d	Type 2 diabetes (T2D)	pLoF	0.001	high_outlier	case	31716	IL10RB	ENSG00000243646	FALSE	FALSE	11	-0.33974	0.224612	-0.709194	0.0297139	-0.340 [-0.709, 0.0297]	0.0652	0.96
13352	2.2	exomewide_scan	not_conditioned	t2d	Type 2 diabetes (T2D)	pLoF	0.001	high_outlier	case	31716	IL1RL1	ENSG00000115602	FALSE	FALSE	6	-0.465148	0.308903	-0.973248	0.0429522	-0.465 [-0.973, 0.0430]	0.0661	0.96
13363	2.2	exomewide_scan	not_conditioned	t2d	Type 2 diabetes (T2D)	pLoF	0.001	high_outlier	case	31716	IL20RB	ENSG00000174564	FALSE	FALSE	9	-0.387985	0.252754	-0.803728	0.0277583	-0.388 [-0.804, 0.0278]	0.0624	0.96
13425	2.2	exomewide_scan	not_conditioned	t2d	Type 2 diabetes (T2D)	pLoF	0.001	high_outlier	case	31716	IL6ST	ENSG00000134352	FALSE	FALSE	4	-0.542294	0.375332	-1.15966	0.0750722	-0.542 [-1.16, 0.0751]	0.0743	0.96
13505	2.2	exomewide_scan	not_conditioned	t2d	Type 2 diabetes (T2D)	pLoF	0.001	high_outlier	case	31716	INKA2	ENSG00000197852	FALSE	FALSE	12	-0.360411	0.218079	-0.719119	-0.00170297	-0.360 [-0.719, -1.70e-03]	0.0492	0.96
13541	2.2	exomewide_scan	not_conditioned	t2d	Type 2 diabetes (T2D)	pLoF	0.001	high_outlier	case	31716	INSC	ENSG00000188487	FALSE	FALSE	24	-0.205685	0.154562	-0.459917	0.0485469	-0.206 [-0.460, 0.0485]	0.0916	0.96
13553	2.2	exomewide_scan	not_conditioned	t2d	Type 2 diabetes (T2D)	pLoF	0.001	high_outlier	case	31716	INSM1	ENSG00000173404	FALSE	FALSE	4	-0.559254	0.373903	-1.17427	0.0557617	-0.559 [-1.17, 0.0558]	0.0674	0.96
13621	2.2	exomewide_scan	not_conditioned	t2d	Type 2 diabetes (T2D)	pLoF	0.001	high_outlier	case	31716	IPO9	ENSG00000198700	FALSE	FALSE	2	-0.677117	0.53409	-1.55562	0.201383	-0.677 [-1.56, 0.201]	0.102	0.96
13623	2.2	exomewide_scan	not_conditioned	t2d	Type 2 diabetes (T2D)	pLoF	0.001	high_outlier	case	31716	IPP	ENSG00000197429	FALSE	FALSE	17	-0.227226	0.183236	-0.528622	0.0741704	-0.227 [-0.529, 0.0742]	0.107	0.96
13627	2.2	exomewide_scan	not_conditioned	t2d	Type 2 diabetes (T2D)	pLoF	0.001	high_outlier	case	31716	IQANK1	ENSG00000203499	FALSE	FALSE	18	-0.302247	0.17728	-0.593847	-0.0106473	-0.302 [-0.594, -0.0106]	0.0441	0.96
13655	2.2	exomewide_scan	not_conditioned	t2d	Type 2 diabetes (T2D)	pLoF	0.001	high_outlier	case	31716	IQCM	ENSG00000234828	FALSE	FALSE	123	-0.0986461	0.0678396	-0.210232	0.0129401	-0.0986 [-0.210, 0.0129]	0.073	0.96
13663	2.2	exomewide_scan	not_conditioned	t2d	Type 2 diabetes (T2D)	pLoF	0.001	high_outlier	case	31716	IQGAP3	ENSG00000183856	FALSE	FALSE	87	-0.117627	0.0810928	-0.251013	0.0157588	-0.118 [-0.251, 0.0158]	0.0735	0.96
13778	2.2	exomewide_scan	not_conditioned	t2d	Type 2 diabetes (T2D)	pLoF	0.001	high_outlier	case	31716	ITGA4	ENSG00000115232	FALSE	FALSE	4	-0.544918	0.3783	-1.16717	0.0773301	-0.545 [-1.17, 0.0773]	0.0749	0.96
13828	2.2	exomewide_scan	not_conditioned	t2d	Type 2 diabetes (T2D)	pLoF	0.001	high_outlier	case	31716	ITIH3	ENSG00000162267	FALSE	FALSE	34	-0.158071	0.13009	-0.37205	0.055908	-0.158 [-0.372, 0.0559]	0.112	0.96
13905	2.2	exomewide_scan	not_conditioned	t2d	Type 2 diabetes (T2D)	pLoF	0.001	high_outlier	case	31716	JAK3	ENSG00000105639	FALSE	FALSE	21	-0.19894	0.163205	-0.467388	0.0695083	-0.199 [-0.467, 0.0695]	0.111	0.96
13975	2.2	exomewide_scan	not_conditioned	t2d	Type 2 diabetes (T2D)	pLoF	0.001	high_outlier	case	31716	KANK3	ENSG00000186994	FALSE	FALSE	27	-0.211232	0.143945	-0.448	0.0255365	-0.211 [-0.448, 0.0255]	0.0711	0.96
14069	2.2	exomewide_scan	not_conditioned	t2d	Type 2 diabetes (T2D)	pLoF	0.001	high_outlier	case	31716	KCNC3	ENSG00000131398	FALSE	FALSE	10	-0.324211	0.236458	-0.71315	0.0647278	-0.324 [-0.713, 0.0647]	0.0852	0.96
14083	2.2	exomewide_scan	not_conditioned	t2d	Type 2 diabetes (T2D)	pLoF	0.001	high_outlier	case	31716	KCNG1	ENSG00000026559	FALSE	FALSE	1	-1.00398	0.74777	-2.23395	0.225992	-1.00 [-2.23, 0.226]	0.0897	0.96
14143	2.2	exomewide_scan	not_conditioned	t2d	Type 2 diabetes (T2D)	pLoF	0.001	high_outlier	case	31716	KCNK10	ENSG00000100433	FALSE	FALSE	15	-0.238496	0.192697	-0.555454	0.0784624	-0.238 [-0.555, 0.0785]	0.108	0.96
14180	2.2	exomewide_scan	not_conditioned	t2d	Type 2 diabetes (T2D)	pLoF	0.001	high_outlier	case	31716	KCNN3	ENSG00000143603	FALSE	FALSE	5	-0.520343	0.337813	-1.076	0.0353099	-0.520 [-1.08, 0.0353]	0.0617	0.96
14186	2.2	exomewide_scan	not_conditioned	t2d	Type 2 diabetes (T2D)	pLoF	0.001	high_outlier	case	31716	KCNQ2	ENSG00000075043	FALSE	FALSE	5	-0.418817	0.334434	-0.968912	0.131278	-0.419 [-0.969, 0.131]	0.105	0.96
14192	2.2	exomewide_scan	not_conditioned	t2d	Type 2 diabetes (T2D)	pLoF	0.001	high_outlier	case	31716	KCNQ5	ENSG00000185760	FALSE	FALSE	3	-0.782101	0.440014	-1.50586	-0.0583424	-0.782 [-1.51, -0.0583]	0.0377	0.96
14216	2.2	exomewide_scan	not_conditioned	t2d	Type 2 diabetes (T2D)	pLoF	0.001	high_outlier	case	31716	KCTD11	ENSG00000213859	FALSE	FALSE	5	-0.433728	0.335306	-0.985257	0.117801	-0.434 [-0.985, 0.118]	0.0979	0.96
14282	2.2	exomewide_scan	not_conditioned	t2d	Type 2 diabetes (T2D)	pLoF	0.001	high_outlier	case	31716	KDM7A	ENSG00000006459	FALSE	FALSE	5	-0.609702	0.338252	-1.16608	-0.053327	-0.610 [-1.17, -0.0533]	0.0357	0.96
14429	2.2	exomewide_scan	not_conditioned	t2d	Type 2 diabetes (T2D)	pLoF	0.001	high_outlier	case	31716	KIF4B	ENSG00000226650	FALSE	FALSE	33	-0.207314	0.130733	-0.422351	0.00772265	-0.207 [-0.422, 7.72e-03]	0.0564	0.96
14437	2.2	exomewide_scan	not_conditioned	t2d	Type 2 diabetes (T2D)	pLoF	0.001	high_outlier	case	31716	KIF6	ENSG00000164627	FALSE	FALSE	87	-0.109152	0.081824	-0.243741	0.0254365	-0.109 [-0.244, 0.0254]	0.0911	0.96
14451	2.2	exomewide_scan	not_conditioned	t2d	Type 2 diabetes (T2D)	pLoF	0.001	high_outlier	case	31716	KIFC3	ENSG00000140859	FALSE	FALSE	16	-0.28977	0.188459	-0.599757	0.0202175	-0.290 [-0.600, 0.0202]	0.0621	0.96
14478	2.2	exomewide_scan	not_conditioned	t2d	Type 2 diabetes (T2D)	pLoF	0.001	high_outlier	case	31128	KITLG	ENSG00000049130	FALSE	FALSE	3	-0.614471	0.434533	-1.32921	0.100272	-0.614 [-1.33, 0.100]	0.0787	0.96
14540	2.2	exomewide_scan	not_conditioned	t2d	Type 2 diabetes (T2D)	pLoF	0.001	high_outlier	case	31716	KLHL10	ENSG00000161594	FALSE	FALSE	4	-0.525591	0.374891	-1.14223	0.0910498	-0.526 [-1.14, 0.0910]	0.0805	0.96
14548	2.2	exomewide_scan	not_conditioned	t2d	Type 2 diabetes (T2D)	pLoF	0.001	high_outlier	case	31716	KLHL17	ENSG00000187961	FALSE	FALSE	44	-0.19754	0.113944	-0.384961	-0.0101188	-0.198 [-0.385, -0.0101]	0.0415	0.96
14580	2.2	exomewide_scan	not_conditioned	t2d	Type 2 diabetes (T2D)	pLoF	0.001	high_outlier	case	31716	KLHL35	ENSG00000149243	FALSE	FALSE	55	-0.134593	0.102161	-0.302633	0.0334469	-0.135 [-0.303, 0.0334]	0.0938	0.96
14636	2.2	exomewide_scan	not_conditioned	t2d	Type 2 diabetes (T2D)	pLoF	0.001	high_outlier	case	31716	KLRC1	ENSG00000134545	FALSE	FALSE	8	-0.329692	0.266146	-0.767463	0.108079	-0.330 [-0.767, 0.108]	0.108	0.96
14663	2.2	exomewide_scan	not_conditioned	t2d	Type 2 diabetes (T2D)	pLoF	0.001	high_outlier	case	31716	KMT2D	ENSG00000167548	FALSE	FALSE	7	-0.361724	0.284495	-0.829677	0.106229	-0.362 [-0.830, 0.106]	0.102	0.96
14676	2.2	exomewide_scan	not_conditioned	t2d	Type 2 diabetes (T2D)	pLoF	0.001	high_outlier	case	31716	KNG1	ENSG00000113889	FALSE	FALSE	7	-0.38285	0.286598	-0.854262	0.0885618	-0.383 [-0.854, 0.0886]	0.0908	0.96
14736	2.2	exomewide_scan	not_conditioned	t2d	Type 2 diabetes (T2D)	pLoF	0.001	high_outlier	case	31716	KRT15	ENSG00000171346	FALSE	FALSE	24	-0.273366	0.153099	-0.525191	-0.0215406	-0.273 [-0.525, -0.0215]	0.0371	0.96
14773	2.2	exomewide_scan	not_conditioned	t2d	Type 2 diabetes (T2D)	pLoF	0.001	high_outlier	case	31716	KRT34	ENSG00000131737	FALSE	FALSE	9	-0.335937	0.249941	-0.747053	0.0751794	-0.336 [-0.747, 0.0752]	0.0895	0.96
14775	2.2	exomewide_scan	not_conditioned	t2d	Type 2 diabetes (T2D)	pLoF	0.001	high_outlier	case	31716	KRT35	ENSG00000197079	FALSE	FALSE	22	-0.248061	0.159894	-0.511063	0.0149412	-0.248 [-0.511, 0.0149]	0.0604	0.96
14777	2.2	exomewide_scan	not_conditioned	t2d	Type 2 diabetes (T2D)	pLoF	0.001	high_outlier	case	31716	KRT36	ENSG00000126337	FALSE	FALSE	94	-0.125017	0.0774409	-0.252396	0.00236195	-0.125 [-0.252, 2.36e-03]	0.0532	0.96
14793	2.2	exomewide_scan	not_conditioned	t2d	Type 2 diabetes (T2D)	pLoF	0.001	high_outlier	case	31716	KRT6B	ENSG00000185479	FALSE	FALSE	7	-0.355383	0.284486	-0.823321	0.112555	-0.355 [-0.823, 0.113]	0.106	0.96
14799	2.2	exomewide_scan	not_conditioned	t2d	Type 2 diabetes (T2D)	pLoF	0.001	high_outlier	case	31716	KRT71	ENSG00000139648	FALSE	FALSE	7	-0.460619	0.284495	-0.928572	0.00733363	-0.461 [-0.929, 7.33e-03]	0.0527	0.96
14811	2.2	exomewide_scan	not_conditioned	t2d	Type 2 diabetes (T2D)	pLoF	0.001	high_outlier	case	31716	KRT77	ENSG00000189182	FALSE	FALSE	21	-0.235749	0.164286	-0.505975	0.0344774	-0.236 [-0.506, 0.0345]	0.0756	0.96
14926	2.2	exomewide_scan	not_conditioned	t2d	Type 2 diabetes (T2D)	pLoF	0.001	high_outlier	case	31716	KRTAP8-1	ENSG00000183640	FALSE	FALSE	6	-0.499631	0.304109	-0.999846	0.000583792	-0.500 [-1.000, 5.84e-04]	0.0502	0.96
14951	2.2	exomewide_scan	not_conditioned	t2d	Type 2 diabetes (T2D)	pLoF	0.001	high_outlier	case	31716	KTI12	ENSG00000198841	FALSE	FALSE	55	-0.155215	0.101944	-0.322898	0.012468	-0.155 [-0.323, 0.0125]	0.0639	0.96
14999	2.2	exomewide_scan	not_conditioned	t2d	Type 2 diabetes (T2D)	pLoF	0.001	high_outlier	case	31716	LAMA1	ENSG00000101680	FALSE	FALSE	108	-0.123633	0.0720753	-0.242186	-0.00507968	-0.124 [-0.242, -5.08e-03]	0.0431	0.96
15011	2.2	exomewide_scan	not_conditioned	t2d	Type 2 diabetes (T2D)	pLoF	0.001	high_outlier	case	31716	LAMB2	ENSG00000172037	FALSE	FALSE	28	-0.257497	0.143345	-0.493279	-0.0217155	-0.257 [-0.493, -0.0217]	0.0362	0.96
15053	2.2	exomewide_scan	not_conditioned	t2d	Type 2 diabetes (T2D)	pLoF	0.001	high_outlier	case	31716	LARP1B	ENSG00000138709	FALSE	FALSE	19	-0.30425	0.172328	-0.587704	-0.0207957	-0.304 [-0.588, -0.0208]	0.0387	0.96
15063	2.2	exomewide_scan	not_conditioned	t2d	Type 2 diabetes (T2D)	pLoF	0.001	high_outlier	case	31716	LARS1	ENSG00000133706	FALSE	FALSE	32	-0.198701	0.132762	-0.417075	0.0196731	-0.199 [-0.417, 0.0197]	0.0672	0.96
15102	2.2	exomewide_scan	not_conditioned	t2d	Type 2 diabetes (T2D)	pLoF	0.001	high_outlier	case	27803	LCE1D	ENSG00000172155	FALSE	FALSE	6	-0.295132	0.218051	-0.653794	0.06353	-0.295 [-0.654, 0.0635]	0.0879	0.96
15123	2.2	exomewide_scan	not_conditioned	t2d	Type 2 diabetes (T2D)	pLoF	0.001	high_outlier	case	31716	LCN1	ENSG00000160349	FALSE	FALSE	18	-0.305901	0.178788	-0.599981	-0.0118209	-0.306 [-0.600, -0.0118]	0.0435	0.96
15138	2.2	exomewide_scan	not_conditioned	t2d	Type 2 diabetes (T2D)	pLoF	0.001	high_outlier	case	31716	LCNL1	ENSG00000214402	FALSE	FALSE	14	-0.299891	0.202703	-0.633308	0.0335258	-0.300 [-0.633, 0.0335]	0.0695	0.96
15157	2.2	exomewide_scan	not_conditioned	t2d	Type 2 diabetes (T2D)	pLoF	0.001	high_outlier	case	31716	LDB2	ENSG00000169744	FALSE	FALSE	2	-0.82822	0.531024	-1.70168	0.0452368	-0.828 [-1.70, 0.0452]	0.0594	0.96
15188	2.2	exomewide_scan	not_conditioned	t2d	Type 2 diabetes (T2D)	pLoF	0.001	high_outlier	case	31715	LEF1	ENSG00000138795	FALSE	FALSE	1	-1.18932	0.750944	-2.42451	0.045873	-1.19 [-2.42, 0.0459]	0.0566	0.96
15190	2.2	exomewide_scan	not_conditioned	t2d	Type 2 diabetes (T2D)	pLoF	0.001	high_outlier	case	31716	LEFTY1	ENSG00000243709	FALSE	FALSE	7	-0.355606	0.285508	-0.825225	0.114013	-0.356 [-0.825, 0.114]	0.106	0.96
15227	2.2	exomewide_scan	not_conditioned	t2d	Type 2 diabetes (T2D)	pLoF	0.001	high_outlier	case	31716	LFNG	ENSG00000106003	FALSE	FALSE	1	-1.17022	0.75632	-2.41426	0.0738157	-1.17 [-2.41, 0.0738]	0.0609	0.96
15283	2.2	exomewide_scan	not_conditioned	t2d	Type 2 diabetes (T2D)	pLoF	0.001	high_outlier	case	31716	LHFPL3	ENSG00000187416	FALSE	FALSE	3	-0.625732	0.436677	-1.344	0.0925377	-0.626 [-1.34, 0.0925]	0.0759	0.96
15305	2.2	exomewide_scan	not_conditioned	t2d	Type 2 diabetes (T2D)	pLoF	0.001	high_outlier	case	31716	LHX8	ENSG00000162624	FALSE	FALSE	1	-0.923606	0.755308	-2.16598	0.318765	-0.924 [-2.17, 0.319]	0.111	0.96
15388	2.2	exomewide_scan	not_conditioned	t2d	Type 2 diabetes (T2D)	pLoF	0.001	high_outlier	case	31716	LIPE	ENSG00000079435	FALSE	FALSE	75	-0.124955	0.0864447	-0.267144	0.0172339	-0.125 [-0.267, 0.0172]	0.0742	0.96
15406	2.2	exomewide_scan	not_conditioned	t2d	Type 2 diabetes (T2D)	pLoF	0.001	high_outlier	case	31716	LIPT1	ENSG00000144182	FALSE	FALSE	7	-0.403651	0.28599	-0.874063	0.0667607	-0.404 [-0.874, 0.0668]	0.0791	0.96
15476	2.2	exomewide_scan	not_conditioned	t2d	Type 2 diabetes (T2D)	pLoF	0.001	high_outlier	case	31716	LMX1A	ENSG00000162761	FALSE	FALSE	4	-0.479131	0.377685	-1.10037	0.142106	-0.479 [-1.10, 0.142]	0.102	0.96
15490	2.2	exomewide_scan	not_conditioned	t2d	Type 2 diabetes (T2D)	pLoF	0.001	high_outlier	case	31716	LONP1	ENSG00000196365	FALSE	FALSE	7	-0.451385	0.282613	-0.916242	0.013472	-0.451 [-0.916, 0.0135]	0.0551	0.96
15593	2.2	exomewide_scan	not_conditioned	t2d	Type 2 diabetes (T2D)	pLoF	0.001	high_outlier	case	31716	LRP11	ENSG00000120256	FALSE	FALSE	8	-0.358418	0.269473	-0.801662	0.0848256	-0.358 [-0.802, 0.0848]	0.0917	0.96
15630	2.2	exomewide_scan	not_conditioned	t2d	Type 2 diabetes (T2D)	pLoF	0.001	high_outlier	case	31716	LRRC17	ENSG00000128606	FALSE	FALSE	4	-0.547468	0.378169	-1.1695	0.0745647	-0.547 [-1.17, 0.0746]	0.0739	0.96
15640	2.2	exomewide_scan	not_conditioned	t2d	Type 2 diabetes (T2D)	pLoF	0.001	high_outlier	case	31716	LRRC23	ENSG00000010626	FALSE	FALSE	15	-0.348305	0.19437	-0.668015	-0.0285948	-0.348 [-0.668, -0.0286]	0.0366	0.96
15652	2.2	exomewide_scan	not_conditioned	t2d	Type 2 diabetes (T2D)	pLoF	0.001	high_outlier	case	31716	LRRC3	ENSG00000160233	FALSE	FALSE	2	-0.651964	0.526691	-1.51829	0.214366	-0.652 [-1.52, 0.214]	0.108	0.96
15659	2.2	exomewide_scan	not_conditioned	t2d	Type 2 diabetes (T2D)	pLoF	0.001	high_outlier	case	31716	LRRC34	ENSG00000171757	FALSE	FALSE	62	-0.14549	0.0963833	-0.304026	0.0130464	-0.145 [-0.304, 0.0130]	0.0656	0.96
15665	2.2	exomewide_scan	not_conditioned	t2d	Type 2 diabetes (T2D)	pLoF	0.001	high_outlier	case	31716	LRRC37A2	ENSG00000238083	FALSE	FALSE	17	-0.23035	0.181879	-0.529514	0.0688143	-0.230 [-0.530, 0.0688]	0.103	0.96
15780	2.2	exomewide_scan	not_conditioned	t2d	Type 2 diabetes (T2D)	pLoF	0.001	high_outlier	case	31716	LRSAM1	ENSG00000148356	FALSE	FALSE	22	-0.274062	0.154842	-0.528754	-0.0193696	-0.274 [-0.529, -0.0194]	0.0384	0.96
15782	2.2	exomewide_scan	not_conditioned	t2d	Type 2 diabetes (T2D)	pLoF	0.001	high_outlier	case	31716	LRTM1	ENSG00000144771	FALSE	FALSE	13	-0.286621	0.210324	-0.632573	0.0593312	-0.287 [-0.633, 0.0593]	0.0865	0.96
15812	2.2	exomewide_scan	not_conditioned	t2d	Type 2 diabetes (T2D)	pLoF	0.001	high_outlier	case	31716	LSM8	ENSG00000128534	FALSE	FALSE	11	-0.30095	0.22807	-0.676092	0.0741918	-0.301 [-0.676, 0.0742]	0.0935	0.96
15814	2.2	exomewide_scan	not_conditioned	t2d	Type 2 diabetes (T2D)	pLoF	0.001	high_outlier	case	31716	LSMEM1	ENSG00000181016	FALSE	FALSE	4	-0.544536	0.378216	-1.16665	0.077574	-0.545 [-1.17, 0.0776]	0.075	0.96
15816	2.2	exomewide_scan	not_conditioned	t2d	Type 2 diabetes (T2D)	pLoF	0.001	high_outlier	case	31716	LSMEM2	ENSG00000179564	FALSE	FALSE	25	-0.235457	0.151695	-0.484973	0.0140591	-0.235 [-0.485, 0.0141]	0.0603	0.96
15837	2.2	exomewide_scan	not_conditioned	t2d	Type 2 diabetes (T2D)	pLoF	0.001	high_outlier	case	31716	LTBP2	ENSG00000119681	FALSE	FALSE	19	-0.291778	0.171231	-0.573428	-0.0101281	-0.292 [-0.573, -0.0101]	0.0442	0.96
15857	2.2	exomewide_scan	not_conditioned	t2d	Type 2 diabetes (T2D)	pLoF	0.001	high_outlier	case	31716	LUC7L	ENSG00000007392	FALSE	FALSE	4	-0.469811	0.376869	-1.08971	0.150083	-0.470 [-1.09, 0.150]	0.106	0.96
15877	2.2	exomewide_scan	not_conditioned	t2d	Type 2 diabetes (T2D)	pLoF	0.001	high_outlier	case	31685	LY6D	ENSG00000167656	FALSE	FALSE	1	-1.16409	0.751914	-2.40088	0.0726985	-1.16 [-2.40, 0.0727]	0.0608	0.96
15899	2.2	exomewide_scan	not_conditioned	t2d	Type 2 diabetes (T2D)	pLoF	0.001	high_outlier	case	31716	LY75	ENSG00000054219	FALSE	FALSE	81	-0.13403	0.0841708	-0.272479	0.00441865	-0.134 [-0.272, 4.42e-03]	0.0557	0.96
16038	2.2	exomewide_scan	not_conditioned	t2d	Type 2 diabetes (T2D)	pLoF	0.001	high_outlier	case	31716	MAGI1	ENSG00000151276	FALSE	FALSE	9	-0.334437	0.252756	-0.750184	0.0813096	-0.334 [-0.750, 0.0813]	0.0929	0.96
16044	2.2	exomewide_scan	not_conditioned	t2d	Type 2 diabetes (T2D)	pLoF	0.001	high_outlier	case	31716	MAGOHB	ENSG00000111196	FALSE	FALSE	3	-0.5333	0.434548	-1.24807	0.181468	-0.533 [-1.25, 0.181]	0.11	0.96
16056	2.2	exomewide_scan	not_conditioned	t2d	Type 2 diabetes (T2D)	pLoF	0.001	high_outlier	case	31716	MAL2	ENSG00000147676	FALSE	FALSE	9	-0.328817	0.250668	-0.741129	0.0834952	-0.329 [-0.741, 0.0835]	0.0948	0.96
16063	2.2	exomewide_scan	not_conditioned	t2d	Type 2 diabetes (T2D)	pLoF	0.001	high_outlier	case	31716	MALT1	ENSG00000172175	FALSE	FALSE	6	-0.423006	0.305297	-0.925175	0.0791629	-0.423 [-0.925, 0.0792]	0.0829	0.96
16077	2.2	exomewide_scan	not_conditioned	t2d	Type 2 diabetes (T2D)	pLoF	0.001	high_outlier	case	31716	MAN1A1	ENSG00000111885	FALSE	FALSE	4	-0.586329	0.381071	-1.21314	0.040477	-0.586 [-1.21, 0.0405]	0.0619	0.96
16101	2.2	exomewide_scan	not_conditioned	t2d	Type 2 diabetes (T2D)	pLoF	0.001	high_outlier	case	31716	MANEAL	ENSG00000185090	FALSE	FALSE	6	-0.420111	0.308395	-0.927376	0.0871536	-0.420 [-0.927, 0.0872]	0.0866	0.96
16111	2.2	exomewide_scan	not_conditioned	t2d	Type 2 diabetes (T2D)	pLoF	0.001	high_outlier	case	31716	MAP1A	ENSG00000166963	FALSE	FALSE	8	-0.421416	0.266273	-0.859396	0.0165641	-0.421 [-0.859, 0.0166]	0.0568	0.96
16122	2.2	exomewide_scan	not_conditioned	t2d	Type 2 diabetes (T2D)	pLoF	0.001	high_outlier	case	31716	MAP2	ENSG00000078018	FALSE	FALSE	2	-0.755221	0.53501	-1.63523	0.124792	-0.755 [-1.64, 0.125]	0.079	0.96
16139	2.2	exomewide_scan	not_conditioned	t2d	Type 2 diabetes (T2D)	pLoF	0.001	high_outlier	case	31716	MAP3K10	ENSG00000130758	FALSE	FALSE	18	-0.304838	0.176274	-0.594783	-0.0148931	-0.305 [-0.595, -0.0149]	0.0419	0.96
16156	2.2	exomewide_scan	not_conditioned	t2d	Type 2 diabetes (T2D)	pLoF	0.001	high_outlier	case	31716	MAP3K4	ENSG00000085511	FALSE	FALSE	15	-0.286241	0.196824	-0.609988	0.0375057	-0.286 [-0.610, 0.0375]	0.0729	0.96
16186	2.2	exomewide_scan	not_conditioned	t2d	Type 2 diabetes (T2D)	pLoF	0.001	high_outlier	case	31716	MAP7	ENSG00000135525	FALSE	FALSE	13	-0.346917	0.211409	-0.694654	0.00081986	-0.347 [-0.695, 8.20e-04]	0.0504	0.96
16193	2.2	exomewide_scan	not_conditioned	t2d	Type 2 diabetes (T2D)	pLoF	0.001	high_outlier	case	31716	MAPK10	ENSG00000109339	FALSE	FALSE	2	-0.867269	0.530992	-1.74067	0.00613512	-0.867 [-1.74, 6.14e-03]	0.0512	0.96
16240	2.2	exomewide_scan	not_conditioned	t2d	Type 2 diabetes (T2D)	pLoF	0.001	high_outlier	case	31716	MAPT	ENSG00000186868	FALSE	FALSE	28	-0.222042	0.141745	-0.455192	0.0111078	-0.222 [-0.455, 0.0111]	0.0586	0.96
16242	2.2	exomewide_scan	not_conditioned	t2d	Type 2 diabetes (T2D)	pLoF	0.001	high_outlier	case	31716	MARCHF1	ENSG00000145416	FALSE	FALSE	33	-0.17213	0.130792	-0.387264	0.0430037	-0.172 [-0.387, 0.0430]	0.0941	0.96
16261	2.2	exomewide_scan	not_conditioned	t2d	Type 2 diabetes (T2D)	pLoF	0.001	high_outlier	case	31716	MARCHF9	ENSG00000139266	FALSE	FALSE	4	-0.48815	0.376326	-1.10715	0.130851	-0.488 [-1.11, 0.131]	0.0973	0.96
16309	2.2	exomewide_scan	not_conditioned	t2d	Type 2 diabetes (T2D)	pLoF	0.001	high_outlier	case	31716	MATCAP1	ENSG00000196123	FALSE	FALSE	9	-0.324228	0.251242	-0.737484	0.0890283	-0.324 [-0.737, 0.0890]	0.0984	0.96
16323	2.2	exomewide_scan	not_conditioned	t2d	Type 2 diabetes (T2D)	pLoF	0.001	high_outlier	case	31716	MATR3	ENSG00000015479	FALSE	FALSE	1	-1.23142	0.750626	-2.46609	0.0032499	-1.23 [-2.47, 3.25e-03]	0.0504	0.96
16327	2.2	exomewide_scan	not_conditioned	t2d	Type 2 diabetes (T2D)	pLoF	0.001	high_outlier	case	31716	MAVS	ENSG00000088888	FALSE	FALSE	25	-0.19484	0.149608	-0.440923	0.0512433	-0.195 [-0.441, 0.0512]	0.0964	0.96
16378	2.2	exomewide_scan	not_conditioned	t2d	Type 2 diabetes (T2D)	pLoF	0.001	high_outlier	case	31716	MCAT	ENSG00000100294	FALSE	FALSE	7	-0.489761	0.282596	-0.95459	-0.0249319	-0.490 [-0.955, -0.0249]	0.0415	0.96
16420	2.2	exomewide_scan	not_conditioned	t2d	Type 2 diabetes (T2D)	pLoF	0.001	high_outlier	case	31716	MCM7	ENSG00000166508	FALSE	FALSE	25	-0.208567	0.151319	-0.457465	0.0403306	-0.209 [-0.457, 0.0403]	0.0841	0.96
16444	2.2	exomewide_scan	not_conditioned	t2d	Type 2 diabetes (T2D)	pLoF	0.001	high_outlier	case	31716	MCTP1	ENSG00000175471	FALSE	FALSE	21	-0.235178	0.163853	-0.504692	0.0343362	-0.235 [-0.505, 0.0343]	0.0756	0.96
16450	2.2	exomewide_scan	not_conditioned	t2d	Type 2 diabetes (T2D)	pLoF	0.001	high_outlier	case	31716	MCU	ENSG00000156026	FALSE	FALSE	2	-0.970102	0.54859	-1.87245	-0.0677517	-0.970 [-1.87, -0.0678]	0.0385	0.96
16462	2.2	exomewide_scan	not_conditioned	t2d	Type 2 diabetes (T2D)	pLoF	0.001	high_outlier	case	31716	MDGA1	ENSG00000112139	FALSE	FALSE	10	-0.297824	0.241032	-0.694286	0.0986384	-0.298 [-0.694, 0.0986]	0.108	0.96
16502	2.2	exomewide_scan	not_conditioned	t2d	Type 2 diabetes (T2D)	pLoF	0.001	high_outlier	case	31716	MED11	ENSG00000161920	FALSE	FALSE	2	-0.752828	0.530147	-1.62484	0.119186	-0.753 [-1.62, 0.119]	0.0778	0.96
16512	2.2	exomewide_scan	not_conditioned	t2d	Type 2 diabetes (T2D)	pLoF	0.001	high_outlier	case	31716	MED17	ENSG00000042429	FALSE	FALSE	13	-0.267759	0.209981	-0.613147	0.077629	-0.268 [-0.613, 0.0776]	0.101	0.96
16526	2.2	exomewide_scan	not_conditioned	t2d	Type 2 diabetes (T2D)	pLoF	0.001	high_outlier	case	31716	MED24	ENSG00000008838	FALSE	FALSE	40	-0.161786	0.118614	-0.356889	0.0333167	-0.162 [-0.357, 0.0333]	0.0863	0.96
16548	2.2	exomewide_scan	not_conditioned	t2d	Type 2 diabetes (T2D)	pLoF	0.001	high_outlier	case	31716	MED8	ENSG00000159479	FALSE	FALSE	6	-0.417603	0.30841	-0.924892	0.0896863	-0.418 [-0.925, 0.0897]	0.0879	0.96
16571	2.2	exomewide_scan	not_conditioned	t2d	Type 2 diabetes (T2D)	pLoF	0.001	high_outlier	case	2978	MEGF9	ENSG00000106780	FALSE	FALSE	1	-1.22499	0.75841	-2.47246	0.0224834	-1.22 [-2.47, 0.0225]	0.0531	0.96
16605	2.2	exomewide_scan	not_conditioned	t2d	Type 2 diabetes (T2D)	pLoF	0.001	high_outlier	case	31716	MEPE	ENSG00000152595	FALSE	FALSE	12	-0.320819	0.216809	-0.677438	0.0358001	-0.321 [-0.677, 0.0358]	0.0695	0.96
16786	2.2	exomewide_scan	not_conditioned	t2d	Type 2 diabetes (T2D)	pLoF	0.001	high_outlier	case	31716	MIA	ENSG00000261857	FALSE	FALSE	1	-0.958986	0.747741	-2.18891	0.270938	-0.959 [-2.19, 0.271]	0.0998	0.96
16795	2.2	exomewide_scan	not_conditioned	t2d	Type 2 diabetes (T2D)	pLoF	0.001	low_outlier	ctrl	284661	MICA	ENSG00000204520	FALSE	FALSE	222	0.043634	0.037136	-0.0174493	0.104717	0.0436 [-0.0174, 0.105]	0.12	0.96
16812	2.2	exomewide_scan	not_conditioned	t2d	Type 2 diabetes (T2D)	pLoF	0.001	high_outlier	case	31716	MICOS13	ENSG00000174917	FALSE	FALSE	3	-0.585912	0.431734	-1.29605	0.124227	-0.586 [-1.30, 0.124]	0.0874	0.96
16833	2.2	exomewide_scan	not_conditioned	t2d	Type 2 diabetes (T2D)	pLoF	0.001	high_outlier	case	31716	MIER3	ENSG00000155545	FALSE	FALSE	3	-0.718325	0.433385	-1.43118	-0.00547011	-0.718 [-1.43, -5.47e-03]	0.0487	0.96
16861	2.2	exomewide_scan	not_conditioned	t2d	Type 2 diabetes (T2D)	pLoF	0.001	high_outlier	case	31716	MINPP1	ENSG00000107789	FALSE	FALSE	6	-0.41942	0.31675	-0.940427	0.101587	-0.419 [-0.940, 0.102]	0.0927	0.96
16870	2.2	exomewide_scan	not_conditioned	t2d	Type 2 diabetes (T2D)	pLoF	0.001	low_outlier	ctrl	284661	MIPOL1	ENSG00000151338	FALSE	FALSE	354	0.0321675	0.0273852	-0.0128771	0.0772121	0.0322 [-0.0129, 0.0772]	0.12	0.96
16873	2.2	exomewide_scan	not_conditioned	t2d	Type 2 diabetes (T2D)	pLoF	0.001	high_outlier	case	31716	MIS12	ENSG00000167842	FALSE	FALSE	10	-0.295755	0.237113	-0.685771	0.0942612	-0.296 [-0.686, 0.0943]	0.106	0.96
16897	2.2	exomewide_scan	not_conditioned	t2d	Type 2 diabetes (T2D)	pLoF	0.001	high_outlier	case	31716	MKRN1	ENSG00000133606	FALSE	FALSE	6	-0.451588	0.308783	-0.959491	0.0563148	-0.452 [-0.959, 0.0563]	0.0718	0.96
16901	2.2	exomewide_scan	not_conditioned	t2d	Type 2 diabetes (T2D)	pLoF	0.001	high_outlier	case	31716	MKRN2OS	ENSG00000225526	FALSE	FALSE	22	-0.256801	0.161695	-0.522766	0.00916361	-0.257 [-0.523, 9.16e-03]	0.0561	0.96
16923	2.2	exomewide_scan	not_conditioned	t2d	Type 2 diabetes (T2D)	pLoF	0.001	high_outlier	case	31716	MLKL	ENSG00000168404	FALSE	FALSE	28	-0.207961	0.142485	-0.442328	0.026406	-0.208 [-0.442, 0.0264]	0.0722	0.96
16939	2.2	exomewide_scan	not_conditioned	t2d	Type 2 diabetes (T2D)	pLoF	0.001	high_outlier	case	31716	MLX	ENSG00000108788	FALSE	FALSE	4	-0.536932	0.374885	-1.15356	0.079699	-0.537 [-1.15, 0.0797]	0.076	0.96
16957	2.2	exomewide_scan	not_conditioned	t2d	Type 2 diabetes (T2D)	pLoF	0.001	high_outlier	case	31716	MMD2	ENSG00000136297	FALSE	FALSE	13	-0.2835	0.209803	-0.628595	0.0615952	-0.283 [-0.629, 0.0616]	0.0883	0.96
17003	2.2	exomewide_scan	not_conditioned	t2d	Type 2 diabetes (T2D)	pLoF	0.001	high_outlier	case	31716	MMP8	ENSG00000118113	FALSE	FALSE	48	-0.14535	0.109333	-0.325187	0.0344868	-0.145 [-0.325, 0.0345]	0.0919	0.96
17019	2.2	exomewide_scan	not_conditioned	t2d	Type 2 diabetes (T2D)	pLoF	0.001	high_outlier	case	31716	MNAT1	ENSG00000020426	FALSE	FALSE	5	-0.483828	0.333707	-1.03273	0.0650712	-0.484 [-1.03, 0.0651]	0.0735	0.96
17036	2.2	exomewide_scan	not_conditioned	t2d	Type 2 diabetes (T2D)	pLoF	0.001	high_outlier	case	31716	MOB2	ENSG00000182208	FALSE	FALSE	2	-0.739134	0.535236	-1.61952	0.141251	-0.739 [-1.62, 0.141]	0.0836	0.96
17059	2.2	exomewide_scan	not_conditioned	t2d	Type 2 diabetes (T2D)	pLoF	0.001	high_outlier	case	31716	MOGAT2	ENSG00000166391	FALSE	FALSE	7	-0.497204	0.286116	-0.967823	-0.0265851	-0.497 [-0.968, -0.0266]	0.0411	0.96
17079	2.2	exomewide_scan	not_conditioned	t2d	Type 2 diabetes (T2D)	pLoF	0.001	high_outlier	case	31568	MORF4L1	ENSG00000185787	FALSE	FALSE	1	-1.15085	0.753064	-2.38953	0.0878301	-1.15 [-2.39, 0.0878]	0.0632	0.96
17124	2.2	exomewide_scan	not_conditioned	t2d	Type 2 diabetes (T2D)	pLoF	0.001	high_outlier	case	31716	MPLKIP	ENSG00000168303	FALSE	FALSE	11	-0.377031	0.228079	-0.752188	-0.00187443	-0.377 [-0.752, -1.87e-03]	0.0492	0.96
17130	2.2	exomewide_scan	not_conditioned	t2d	Type 2 diabetes (T2D)	pLoF	0.001	high_outlier	case	31716	MPP2	ENSG00000108852	FALSE	FALSE	4	-0.471371	0.374891	-1.08801	0.14527	-0.471 [-1.09, 0.145]	0.104	0.96
17196	2.2	exomewide_scan	not_conditioned	t2d	Type 2 diabetes (T2D)	pLoF	0.001	high_outlier	case	31716	MROH1	ENSG00000179832	FALSE	FALSE	9	-0.317546	0.250674	-0.729868	0.094776	-0.318 [-0.730, 0.0948]	0.103	0.96
17226	2.2	exomewide_scan	not_conditioned	t2d	Type 2 diabetes (T2D)	pLoF	0.001	high_outlier	case	31716	MRPL17	ENSG00000158042	FALSE	FALSE	13	-0.306263	0.209974	-0.651639	0.0391135	-0.306 [-0.652, 0.0391]	0.0723	0.96
17250	2.2	exomewide_scan	not_conditioned	t2d	Type 2 diabetes (T2D)	pLoF	0.001	high_outlier	case	31539	MRPL30	ENSG00000185414	FALSE	FALSE	1	-1.32294	0.75658	-2.5674	-0.0784766	-1.32 [-2.57, -0.0785]	0.0402	0.96
17281	2.2	exomewide_scan	not_conditioned	t2d	Type 2 diabetes (T2D)	pLoF	0.001	high_outlier	case	31716	MRPL46	ENSG00000259494	FALSE	FALSE	10	-0.395344	0.238167	-0.787094	-0.00359415	-0.395 [-0.787, -3.59e-03]	0.0485	0.96
17307	2.2	exomewide_scan	not_conditioned	t2d	Type 2 diabetes (T2D)	pLoF	0.001	high_outlier	case	31716	MRPS11	ENSG00000181991	FALSE	FALSE	2	-0.661699	0.532499	-1.53758	0.214184	-0.662 [-1.54, 0.214]	0.107	0.96
17337	2.2	exomewide_scan	not_conditioned	t2d	Type 2 diabetes (T2D)	pLoF	0.001	high_outlier	case	31716	MRPS26	ENSG00000125901	FALSE	FALSE	8	-0.365783	0.264398	-0.800679	0.069113	-0.366 [-0.801, 0.0691]	0.0833	0.96
17401	2.2	exomewide_scan	not_conditioned	t2d	Type 2 diabetes (T2D)	pLoF	0.001	high_outlier	case	31716	MS4A8	ENSG00000166959	FALSE	FALSE	4	-0.535668	0.378484	-1.15822	0.0868828	-0.536 [-1.16, 0.0869]	0.0785	0.96
17407	2.2	exomewide_scan	not_conditioned	t2d	Type 2 diabetes (T2D)	pLoF	0.001	high_outlier	case	31716	MSANTD3	ENSG00000066697	FALSE	FALSE	1	-1.13756	0.758312	-2.38487	0.109752	-1.14 [-2.38, 0.110]	0.0668	0.96
17435	2.2	exomewide_scan	not_conditioned	t2d	Type 2 diabetes (T2D)	pLoF	0.001	high_outlier	case	31715	MSMO1	ENSG00000052802	FALSE	FALSE	3	-0.5523	0.433559	-1.26544	0.160841	-0.552 [-1.27, 0.161]	0.101	0.96
17439	2.2	exomewide_scan	not_conditioned	t2d	Type 2 diabetes (T2D)	pLoF	0.001	high_outlier	case	31716	MSR1	ENSG00000038945	FALSE	FALSE	15	-0.252178	0.194189	-0.57159	0.0672345	-0.252 [-0.572, 0.0672]	0.097	0.96
17443	2.2	exomewide_scan	not_conditioned	t2d	Type 2 diabetes (T2D)	pLoF	0.001	high_outlier	case	31716	MSRB1	ENSG00000198736	FALSE	FALSE	3	-0.562231	0.435129	-1.27795	0.153493	-0.562 [-1.28, 0.153]	0.0982	0.96
17476	2.2	exomewide_scan	not_conditioned	t2d	Type 2 diabetes (T2D)	pLoF	0.001	high_outlier	case	31716	MT1X	ENSG00000187193	FALSE	FALSE	35	-0.222058	0.127454	-0.431701	-0.0124148	-0.222 [-0.432, -0.0124]	0.0407	0.96
17489	2.2	exomewide_scan	not_conditioned	t2d	Type 2 diabetes (T2D)	pLoF	0.001	high_outlier	case	31716	MTAP	ENSG00000099810	FALSE	FALSE	5	-0.435985	0.339153	-0.993842	0.121872	-0.436 [-0.994, 0.122]	0.0993	0.96
17499	2.2	exomewide_scan	not_conditioned	t2d	Type 2 diabetes (T2D)	pLoF	0.001	high_outlier	case	31716	MTCH2	ENSG00000109919	FALSE	FALSE	5	-0.601158	0.338527	-1.15799	-0.0443306	-0.601 [-1.16, -0.0443]	0.0379	0.96
17618	2.2	exomewide_scan	not_conditioned	t2d	Type 2 diabetes (T2D)	pLoF	0.001	high_outlier	case	31716	MUC15	ENSG00000169550	FALSE	FALSE	13	-0.336012	0.20997	-0.681382	0.00935792	-0.336 [-0.681, 9.36e-03]	0.0548	0.96
17620	2.2	exomewide_scan	not_conditioned	t2d	Type 2 diabetes (T2D)	pLoF	0.001	high_outlier	case	31716	MUC16	ENSG00000181143	FALSE	FALSE	280	-0.0773591	0.0448797	-0.15118	-0.00353856	-0.0774 [-0.151, -3.54e-03]	0.0424	0.96
17624	2.2	exomewide_scan	not_conditioned	t2d	Type 2 diabetes (T2D)	pLoF	0.001	high_outlier	case	31716	MUC2	ENSG00000198788	FALSE	FALSE	17	-0.313453	0.18363	-0.615497	-0.0114085	-0.313 [-0.615, -0.0114]	0.0439	0.96
17634	2.2	exomewide_scan	not_conditioned	t2d	Type 2 diabetes (T2D)	pLoF	0.001	high_outlier	case	31716	MUC4	ENSG00000145113	FALSE	FALSE	632	-0.0482614	0.0293544	-0.0965451	2.22913e-05	-0.0483 [-0.0965, 2.23e-05]	0.0501	0.96
17663	2.2	exomewide_scan	not_conditioned	t2d	Type 2 diabetes (T2D)	pLoF	0.001	high_outlier	case	31716	MVK	ENSG00000110921	FALSE	FALSE	13	-0.336003	0.208776	-0.679409	0.00740296	-0.336 [-0.679, 7.40e-03]	0.0538	0.96
17686	2.2	exomewide_scan	not_conditioned	t2d	Type 2 diabetes (T2D)	pLoF	0.001	high_outlier	case	31716	MYBBP1A	ENSG00000132382	FALSE	FALSE	58	-0.159865	0.098532	-0.321936	0.00220572	-0.160 [-0.322, 2.21e-03]	0.0524	0.96
17706	2.2	exomewide_scan	not_conditioned	t2d	Type 2 diabetes (T2D)	pLoF	0.001	high_outlier	case	31716	MYCBP2	ENSG00000005810	FALSE	FALSE	24	-0.196551	0.152687	-0.447699	0.0545968	-0.197 [-0.448, 0.0546]	0.099	0.96
17708	2.2	exomewide_scan	not_conditioned	t2d	Type 2 diabetes (T2D)	pLoF	0.001	high_outlier	case	31716	MYCBPAP	ENSG00000136449	FALSE	FALSE	35	-0.156046	0.126795	-0.364605	0.0525132	-0.156 [-0.365, 0.0525]	0.109	0.96
17714	2.2	exomewide_scan	not_conditioned	t2d	Type 2 diabetes (T2D)	pLoF	0.001	high_outlier	case	31716	MYD88	ENSG00000172936	FALSE	FALSE	6	-0.394321	0.309543	-0.903474	0.114832	-0.394 [-0.903, 0.115]	0.101	0.96
17716	2.2	exomewide_scan	not_conditioned	t2d	Type 2 diabetes (T2D)	pLoF	0.001	high_outlier	case	31716	MYDGF	ENSG00000074842	FALSE	FALSE	2	-0.883284	0.528674	-1.75288	-0.0136927	-0.883 [-1.75, -0.0137]	0.0474	0.96
17744	2.2	exomewide_scan	not_conditioned	t2d	Type 2 diabetes (T2D)	pLoF	0.001	high_outlier	case	31716	MYH4	ENSG00000264424	FALSE	FALSE	177	-0.0750997	0.0561934	-0.16753	0.0173302	-0.0751 [-0.168, 0.0173]	0.0907	0.96
17750	2.2	exomewide_scan	not_conditioned	t2d	Type 2 diabetes (T2D)	pLoF	0.001	high_outlier	case	31716	MYH7B	ENSG00000078814	FALSE	FALSE	193	-0.0752068	0.0539878	-0.164009	0.0135952	-0.0752 [-0.164, 0.0136]	0.0818	0.96
17760	2.2	exomewide_scan	not_conditioned	t2d	Type 2 diabetes (T2D)	pLoF	0.001	high_outlier	case	31716	MYL11	ENSG00000180209	FALSE	FALSE	6	-0.462342	0.307708	-0.968477	0.0437926	-0.462 [-0.968, 0.0438]	0.0665	0.96
17783	2.2	exomewide_scan	not_conditioned	t2d	Type 2 diabetes (T2D)	pLoF	0.001	high_outlier	case	31716	MYLK	ENSG00000065534	FALSE	FALSE	14	-0.272014	0.202677	-0.605388	0.06136	-0.272 [-0.605, 0.0614]	0.0898	0.96
17793	2.2	exomewide_scan	not_conditioned	t2d	Type 2 diabetes (T2D)	pLoF	0.001	high_outlier	case	31716	MYNN	ENSG00000085274	FALSE	FALSE	7	-0.358849	0.286594	-0.830254	0.112556	-0.359 [-0.830, 0.113]	0.105	0.96
17811	2.2	exomewide_scan	not_conditioned	t2d	Type 2 diabetes (T2D)	pLoF	0.001	high_outlier	case	31716	MYO1C	ENSG00000197879	FALSE	FALSE	23	-0.206873	0.156383	-0.4641	0.0503541	-0.207 [-0.464, 0.0504]	0.0929	0.96
17817	2.2	exomewide_scan	not_conditioned	t2d	Type 2 diabetes (T2D)	pLoF	0.001	high_outlier	case	31716	MYO1F	ENSG00000142347	FALSE	FALSE	21	-0.272494	0.163201	-0.540936	-0.00405224	-0.272 [-0.541, -4.05e-03]	0.0475	0.96
17835	2.2	exomewide_scan	not_conditioned	t2d	Type 2 diabetes (T2D)	pLoF	0.001	high_outlier	case	31716	MYO7A	ENSG00000137474	FALSE	FALSE	90	-0.122292	0.0799091	-0.253731	0.00914677	-0.122 [-0.254, 9.15e-03]	0.063	0.96
17857	2.2	exomewide_scan	not_conditioned	t2d	Type 2 diabetes (T2D)	pLoF	0.001	high_outlier	case	31716	MYOM3	ENSG00000142661	FALSE	FALSE	72	-0.112328	0.0891146	-0.258908	0.0342525	-0.112 [-0.259, 0.0343]	0.104	0.96
17894	2.2	exomewide_scan	not_conditioned	t2d	Type 2 diabetes (T2D)	pLoF	0.001	high_outlier	case	31716	MZT2B	ENSG00000152082	FALSE	FALSE	4	-0.620766	0.378299	-1.24301	0.00148048	-0.621 [-1.24, 1.48e-03]	0.0504	0.96
17948	2.2	exomewide_scan	not_conditioned	t2d	Type 2 diabetes (T2D)	pLoF	0.001	high_outlier	case	31716	NACA	ENSG00000196531	FALSE	FALSE	58	-0.14113	0.0875674	-0.285166	0.00290556	-0.141 [-0.285, 2.91e-03]	0.0535	0.96
17950	2.2	exomewide_scan	not_conditioned	t2d	Type 2 diabetes (T2D)	pLoF	0.001	high_outlier	case	31716	NACA2	ENSG00000253506	FALSE	FALSE	3	-0.602522	0.432877	-1.31454	0.109497	-0.603 [-1.31, 0.109]	0.082	0.96
17959	2.2	exomewide_scan	not_conditioned	t2d	Type 2 diabetes (T2D)	pLoF	0.001	high_outlier	case	31716	NADK2	ENSG00000152620	FALSE	FALSE	13	-0.258206	0.208224	-0.600704	0.084292	-0.258 [-0.601, 0.0843]	0.107	0.96
17980	2.2	exomewide_scan	not_conditioned	t2d	Type 2 diabetes (T2D)	pLoF	0.001	high_outlier	case	31716	NALCN	ENSG00000102452	FALSE	FALSE	17	-0.308259	0.181404	-0.606642	-0.00987597	-0.308 [-0.607, -9.88e-03]	0.0446	0.96
18003	2.2	exomewide_scan	not_conditioned	t2d	Type 2 diabetes (T2D)	pLoF	0.001	high_outlier	case	31716	NAPB	ENSG00000125814	FALSE	FALSE	5	-0.448379	0.334429	-0.998466	0.101708	-0.448 [-0.998, 0.102]	0.09	0.96
18029	2.2	exomewide_scan	not_conditioned	t2d	Type 2 diabetes (T2D)	pLoF	0.001	high_outlier	case	31716	NAT8L	ENSG00000185818	FALSE	FALSE	4	-0.647538	0.375482	-1.26515	-0.0299251	-0.648 [-1.27, -0.0299]	0.0423	0.96
18048	2.2	exomewide_scan	not_conditioned	t2d	Type 2 diabetes (T2D)	pLoF	0.001	high_outlier	case	31716	NBEAL1	ENSG00000144426	FALSE	FALSE	102	-0.12647	0.0750298	-0.249883	-0.00305696	-0.126 [-0.250, -3.06e-03]	0.0459	0.96
18064	2.2	exomewide_scan	not_conditioned	t2d	Type 2 diabetes (T2D)	pLoF	0.001	high_outlier	case	31714	NBPF14	ENSG00000270629	FALSE	FALSE	122	-0.0867595	0.0658587	-0.195087	0.0215684	-0.0868 [-0.195, 0.0216]	0.0939	0.96
18088	2.2	exomewide_scan	not_conditioned	t2d	Type 2 diabetes (T2D)	pLoF	0.001	high_outlier	case	31716	NCAM1	ENSG00000149294	FALSE	FALSE	2	-0.687864	0.535236	-1.56825	0.192521	-0.688 [-1.57, 0.193]	0.0994	0.96
18098	2.2	exomewide_scan	not_conditioned	t2d	Type 2 diabetes (T2D)	pLoF	0.001	high_outlier	case	31716	NCAPG	ENSG00000109805	FALSE	FALSE	31	-0.222033	0.134934	-0.44398	-8.63207e-05	-0.222 [-0.444, -8.63e-05]	0.0499	0.96
18104	2.2	exomewide_scan	not_conditioned	t2d	Type 2 diabetes (T2D)	pLoF	0.001	high_outlier	case	31716	NCAPH2	ENSG00000025770	FALSE	FALSE	10	-0.341016	0.236435	-0.729917	0.047885	-0.341 [-0.730, 0.0479]	0.0746	0.96
18197	2.2	exomewide_scan	not_conditioned	t2d	Type 2 diabetes (T2D)	pLoF	0.001	high_outlier	case	31716	NDRG4	ENSG00000103034	FALSE	FALSE	14	-0.263011	0.201463	-0.594388	0.0683661	-0.263 [-0.594, 0.0684]	0.0959	0.96
18218	2.2	exomewide_scan	not_conditioned	t2d	Type 2 diabetes (T2D)	pLoF	0.001	high_outlier	case	31716	NDUFA4	ENSG00000189043	FALSE	FALSE	11	-0.374945	0.228071	-0.750088	0.000198412	-0.375 [-0.750, 1.98e-04]	0.0501	0.96
18244	2.2	exomewide_scan	not_conditioned	t2d	Type 2 diabetes (T2D)	pLoF	0.001	high_outlier	case	31716	NDUFAF7	ENSG00000003509	FALSE	FALSE	26	-0.208134	0.148432	-0.452283	0.0360149	-0.208 [-0.452, 0.0360]	0.0804	0.96
18260	2.2	exomewide_scan	not_conditioned	t2d	Type 2 diabetes (T2D)	pLoF	0.001	high_outlier	case	31716	NDUFB6	ENSG00000165264	FALSE	FALSE	2	-0.66521	0.536201	-1.54718	0.216762	-0.665 [-1.55, 0.217]	0.107	0.96
18288	2.2	exomewide_scan	not_conditioned	t2d	Type 2 diabetes (T2D)	pLoF	0.001	high_outlier	case	31716	NDUFV1	ENSG00000167792	FALSE	FALSE	21	-0.246006	0.165234	-0.517792	0.0257797	-0.246 [-0.518, 0.0258]	0.0683	0.96
18290	2.2	exomewide_scan	not_conditioned	t2d	Type 2 diabetes (T2D)	pLoF	0.001	high_outlier	case	31716	NDUFV2	ENSG00000178127	FALSE	FALSE	24	-0.201058	0.152691	-0.452212	0.0500963	-0.201 [-0.452, 0.0501]	0.094	0.96
18340	2.2	exomewide_scan	not_conditioned	t2d	Type 2 diabetes (T2D)	pLoF	0.001	high_outlier	case	31716	NEK10	ENSG00000163491	FALSE	FALSE	26	-0.208121	0.148748	-0.45279	0.0365477	-0.208 [-0.453, 0.0365]	0.0809	0.96
18397	2.2	exomewide_scan	not_conditioned	t2d	Type 2 diabetes (T2D)	pLoF	0.001	high_outlier	case	31716	NEU4	ENSG00000204099	FALSE	FALSE	19	-0.296021	0.173621	-0.581602	-0.0104399	-0.296 [-0.582, -0.0104]	0.0441	0.96
18418	2.2	exomewide_scan	not_conditioned	t2d	Type 2 diabetes (T2D)	pLoF	0.001	high_outlier	case	31716	NEXN	ENSG00000162614	FALSE	FALSE	20	-0.238151	0.168944	-0.516039	0.0397372	-0.238 [-0.516, 0.0397]	0.0793	0.96
18437	2.2	exomewide_scan	not_conditioned	t2d	Type 2 diabetes (T2D)	pLoF	0.001	high_outlier	case	31716	NFATC4	ENSG00000100968	FALSE	FALSE	5	-0.523656	0.333708	-1.07256	0.0252448	-0.524 [-1.07, 0.0252]	0.0583	0.96
18471	2.2	exomewide_scan	not_conditioned	t2d	Type 2 diabetes (T2D)	pLoF	0.001	high_outlier	case	31716	NFRKB	ENSG00000170322	FALSE	FALSE	12	-0.380633	0.218548	-0.740112	-0.0211535	-0.381 [-0.740, -0.0212]	0.0408	0.96
18479	2.2	exomewide_scan	not_conditioned	t2d	Type 2 diabetes (T2D)	pLoF	0.001	high_outlier	case	31716	NFXL1	ENSG00000170448	FALSE	FALSE	39	-0.211941	0.120321	-0.409851	-0.0140306	-0.212 [-0.410, -0.0140]	0.0391	0.96
18494	2.2	exomewide_scan	not_conditioned	t2d	Type 2 diabetes (T2D)	pLoF	0.001	high_outlier	case	31716	NGFR	ENSG00000064300	FALSE	FALSE	5	-0.528474	0.335314	-1.08002	0.0230684	-0.528 [-1.08, 0.0231]	0.0575	0.96
18498	2.2	exomewide_scan	not_conditioned	t2d	Type 2 diabetes (T2D)	pLoF	0.001	high_outlier	case	31716	NGRN	ENSG00000182768	FALSE	FALSE	4	-0.459904	0.37655	-1.07927	0.159466	-0.460 [-1.08, 0.159]	0.111	0.96
18525	2.2	exomewide_scan	not_conditioned	t2d	Type 2 diabetes (T2D)	pLoF	0.001	high_outlier	case	31716	NID2	ENSG00000087303	FALSE	FALSE	78	-0.122524	0.0845919	-0.261665	0.0166173	-0.123 [-0.262, 0.0166]	0.0738	0.96
18591	2.2	exomewide_scan	not_conditioned	t2d	Type 2 diabetes (T2D)	pLoF	0.001	high_outlier	case	31716	NKPD1	ENSG00000179846	FALSE	FALSE	19	-0.298823	0.171571	-0.581032	-0.0166138	-0.299 [-0.581, -0.0166]	0.0408	0.96
18634	2.2	exomewide_scan	not_conditioned	t2d	Type 2 diabetes (T2D)	pLoF	0.001	high_outlier	case	31716	NLRP1	ENSG00000091592	FALSE	FALSE	30	-0.228378	0.136945	-0.453632	-0.00312352	-0.228 [-0.454, -3.12e-03]	0.0477	0.96
18679	2.2	exomewide_scan	not_conditioned	t2d	Type 2 diabetes (T2D)	pLoF	0.001	high_outlier	case	31716	NME6	ENSG00000172113	FALSE	FALSE	2	-0.709964	0.536116	-1.5918	0.171868	-0.710 [-1.59, 0.172]	0.0927	0.96
18731	2.2	exomewide_scan	not_conditioned	t2d	Type 2 diabetes (T2D)	pLoF	0.001	high_outlier	case	31716	NOD1	ENSG00000106100	FALSE	FALSE	25	-0.246686	0.151319	-0.495584	0.00221161	-0.247 [-0.496, 2.21e-03]	0.0515	0.96
18779	2.2	exomewide_scan	not_conditioned	t2d	Type 2 diabetes (T2D)	pLoF	0.001	high_outlier	case	31716	NOP58	ENSG00000055044	FALSE	FALSE	8	-0.464917	0.267517	-0.904943	-0.0248907	-0.465 [-0.905, -0.0249]	0.0411	0.96
18799	2.2	exomewide_scan	not_conditioned	t2d	Type 2 diabetes (T2D)	pLoF	0.001	high_outlier	case	31716	NOTCH2	ENSG00000134250	FALSE	FALSE	8	-0.341269	0.267072	-0.780563	0.0980253	-0.341 [-0.781, 0.0980]	0.101	0.96
18884	2.2	exomewide_scan	not_conditioned	t2d	Type 2 diabetes (T2D)	pLoF	0.001	high_outlier	case	31716	NPIPB11	ENSG00000254206	FALSE	FALSE	8	-0.436299	0.266477	-0.874615	0.00201666	-0.436 [-0.875, 2.02e-03]	0.0508	0.96
18944	2.2	exomewide_scan	not_conditioned	t2d	Type 2 diabetes (T2D)	pLoF	0.001	high_outlier	case	31712	NPY	ENSG00000122585	FALSE	FALSE	1	-1.11487	0.756395	-2.35903	0.129289	-1.11 [-2.36, 0.129]	0.0703	0.96
18970	2.2	exomewide_scan	not_conditioned	t2d	Type 2 diabetes (T2D)	pLoF	0.001	high_outlier	case	31716	NR1H4	ENSG00000012504	FALSE	FALSE	8	-0.397841	0.266116	-0.835563	0.0398809	-0.398 [-0.836, 0.0399]	0.0675	0.96
18983	2.2	exomewide_scan	not_conditioned	t2d	Type 2 diabetes (T2D)	pLoF	0.001	high_outlier	case	31716	NR2E3	ENSG00000278570	FALSE	FALSE	46	-0.175172	0.111111	-0.357933	0.00758933	-0.175 [-0.358, 7.59e-03]	0.0574	0.96
19013	2.2	exomewide_scan	not_conditioned	t2d	Type 2 diabetes (T2D)	pLoF	0.001	high_outlier	case	31716	NRDC	ENSG00000078618	FALSE	FALSE	11	-0.30464	0.227771	-0.67929	0.07001	-0.305 [-0.679, 0.0700]	0.0905	0.96
19034	2.2	exomewide_scan	not_conditioned	t2d	Type 2 diabetes (T2D)	pLoF	0.001	high_outlier	case	31716	NRIP3	ENSG00000175352	FALSE	FALSE	31	-0.167414	0.136013	-0.391135	0.0563075	-0.167 [-0.391, 0.0563]	0.109	0.96
19058	2.2	exomewide_scan	not_conditioned	t2d	Type 2 diabetes (T2D)	pLoF	0.001	high_outlier	case	31716	NSA2	ENSG00000164346	FALSE	FALSE	15	-0.23573	0.193852	-0.554588	0.0831282	-0.236 [-0.555, 0.0831]	0.112	0.96
19066	2.2	exomewide_scan	not_conditioned	t2d	Type 2 diabetes (T2D)	pLoF	0.001	high_outlier	case	31715	NSF	ENSG00000073969	FALSE	FALSE	1	-1.18198	0.749721	-2.41516	0.0512013	-1.18 [-2.42, 0.0512]	0.0574	0.96
19089	2.2	exomewide_scan	not_conditioned	t2d	Type 2 diabetes (T2D)	pLoF	0.001	high_outlier	case	31716	NSUN3	ENSG00000178694	FALSE	FALSE	13	-0.330933	0.210316	-0.676872	0.015006	-0.331 [-0.677, 0.0150]	0.0578	0.96
19140	2.2	exomewide_scan	not_conditioned	t2d	Type 2 diabetes (T2D)	pLoF	0.001	high_outlier	case	31716	NTN4	ENSG00000074527	FALSE	FALSE	3	-0.540004	0.434533	-1.25475	0.174739	-0.540 [-1.25, 0.175]	0.107	0.96
19153	2.2	exomewide_scan	not_conditioned	t2d	Type 2 diabetes (T2D)	pLoF	0.001	high_outlier	case	31716	NTRK3	ENSG00000140538	FALSE	FALSE	3	-0.550842	0.434793	-1.26601	0.164329	-0.551 [-1.27, 0.164]	0.103	0.96
19173	2.2	exomewide_scan	not_conditioned	t2d	Type 2 diabetes (T2D)	pLoF	0.001	high_outlier	case	31716	NUCB1	ENSG00000104805	FALSE	FALSE	16	-0.232331	0.186965	-0.539861	0.0751991	-0.232 [-0.540, 0.0752]	0.107	0.96
19188	2.2	exomewide_scan	not_conditioned	t2d	Type 2 diabetes (T2D)	pLoF	0.001	high_outlier	case	31716	NUDT12	ENSG00000112874	FALSE	FALSE	19	-0.298086	0.172255	-0.58142	-0.0147517	-0.298 [-0.581, -0.0148]	0.0418	0.96
19204	2.2	exomewide_scan	not_conditioned	t2d	Type 2 diabetes (T2D)	pLoF	0.001	high_outlier	case	31716	NUDT19	ENSG00000213965	FALSE	FALSE	19	-0.280327	0.171579	-0.562549	0.00189534	-0.280 [-0.563, 1.90e-03]	0.0511	0.96
19287	2.2	exomewide_scan	not_conditioned	t2d	Type 2 diabetes (T2D)	pLoF	0.001	high_outlier	case	31716	NUTF2	ENSG00000102898	FALSE	FALSE	1	-1.25114	0.753624	-2.49074	-0.0115388	-1.25 [-2.49, -0.0115]	0.0484	0.96
19297	2.2	exomewide_scan	not_conditioned	t2d	Type 2 diabetes (T2D)	pLoF	0.001	high_outlier	case	20972	NUTM2E	ENSG00000228570	FALSE	FALSE	12	-0.251619	0.182894	-0.552453	0.0492149	-0.252 [-0.552, 0.0492]	0.0844	0.96
19382	2.2	exomewide_scan	not_conditioned	t2d	Type 2 diabetes (T2D)	pLoF	0.001	high_outlier	case	31716	OCSTAMP	ENSG00000149635	FALSE	FALSE	4	-0.64683	0.373903	-1.26185	-0.0318143	-0.647 [-1.26, -0.0318]	0.0418	0.96
19384	2.2	exomewide_scan	not_conditioned	t2d	Type 2 diabetes (T2D)	pLoF	0.001	high_outlier	case	31716	ODAD1	ENSG00000105479	FALSE	FALSE	8	-0.422387	0.264386	-0.857263	0.0124893	-0.422 [-0.857, 0.0125]	0.0551	0.96
19403	2.2	exomewide_scan	not_conditioned	t2d	Type 2 diabetes (T2D)	pLoF	0.001	high_outlier	case	31716	ODF3	ENSG00000177947	FALSE	FALSE	2	-0.720095	0.535227	-1.60047	0.160275	-0.720 [-1.60, 0.160]	0.0892	0.96
19421	2.2	exomewide_scan	not_conditioned	t2d	Type 2 diabetes (T2D)	pLoF	0.001	high_outlier	case	31716	OGFOD1	ENSG00000087263	FALSE	FALSE	13	-0.259213	0.209057	-0.603081	0.0846552	-0.259 [-0.603, 0.0847]	0.108	0.96
19423	2.2	exomewide_scan	not_conditioned	t2d	Type 2 diabetes (T2D)	pLoF	0.001	high_outlier	case	31716	OGFOD2	ENSG00000111325	FALSE	FALSE	56	-0.169306	0.100659	-0.334875	-0.00373668	-0.169 [-0.335, -3.74e-03]	0.0463	0.96
19431	2.2	exomewide_scan	not_conditioned	t2d	Type 2 diabetes (T2D)	pLoF	0.001	high_outlier	case	31716	OGG1	ENSG00000114026	FALSE	FALSE	6	-0.392171	0.309548	-0.901332	0.11699	-0.392 [-0.901, 0.117]	0.103	0.96
19448	2.2	exomewide_scan	not_conditioned	t2d	Type 2 diabetes (T2D)	pLoF	0.001	high_outlier	case	31716	OLFM4	ENSG00000102837	FALSE	FALSE	9	-0.34724	0.249296	-0.757295	0.0628154	-0.347 [-0.757, 0.0628]	0.0818	0.96
19450	2.2	exomewide_scan	not_conditioned	t2d	Type 2 diabetes (T2D)	pLoF	0.001	high_outlier	case	31716	OLFML1	ENSG00000183801	FALSE	FALSE	14	-0.336056	0.20234	-0.668876	-0.00323632	-0.336 [-0.669, -3.24e-03]	0.0484	0.96
19467	2.2	exomewide_scan	not_conditioned	t2d	Type 2 diabetes (T2D)	pLoF	0.001	high_outlier	case	31716	OMD	ENSG00000127083	FALSE	FALSE	13	-0.257314	0.210356	-0.603319	0.0886908	-0.257 [-0.603, 0.0887]	0.111	0.96
19489	2.2	exomewide_scan	not_conditioned	t2d	Type 2 diabetes (T2D)	pLoF	0.001	high_outlier	case	31716	OPLAH	ENSG00000178814	FALSE	FALSE	53	-0.129883	0.101471	-0.296788	0.0370219	-0.130 [-0.297, 0.0370]	0.1	0.96
19503	2.2	exomewide_scan	not_conditioned	t2d	Type 2 diabetes (T2D)	pLoF	0.001	high_outlier	case	31716	OPRL1	ENSG00000125510	FALSE	FALSE	9	-0.304152	0.249301	-0.714216	0.105912	-0.304 [-0.714, 0.106]	0.111	0.96
19511	2.2	exomewide_scan	not_conditioned	t2d	Type 2 diabetes (T2D)	pLoF	0.001	high_outlier	case	31716	OR10A2	ENSG00000170790	FALSE	FALSE	26	-0.232382	0.148501	-0.476644	0.0118804	-0.232 [-0.477, 0.0119]	0.0588	0.96
19533	2.2	exomewide_scan	not_conditioned	t2d	Type 2 diabetes (T2D)	pLoF	0.001	high_outlier	case	31716	OR10H3	ENSG00000171936	FALSE	FALSE	6	-0.441959	0.305251	-0.944052	0.0601342	-0.442 [-0.944, 0.0601]	0.0738	0.96
19537	2.2	exomewide_scan	not_conditioned	t2d	Type 2 diabetes (T2D)	pLoF	0.001	high_outlier	case	31716	OR10H5	ENSG00000172519	FALSE	FALSE	5	-0.474998	0.334382	-1.02501	0.0750114	-0.475 [-1.03, 0.0750]	0.0777	0.96
19568	2.2	exomewide_scan	not_conditioned	t2d	Type 2 diabetes (T2D)	pLoF	0.001	high_outlier	case	31716	OR13F1	ENSG00000186881	FALSE	FALSE	1	-1.03225	0.758312	-2.27956	0.215062	-1.03 [-2.28, 0.215]	0.0867	0.96
19600	2.2	exomewide_scan	not_conditioned	t2d	Type 2 diabetes (T2D)	pLoF	0.001	high_outlier	case	31716	OR2A14	ENSG00000221938	FALSE	FALSE	3	-0.74478	0.436734	-1.46314	-0.0264165	-0.745 [-1.46, -0.0264]	0.0441	0.96
19613	2.2	exomewide_scan	not_conditioned	t2d	Type 2 diabetes (T2D)	pLoF	0.001	high_outlier	case	31716	OR2AT4	ENSG00000171561	FALSE	FALSE	11	-0.326736	0.228256	-0.702184	0.0487117	-0.327 [-0.702, 0.0487]	0.0762	0.96
19634	2.2	exomewide_scan	not_conditioned	t2d	Type 2 diabetes (T2D)	pLoF	0.001	high_outlier	case	31716	OR2L2	ENSG00000203663	FALSE	FALSE	4	-0.594	0.377672	-1.21522	0.0272152	-0.594 [-1.22, 0.0272]	0.0579	0.96
19652	2.2	exomewide_scan	not_conditioned	t2d	Type 2 diabetes (T2D)	pLoF	0.001	high_outlier	case	31716	OR2T33	ENSG00000177212	FALSE	FALSE	5	-0.435347	0.337813	-0.991	0.120306	-0.435 [-0.991, 0.120]	0.0987	0.96
19689	2.2	exomewide_scan	not_conditioned	t2d	Type 2 diabetes (T2D)	pLoF	0.001	high_outlier	case	31716	OR4E2	ENSG00000221977	FALSE	FALSE	1	-1.01797	0.746238	-2.24542	0.209482	-1.02 [-2.25, 0.209]	0.0863	0.96
19691	2.2	exomewide_scan	not_conditioned	t2d	Type 2 diabetes (T2D)	pLoF	0.001	high_outlier	case	31716	OR4F15	ENSG00000182854	FALSE	FALSE	3	-0.564429	0.434795	-1.2796	0.150745	-0.564 [-1.28, 0.151]	0.0971	0.96
19724	2.2	exomewide_scan	not_conditioned	t2d	Type 2 diabetes (T2D)	pLoF	0.001	high_outlier	case	31712	OR51A7	ENSG00000176895	FALSE	FALSE	2	-0.950449	0.535227	-1.83082	-0.0700789	-0.950 [-1.83, -0.0701]	0.0379	0.96
19780	2.2	exomewide_scan	not_conditioned	t2d	Type 2 diabetes (T2D)	pLoF	0.001	high_outlier	case	31716	OR52W1	ENSG00000175485	FALSE	FALSE	7	-0.481707	0.286114	-0.952323	-0.0110913	-0.482 [-0.952, -0.0111]	0.0461	0.96
19789	2.2	exomewide_scan	not_conditioned	t2d	Type 2 diabetes (T2D)	pLoF	0.001	high_outlier	case	31716	OR56B1	ENSG00000181023	FALSE	FALSE	38	-0.215263	0.12286	-0.41735	-0.0131763	-0.215 [-0.417, -0.0132]	0.0399	0.96
19798	2.2	exomewide_scan	not_conditioned	t2d	Type 2 diabetes (T2D)	pLoF	0.001	high_outlier	case	31716	OR5AR1	ENSG00000172459	FALSE	FALSE	7	-0.401957	0.286116	-0.872576	0.0686619	-0.402 [-0.873, 0.0687]	0.08	0.96
19864	2.2	exomewide_scan	not_conditioned	t2d	Type 2 diabetes (T2D)	pLoF	0.001	high_outlier	case	31716	OR8A1	ENSG00000196119	FALSE	FALSE	2	-0.766293	0.535254	-1.64671	0.114121	-0.766 [-1.65, 0.114]	0.0761	0.96
19889	2.2	exomewide_scan	not_conditioned	t2d	Type 2 diabetes (T2D)	pLoF	0.001	high_outlier	case	31716	OR9Q2	ENSG00000186513	FALSE	FALSE	2	-0.74603	0.535236	-1.62641	0.134355	-0.746 [-1.63, 0.134]	0.0817	0.96
19929	2.2	exomewide_scan	not_conditioned	t2d	Type 2 diabetes (T2D)	pLoF	0.001	high_outlier	case	31716	OSBPL1A	ENSG00000141447	FALSE	FALSE	37	-0.173484	0.123005	-0.375809	0.0288412	-0.173 [-0.376, 0.0288]	0.0792	0.96
19935	2.2	exomewide_scan	not_conditioned	t2d	Type 2 diabetes (T2D)	pLoF	0.001	high_outlier	case	31716	OSBPL5	ENSG00000021762	FALSE	FALSE	12	-0.338618	0.218548	-0.698097	0.0208615	-0.339 [-0.698, 0.0209]	0.0606	0.96
19950	2.2	exomewide_scan	not_conditioned	t2d	Type 2 diabetes (T2D)	pLoF	0.001	high_outlier	case	31716	OSGEP	ENSG00000092094	FALSE	FALSE	15	-0.311515	0.192695	-0.62847	0.00544007	-0.312 [-0.628, 5.44e-03]	0.053	0.96
19974	2.2	exomewide_scan	not_conditioned	t2d	Type 2 diabetes (T2D)	pLoF	0.001	high_outlier	case	31716	OTOF	ENSG00000115155	FALSE	FALSE	100	-0.0990796	0.0757747	-0.223718	0.0255587	-0.0991 [-0.224, 0.0256]	0.0955	0.96
19997	2.2	exomewide_scan	not_conditioned	t2d	Type 2 diabetes (T2D)	pLoF	0.001	high_outlier	case	31716	OTUD1	ENSG00000165312	FALSE	FALSE	3	-0.555825	0.447928	-1.2926	0.180951	-0.556 [-1.29, 0.181]	0.107	0.96
20020	2.2	exomewide_scan	not_conditioned	t2d	Type 2 diabetes (T2D)	pLoF	0.001	high_outlier	case	31716	OVCH2	ENSG00000183378	FALSE	FALSE	37	-0.152207	0.124506	-0.357001	0.0525871	-0.152 [-0.357, 0.0526]	0.111	0.96
20034	2.2	exomewide_scan	not_conditioned	t2d	Type 2 diabetes (T2D)	pLoF	0.001	high_outlier	case	31716	OXGR1	ENSG00000165621	FALSE	FALSE	69	-0.114593	0.0901165	-0.262821	0.0336355	-0.115 [-0.263, 0.0336]	0.102	0.96
20051	2.2	exomewide_scan	not_conditioned	t2d	Type 2 diabetes (T2D)	pLoF	0.001	high_outlier	case	31716	P2RX2	ENSG00000187848	FALSE	FALSE	41	-0.181517	0.117613	-0.374973	0.0119392	-0.182 [-0.375, 0.0119]	0.0614	0.96
20077	2.2	exomewide_scan	not_conditioned	t2d	Type 2 diabetes (T2D)	pLoF	0.001	high_outlier	case	31716	P3H2	ENSG00000090530	FALSE	FALSE	45	-0.168844	0.113099	-0.354875	0.0171873	-0.169 [-0.355, 0.0172]	0.0677	0.96
20089	2.2	exomewide_scan	not_conditioned	t2d	Type 2 diabetes (T2D)	pLoF	0.001	high_outlier	case	31716	P4HA3	ENSG00000149380	FALSE	FALSE	4	-0.585186	0.378477	-1.20773	0.0373533	-0.585 [-1.21, 0.0374]	0.061	0.96
20150	2.2	exomewide_scan	not_conditioned	t2d	Type 2 diabetes (T2D)	pLoF	0.001	high_outlier	case	31716	PAG1	ENSG00000076641	FALSE	FALSE	19	-0.293195	0.17255	-0.577014	-0.00937551	-0.293 [-0.577, -9.38e-03]	0.0446	0.96
20177	2.2	exomewide_scan	not_conditioned	t2d	Type 2 diabetes (T2D)	pLoF	0.001	high_outlier	case	31716	PALD1	ENSG00000107719	FALSE	FALSE	22	-0.202463	0.165459	-0.474619	0.0696928	-0.202 [-0.475, 0.0697]	0.111	0.96
20222	2.2	exomewide_scan	not_conditioned	t2d	Type 2 diabetes (T2D)	pLoF	0.001	high_outlier	case	31716	PAPOLB	ENSG00000218823	FALSE	FALSE	2	-0.908065	0.534801	-1.78773	-0.0283956	-0.908 [-1.79, -0.0284]	0.0448	0.96
20228	2.2	exomewide_scan	not_conditioned	t2d	Type 2 diabetes (T2D)	pLoF	0.001	high_outlier	case	31716	PAPPA2	ENSG00000116183	FALSE	FALSE	22	-0.26248	0.161084	-0.52744	0.0024796	-0.262 [-0.527, 2.48e-03]	0.0516	0.96
20230	2.2	exomewide_scan	not_conditioned	t2d	Type 2 diabetes (T2D)	pLoF	0.001	high_outlier	case	31716	PAPSS1	ENSG00000138801	FALSE	FALSE	26	-0.183328	0.147327	-0.425659	0.0590034	-0.183 [-0.426, 0.0590]	0.107	0.96
20248	2.2	exomewide_scan	not_conditioned	t2d	Type 2 diabetes (T2D)	pLoF	0.001	high_outlier	case	31716	PARD3	ENSG00000148498	FALSE	FALSE	16	-0.263386	0.193999	-0.582486	0.055714	-0.263 [-0.582, 0.0557]	0.0873	0.96
20267	2.2	exomewide_scan	not_conditioned	t2d	Type 2 diabetes (T2D)	pLoF	0.001	high_outlier	case	31716	PARP1	ENSG00000143799	FALSE	FALSE	10	-0.423082	0.238887	-0.816016	-0.0301479	-0.423 [-0.816, -0.0301]	0.0383	0.96
20400	2.2	exomewide_scan	not_conditioned	t2d	Type 2 diabetes (T2D)	pLoF	0.001	high_outlier	case	31716	PCDHA12	ENSG00000251664	FALSE	FALSE	16	-0.247742	0.187702	-0.556484	0.0610003	-0.248 [-0.556, 0.0610]	0.0934	0.96
20505	2.2	exomewide_scan	not_conditioned	t2d	Type 2 diabetes (T2D)	pLoF	0.001	high_outlier	case	31716	PCMTD1	ENSG00000168300	FALSE	FALSE	5	-0.605588	0.33629	-1.15874	-0.0524402	-0.606 [-1.16, -0.0524]	0.0359	0.96
20509	2.2	exomewide_scan	not_conditioned	t2d	Type 2 diabetes (T2D)	pLoF	0.001	high_outlier	case	31708	PCNA	ENSG00000132646	FALSE	FALSE	1	-1.31459	0.747753	-2.54453	-0.0846458	-1.31 [-2.54, -0.0846]	0.0394	0.96
20538	2.2	exomewide_scan	not_conditioned	t2d	Type 2 diabetes (T2D)	pLoF	0.001	high_outlier	case	31716	PCSK5	ENSG00000099139	FALSE	FALSE	59	-0.15293	0.0988122	-0.315462	0.00960161	-0.153 [-0.315, 9.60e-03]	0.0608	0.96
20542	2.2	exomewide_scan	not_conditioned	t2d	Type 2 diabetes (T2D)	pLoF	0.001	high_outlier	case	31716	PCSK7	ENSG00000160613	FALSE	FALSE	18	-0.284237	0.178453	-0.577766	0.00929206	-0.284 [-0.578, 9.29e-03]	0.0556	0.96
20562	2.2	exomewide_scan	not_conditioned	t2d	Type 2 diabetes (T2D)	pLoF	0.001	high_outlier	case	31716	PDCD11	ENSG00000148843	FALSE	FALSE	22	-0.221965	0.165461	-0.494124	0.0501941	-0.222 [-0.494, 0.0502]	0.0899	0.96
20612	2.2	exomewide_scan	not_conditioned	t2d	Type 2 diabetes (T2D)	pLoF	0.001	high_outlier	case	31716	PDE4DIP	ENSG00000178104	FALSE	FALSE	77	-0.1136	0.0861805	-0.255354	0.0281543	-0.114 [-0.255, 0.0282]	0.0937	0.96
20625	2.2	exomewide_scan	not_conditioned	t2d	Type 2 diabetes (T2D)	pLoF	0.001	high_outlier	case	31708	PDE6H	ENSG00000139053	FALSE	FALSE	2	-0.873929	0.532211	-1.74934	0.00148019	-0.874 [-1.75, 1.48e-03]	0.0503	0.96
20646	2.2	exomewide_scan	not_conditioned	t2d	Type 2 diabetes (T2D)	pLoF	0.001	high_outlier	case	31716	PDGFRA	ENSG00000134853	FALSE	FALSE	5	-0.456046	0.335846	-1.00846	0.0963715	-0.456 [-1.01, 0.0964]	0.0872	0.96
20676	2.2	exomewide_scan	not_conditioned	t2d	Type 2 diabetes (T2D)	pLoF	0.001	high_outlier	case	31716	PDK4	ENSG00000004799	FALSE	FALSE	14	-0.311177	0.202175	-0.643725	0.0213713	-0.311 [-0.644, 0.0214]	0.0619	0.96
20680	2.2	exomewide_scan	not_conditioned	t2d	Type 2 diabetes (T2D)	pLoF	0.001	high_outlier	case	31716	PDLIM2	ENSG00000120913	FALSE	FALSE	7	-0.450937	0.284225	-0.918446	0.0165715	-0.451 [-0.918, 0.0166]	0.0563	0.96
20701	2.2	exomewide_scan	not_conditioned	t2d	Type 2 diabetes (T2D)	pLoF	0.001	high_outlier	case	31716	PDS5A	ENSG00000121892	FALSE	FALSE	5	-0.475273	0.335858	-1.02771	0.0771642	-0.475 [-1.03, 0.0772]	0.0785	0.96
20715	2.2	exomewide_scan	not_conditioned	t2d	Type 2 diabetes (T2D)	pLoF	0.001	high_outlier	case	31716	PDXP	ENSG00000241360	FALSE	FALSE	7	-0.425307	0.282573	-0.890098	0.0394842	-0.425 [-0.890, 0.0395]	0.0661	0.96
20809	2.2	exomewide_scan	not_conditioned	t2d	Type 2 diabetes (T2D)	pLoF	0.001	high_outlier	case	31716	PEX3	ENSG00000034693	FALSE	FALSE	8	-0.473156	0.269473	-0.9164	-0.0299124	-0.473 [-0.916, -0.0299]	0.0396	0.96
20813	2.2	exomewide_scan	not_conditioned	t2d	Type 2 diabetes (T2D)	pLoF	0.001	high_outlier	case	31671	PEX5L	ENSG00000114757	FALSE	FALSE	1	-1.25437	0.758162	-2.50144	-0.00730448	-1.25 [-2.50, -7.30e-03]	0.049	0.96
20815	2.2	exomewide_scan	not_conditioned	t2d	Type 2 diabetes (T2D)	pLoF	0.001	high_outlier	case	31716	PEX6	ENSG00000124587	FALSE	FALSE	66	-0.121522	0.0939047	-0.275981	0.0329375	-0.122 [-0.276, 0.0329]	0.0978	0.96
20819	2.2	exomewide_scan	not_conditioned	t2d	Type 2 diabetes (T2D)	pLoF	0.001	high_outlier	case	31716	PF4	ENSG00000163737	FALSE	FALSE	11	-0.284956	0.226447	-0.657428	0.0875162	-0.285 [-0.657, 0.0875]	0.104	0.96
20822	2.2	exomewide_scan	not_conditioned	t2d	Type 2 diabetes (T2D)	pLoF	0.001	high_outlier	case	31716	PFAS	ENSG00000178921	FALSE	FALSE	28	-0.237316	0.141743	-0.470462	-0.00416951	-0.237 [-0.470, -4.17e-03]	0.047	0.96
20827	2.2	exomewide_scan	not_conditioned	t2d	Type 2 diabetes (T2D)	pLoF	0.001	high_outlier	case	31716	PFDN5	ENSG00000123349	FALSE	FALSE	7	-0.371311	0.284486	-0.839249	0.0966268	-0.371 [-0.839, 0.0966]	0.0959	0.96
20837	2.2	exomewide_scan	not_conditioned	t2d	Type 2 diabetes (T2D)	pLoF	0.001	high_outlier	case	31716	PFKL	ENSG00000141959	FALSE	FALSE	16	-0.236189	0.186267	-0.542571	0.070193	-0.236 [-0.543, 0.0702]	0.102	0.96
20861	2.2	exomewide_scan	not_conditioned	t2d	Type 2 diabetes (T2D)	pLoF	0.001	high_outlier	case	31716	PGAP1	ENSG00000197121	FALSE	FALSE	10	-0.325291	0.239277	-0.718867	0.0682846	-0.325 [-0.719, 0.0683]	0.087	0.96
20957	2.2	exomewide_scan	not_conditioned	t2d	Type 2 diabetes (T2D)	pLoF	0.001	high_outlier	case	31716	PHF20	ENSG00000025293	FALSE	FALSE	5	-0.412787	0.334429	-0.962874	0.1373	-0.413 [-0.963, 0.137]	0.109	0.96
20976	2.2	exomewide_scan	not_conditioned	t2d	Type 2 diabetes (T2D)	pLoF	0.001	high_outlier	case	31716	PHIP	ENSG00000146247	FALSE	FALSE	7	-0.373994	0.288084	-0.84785	0.099862	-0.374 [-0.848, 0.0999]	0.0971	0.96
20980	2.2	exomewide_scan	not_conditioned	t2d	Type 2 diabetes (T2D)	pLoF	0.001	high_outlier	case	31716	PHKG1	ENSG00000164776	FALSE	FALSE	9	-0.394792	0.252148	-0.809539	0.0199546	-0.395 [-0.810, 0.0200]	0.0587	0.96
20990	2.2	exomewide_scan	not_conditioned	t2d	Type 2 diabetes (T2D)	pLoF	0.001	high_outlier	case	31716	PHLDB1	ENSG00000019144	FALSE	FALSE	15	-0.281651	0.195481	-0.603189	0.0398866	-0.282 [-0.603, 0.0399]	0.0748	0.96
21043	2.2	exomewide_scan	not_conditioned	t2d	Type 2 diabetes (T2D)	pLoF	0.001	high_outlier	case	31716	PIAS2	ENSG00000078043	FALSE	FALSE	5	-0.412992	0.334432	-0.963084	0.1371	-0.413 [-0.963, 0.137]	0.108	0.96
21076	2.2	exomewide_scan	not_conditioned	t2d	Type 2 diabetes (T2D)	pLoF	0.001	high_outlier	case	31716	PIGG	ENSG00000174227	FALSE	FALSE	21	-0.208452	0.163918	-0.478073	0.0611691	-0.208 [-0.478, 0.0612]	0.102	0.96
21084	2.2	exomewide_scan	not_conditioned	t2d	Type 2 diabetes (T2D)	pLoF	0.001	high_outlier	case	31716	PIGM	ENSG00000143315	FALSE	FALSE	15	-0.347067	0.195061	-0.667914	-0.0262202	-0.347 [-0.668, -0.0262]	0.0376	0.96
21090	2.2	exomewide_scan	not_conditioned	t2d	Type 2 diabetes (T2D)	pLoF	0.001	high_outlier	case	31716	PIGP	ENSG00000185808	FALSE	FALSE	11	-0.308352	0.224612	-0.677806	0.0611019	-0.308 [-0.678, 0.0611]	0.0849	0.96
21100	2.2	exomewide_scan	not_conditioned	t2d	Type 2 diabetes (T2D)	pLoF	0.001	high_outlier	case	31716	PIGU	ENSG00000101464	FALSE	FALSE	9	-0.309786	0.249283	-0.71982	0.100248	-0.310 [-0.720, 0.100]	0.107	0.96
21120	2.2	exomewide_scan	not_conditioned	t2d	Type 2 diabetes (T2D)	pLoF	0.001	high_outlier	case	31716	PIK3C2B	ENSG00000133056	FALSE	FALSE	19	-0.244597	0.173328	-0.529696	0.0405022	-0.245 [-0.530, 0.0405]	0.0791	0.96
21142	2.2	exomewide_scan	not_conditioned	t2d	Type 2 diabetes (T2D)	pLoF	0.001	high_outlier	case	31716	PIK3R4	ENSG00000196455	FALSE	FALSE	7	-0.407175	0.286583	-0.878562	0.0642121	-0.407 [-0.879, 0.0642]	0.0777	0.96
21148	2.2	exomewide_scan	not_conditioned	t2d	Type 2 diabetes (T2D)	pLoF	0.001	high_outlier	case	31716	PIKFYVE	ENSG00000115020	FALSE	FALSE	31	-0.210692	0.135945	-0.434302	0.0129176	-0.211 [-0.434, 0.0129]	0.0606	0.96
21203	2.2	exomewide_scan	not_conditioned	t2d	Type 2 diabetes (T2D)	pLoF	0.001	high_outlier	case	31716	PITPNM3	ENSG00000091622	FALSE	FALSE	28	-0.179434	0.141743	-0.41258	0.0537125	-0.179 [-0.413, 0.0537]	0.103	0.96
21233	2.2	exomewide_scan	not_conditioned	t2d	Type 2 diabetes (T2D)	pLoF	0.001	high_outlier	case	31716	PKD2L2	ENSG00000078795	FALSE	FALSE	73	-0.151546	0.0879545	-0.296218	-0.00687372	-0.152 [-0.296, -6.87e-03]	0.0424	0.96
21264	2.2	exomewide_scan	not_conditioned	t2d	Type 2 diabetes (T2D)	pLoF	0.001	high_outlier	case	31716	PKP3	ENSG00000184363	FALSE	FALSE	23	-0.225525	0.157888	-0.485228	0.0341776	-0.226 [-0.485, 0.0342]	0.0766	0.96
21275	2.2	exomewide_scan	not_conditioned	t2d	Type 2 diabetes (T2D)	pLoF	0.001	high_outlier	case	31716	PLA2G15	ENSG00000103066	FALSE	FALSE	15	-0.343221	0.194633	-0.663364	-0.0230782	-0.343 [-0.663, -0.0231]	0.0389	0.96
21282	2.2	exomewide_scan	not_conditioned	t2d	Type 2 diabetes (T2D)	pLoF	0.001	high_outlier	case	31716	PLA2G2D	ENSG00000117215	FALSE	FALSE	4	-0.557771	0.377689	-1.17901	0.0634721	-0.558 [-1.18, 0.0635]	0.0699	0.96
21375	2.2	exomewide_scan	not_conditioned	t2d	Type 2 diabetes (T2D)	pLoF	0.001	high_outlier	case	31716	PLCZ1	ENSG00000139151	FALSE	FALSE	28	-0.226311	0.142292	-0.460361	0.00773851	-0.226 [-0.460, 7.74e-03]	0.0559	0.96
21415	2.2	exomewide_scan	not_conditioned	t2d	Type 2 diabetes (T2D)	pLoF	0.001	high_outlier	case	31716	PLEKHD1	ENSG00000175985	FALSE	FALSE	15	-0.255506	0.192695	-0.572461	0.0614491	-0.256 [-0.572, 0.0614]	0.0924	0.96
21430	2.2	exomewide_scan	not_conditioned	t2d	Type 2 diabetes (T2D)	pLoF	0.001	high_outlier	case	31716	PLEKHG5	ENSG00000171680	FALSE	FALSE	28	-0.17705	0.142822	-0.411971	0.0578713	-0.177 [-0.412, 0.0579]	0.108	0.96
21450	2.2	exomewide_scan	not_conditioned	t2d	Type 2 diabetes (T2D)	pLoF	0.001	high_outlier	case	31716	PLEKHN1	ENSG00000187583	FALSE	FALSE	31	-0.169031	0.135721	-0.392272	0.0542102	-0.169 [-0.392, 0.0542]	0.106	0.96
21468	2.2	exomewide_scan	not_conditioned	t2d	Type 2 diabetes (T2D)	pLoF	0.001	high_outlier	case	31716	PLIN3	ENSG00000105355	FALSE	FALSE	22	-0.221818	0.159464	-0.484113	0.0404769	-0.222 [-0.484, 0.0405]	0.0821	0.96
21482	2.2	exomewide_scan	not_conditioned	t2d	Type 2 diabetes (T2D)	pLoF	0.001	high_outlier	case	31716	PLK5	ENSG00000185988	FALSE	FALSE	16	-0.335085	0.186958	-0.642604	-0.0275665	-0.335 [-0.643, -0.0276]	0.0365	0.96
21531	2.2	exomewide_scan	not_conditioned	t2d	Type 2 diabetes (T2D)	pLoF	0.001	high_outlier	case	31716	PLSCR5	ENSG00000231213	FALSE	FALSE	13	-0.271704	0.210315	-0.617641	0.0742334	-0.272 [-0.618, 0.0742]	0.0982	0.96
21542	2.2	exomewide_scan	not_conditioned	t2d	Type 2 diabetes (T2D)	pLoF	0.001	high_outlier	case	31716	PLXNA2	ENSG00000076356	FALSE	FALSE	14	-0.247462	0.201904	-0.579565	0.0846405	-0.247 [-0.580, 0.0846]	0.11	0.96
21591	2.2	exomewide_scan	not_conditioned	t2d	Type 2 diabetes (T2D)	pLoF	0.001	high_outlier	case	31716	PNKD	ENSG00000127838	FALSE	FALSE	34	-0.195094	0.129819	-0.408627	0.0184393	-0.195 [-0.409, 0.0184]	0.0664	0.96
21639	2.2	exomewide_scan	not_conditioned	t2d	Type 2 diabetes (T2D)	pLoF	0.001	high_outlier	case	31662	PNRC2	ENSG00000189266	FALSE	FALSE	7	-0.351759	0.285504	-0.821371	0.117853	-0.352 [-0.821, 0.118]	0.109	0.96
21665	2.2	exomewide_scan	not_conditioned	t2d	Type 2 diabetes (T2D)	pLoF	0.001	high_outlier	case	31716	POGLUT3	ENSG00000178202	FALSE	FALSE	34	-0.213649	0.129882	-0.427286	-1.21212e-05	-0.214 [-0.427, -1.21e-05]	0.05	0.96
21688	2.2	exomewide_scan	not_conditioned	t2d	Type 2 diabetes (T2D)	pLoF	0.001	high_outlier	case	31716	POLE3	ENSG00000148229	FALSE	FALSE	19	-0.224313	0.174018	-0.510547	0.0619211	-0.224 [-0.511, 0.0619]	0.0987	0.96
21710	2.2	exomewide_scan	not_conditioned	t2d	Type 2 diabetes (T2D)	pLoF	0.001	high_outlier	case	31716	POLQ	ENSG00000051341	FALSE	FALSE	183	-0.0942884	0.0562062	-0.186739	-0.00183743	-0.0943 [-0.187, -1.84e-03]	0.0467	0.96
21772	2.2	exomewide_scan	not_conditioned	t2d	Type 2 diabetes (T2D)	pLoF	0.001	high_outlier	case	31716	POLRMT	ENSG00000099821	FALSE	FALSE	40	-0.172655	0.118286	-0.367218	0.0219082	-0.173 [-0.367, 0.0219]	0.0722	0.96
21787	2.2	exomewide_scan	not_conditioned	t2d	Type 2 diabetes (T2D)	pLoF	0.001	high_outlier	case	29149	POMP	ENSG00000132963	FALSE	FALSE	2	-0.949689	0.528748	-1.8194	-0.0799759	-0.950 [-1.82, -0.0800]	0.0362	0.96
21793	2.2	exomewide_scan	not_conditioned	t2d	Type 2 diabetes (T2D)	pLoF	0.001	high_outlier	case	31716	POMZP3	ENSG00000146707	FALSE	FALSE	18	-0.24127	0.178308	-0.534561	0.0520206	-0.241 [-0.535, 0.0520]	0.088	0.96
21814	2.2	exomewide_scan	not_conditioned	t2d	Type 2 diabetes (T2D)	pLoF	0.001	high_outlier	case	31716	POSTN	ENSG00000133110	FALSE	FALSE	30	-0.169075	0.136588	-0.393742	0.0555923	-0.169 [-0.394, 0.0556]	0.108	0.96
21858	2.2	exomewide_scan	not_conditioned	t2d	Type 2 diabetes (T2D)	pLoF	0.001	high_outlier	case	31634	POU4F1	ENSG00000152192	FALSE	FALSE	2	-0.647888	0.528773	-1.51764	0.221866	-0.648 [-1.52, 0.222]	0.11	0.96
21903	2.2	exomewide_scan	not_conditioned	t2d	Type 2 diabetes (T2D)	pLoF	0.001	high_outlier	case	31716	PPFIA1	ENSG00000131626	FALSE	FALSE	2	-0.688896	0.535227	-1.56927	0.191474	-0.689 [-1.57, 0.191]	0.099	0.96
21911	2.2	exomewide_scan	not_conditioned	t2d	Type 2 diabetes (T2D)	pLoF	0.001	high_outlier	case	31716	PPFIBP1	ENSG00000110841	FALSE	FALSE	19	-0.218566	0.17271	-0.502649	0.0655167	-0.219 [-0.503, 0.0655]	0.103	0.96
21959	2.2	exomewide_scan	not_conditioned	t2d	Type 2 diabetes (T2D)	pLoF	0.001	high_outlier	case	31716	PPM1B	ENSG00000138032	FALSE	FALSE	4	-0.462212	0.378299	-1.08446	0.160034	-0.462 [-1.08, 0.160]	0.111	0.96
21967	2.2	exomewide_scan	not_conditioned	t2d	Type 2 diabetes (T2D)	pLoF	0.001	high_outlier	case	31716	PPM1G	ENSG00000115241	FALSE	FALSE	1	-1.33934	0.756563	-2.58378	-0.0949046	-1.34 [-2.58, -0.0949]	0.0383	0.96
22018	2.2	exomewide_scan	not_conditioned	t2d	Type 2 diabetes (T2D)	pLoF	0.001	high_outlier	case	31716	PPP1R17	ENSG00000106341	FALSE	FALSE	7	-0.44135	0.285882	-0.911584	0.028884	-0.441 [-0.912, 0.0289]	0.0613	0.96
22031	2.2	exomewide_scan	not_conditioned	t2d	Type 2 diabetes (T2D)	pLoF	0.001	high_outlier	case	31716	PPP1R26	ENSG00000196422	FALSE	FALSE	15	-0.337045	0.195837	-0.659168	-0.0149218	-0.337 [-0.659, -0.0149]	0.0426	0.96
22083	2.2	exomewide_scan	not_conditioned	t2d	Type 2 diabetes (T2D)	pLoF	0.001	high_outlier	case	31716	PPP2R5A	ENSG00000066027	FALSE	FALSE	9	-0.372179	0.251817	-0.786381	0.0420231	-0.372 [-0.786, 0.0420]	0.0697	0.96
22100	2.2	exomewide_scan	not_conditioned	t2d	Type 2 diabetes (T2D)	pLoF	0.001	high_outlier	case	31716	PPP4R1	ENSG00000154845	FALSE	FALSE	5	-0.599464	0.334452	-1.14959	-0.0493394	-0.599 [-1.15, -0.0493]	0.0365	0.96
22119	2.2	exomewide_scan	not_conditioned	t2d	Type 2 diabetes (T2D)	pLoF	0.001	high_outlier	case	31716	PPRC1	ENSG00000148840	FALSE	FALSE	3	-0.599246	0.447928	-1.33602	0.13753	-0.599 [-1.34, 0.138]	0.0905	0.96
22140	2.2	exomewide_scan	not_conditioned	t2d	Type 2 diabetes (T2D)	pLoF	0.001	high_outlier	case	31711	PRAMEF1	ENSG00000116721	FALSE	FALSE	23	-0.26305	0.157546	-0.52219	-0.00390989	-0.263 [-0.522, -3.91e-03]	0.0475	0.96
22179	2.2	exomewide_scan	not_conditioned	t2d	Type 2 diabetes (T2D)	pLoF	0.001	high_outlier	case	30030	PRAMEF9	ENSG00000204505	FALSE	FALSE	8	-0.448253	0.267071	-0.887546	-0.0089603	-0.448 [-0.888, -8.96e-03]	0.0466	0.96
22183	2.2	exomewide_scan	not_conditioned	t2d	Type 2 diabetes (T2D)	pLoF	0.001	high_outlier	case	31559	PRB1	ENSG00000251655	FALSE	FALSE	13	-0.33632	0.20878	-0.679733	0.00709254	-0.336 [-0.680, 7.09e-03]	0.0536	0.96
22231	2.2	exomewide_scan	not_conditioned	t2d	Type 2 diabetes (T2D)	pLoF	0.001	high_outlier	case	31716	PRDX2	ENSG00000167815	FALSE	FALSE	2	-0.647883	0.528674	-1.51747	0.221708	-0.648 [-1.52, 0.222]	0.11	0.96
22245	2.2	exomewide_scan	not_conditioned	t2d	Type 2 diabetes (T2D)	pLoF	0.001	high_outlier	case	31716	PRELID3A	ENSG00000141391	FALSE	FALSE	11	-0.311237	0.225496	-0.682145	0.0596709	-0.311 [-0.682, 0.0597]	0.0838	0.96
22259	2.2	exomewide_scan	not_conditioned	t2d	Type 2 diabetes (T2D)	pLoF	0.001	high_outlier	case	31716	PRF1	ENSG00000180644	FALSE	FALSE	3	-0.730105	0.447938	-1.4669	0.00668744	-0.730 [-1.47, 6.69e-03]	0.0516	0.96
22277	2.2	exomewide_scan	not_conditioned	t2d	Type 2 diabetes (T2D)	pLoF	0.001	high_outlier	case	31716	PRIM1	ENSG00000198056	FALSE	FALSE	9	-0.420862	0.250904	-0.833562	-0.00816165	-0.421 [-0.834, -8.16e-03]	0.0467	0.96
22290	2.2	exomewide_scan	not_conditioned	t2d	Type 2 diabetes (T2D)	pLoF	0.001	high_outlier	case	31716	PRKAB2	ENSG00000131791	FALSE	FALSE	2	-0.918886	0.534098	-1.7974	-0.040373	-0.919 [-1.80, -0.0404]	0.0427	0.96
22344	2.2	exomewide_scan	not_conditioned	t2d	Type 2 diabetes (T2D)	pLoF	0.001	high_outlier	case	31712	PRKRA	ENSG00000180228	FALSE	FALSE	44	-0.140096	0.114223	-0.327976	0.0477841	-0.140 [-0.328, 0.0478]	0.11	0.96
22395	2.2	exomewide_scan	not_conditioned	t2d	Type 2 diabetes (T2D)	pLoF	0.001	high_outlier	case	31716	PROM2	ENSG00000155066	FALSE	FALSE	18	-0.248372	0.178374	-0.541771	0.0450271	-0.248 [-0.542, 0.0450]	0.0819	0.96
22441	2.2	exomewide_scan	not_conditioned	t2d	Type 2 diabetes (T2D)	pLoF	0.001	high_outlier	case	31716	PRPH2	ENSG00000112619	FALSE	FALSE	7	-0.398985	0.288094	-0.872857	0.0748875	-0.399 [-0.873, 0.0749]	0.083	0.96
22449	2.2	exomewide_scan	not_conditioned	t2d	Type 2 diabetes (T2D)	pLoF	0.001	high_outlier	case	31716	PRR11	ENSG00000068489	FALSE	FALSE	9	-0.311434	0.249941	-0.72255	0.0996824	-0.311 [-0.723, 0.0997]	0.106	0.96
22494	2.2	exomewide_scan	not_conditioned	t2d	Type 2 diabetes (T2D)	pLoF	0.001	high_outlier	case	31715	PRR9	ENSG00000203783	FALSE	FALSE	1	-1.00942	0.755325	-2.25182	0.232979	-1.01 [-2.25, 0.233]	0.0907	0.96
22500	2.2	exomewide_scan	not_conditioned	t2d	Type 2 diabetes (T2D)	pLoF	0.001	high_outlier	case	31716	PRRC2B	ENSG00000288701	FALSE	FALSE	4	-0.49706	0.379166	-1.12073	0.126613	-0.497 [-1.12, 0.127]	0.0949	0.96
22530	2.2	exomewide_scan	not_conditioned	t2d	Type 2 diabetes (T2D)	pLoF	0.001	high_outlier	case	31716	PRSS23	ENSG00000150687	FALSE	FALSE	7	-0.379642	0.286124	-0.850274	0.0909901	-0.380 [-0.850, 0.0910]	0.0923	0.96
22542	2.2	exomewide_scan	not_conditioned	t2d	Type 2 diabetes (T2D)	pLoF	0.001	high_outlier	case	31716	PRSS37	ENSG00000165076	FALSE	FALSE	7	-0.417836	0.285884	-0.888073	0.0524013	-0.418 [-0.888, 0.0524]	0.0719	0.96
22546	2.2	exomewide_scan	not_conditioned	t2d	Type 2 diabetes (T2D)	pLoF	0.001	high_outlier	case	31716	PRSS41	ENSG00000215148	FALSE	FALSE	11	-0.330892	0.227267	-0.704713	0.0429289	-0.331 [-0.705, 0.0429]	0.0727	0.96
22564	2.2	exomewide_scan	not_conditioned	t2d	Type 2 diabetes (T2D)	pLoF	0.001	high_outlier	case	31716	PRSS8	ENSG00000052344	FALSE	FALSE	3	-0.625727	0.435131	-1.34145	0.0899998	-0.626 [-1.34, 0.0900]	0.0752	0.96
22582	2.2	exomewide_scan	not_conditioned	t2d	Type 2 diabetes (T2D)	pLoF	0.001	high_outlier	case	31716	PRXL2C	ENSG00000158122	FALSE	FALSE	14	-0.314839	0.202709	-0.648266	0.0185876	-0.315 [-0.648, 0.0186]	0.0602	0.96
22586	2.2	exomewide_scan	not_conditioned	t2d	Type 2 diabetes (T2D)	pLoF	0.001	high_outlier	case	31716	PSAT1	ENSG00000135069	FALSE	FALSE	18	-0.219636	0.178782	-0.513706	0.0744342	-0.220 [-0.514, 0.0744]	0.11	0.96
22604	2.2	exomewide_scan	not_conditioned	t2d	Type 2 diabetes (T2D)	pLoF	0.001	high_outlier	case	31699	PSG1	ENSG00000231924	FALSE	FALSE	161	-0.0913898	0.0580006	-0.186792	0.0040127	-0.0914 [-0.187, 4.01e-03]	0.0576	0.96
22618	2.2	exomewide_scan	not_conditioned	t2d	Type 2 diabetes (T2D)	pLoF	0.001	high_outlier	case	31698	PSG7	ENSG00000221878	FALSE	FALSE	57	-0.124658	0.0991233	-0.287701	0.0383853	-0.125 [-0.288, 0.0384]	0.104	0.96
22670	2.2	exomewide_scan	not_conditioned	t2d	Type 2 diabetes (T2D)	pLoF	0.001	high_outlier	case	31715	PSMC6	ENSG00000100519	FALSE	FALSE	2	-0.696486	0.527611	-1.56433	0.171357	-0.696 [-1.56, 0.171]	0.0934	0.96
22720	2.2	exomewide_scan	not_conditioned	t2d	Type 2 diabetes (T2D)	pLoF	0.001	low_outlier	ctrl	284661	PSPN	ENSG00000125650	FALSE	FALSE	85	0.066634	0.0565797	-0.0264313	0.159699	0.0666 [-0.0264, 0.160]	0.119	0.96
22729	2.2	exomewide_scan	not_conditioned	t2d	Type 2 diabetes (T2D)	pLoF	0.001	high_outlier	case	31716	PSTPIP2	ENSG00000152229	FALSE	FALSE	7	-0.408994	0.282652	-0.873915	0.0559272	-0.409 [-0.874, 0.0559]	0.074	0.96
22767	2.2	exomewide_scan	not_conditioned	t2d	Type 2 diabetes (T2D)	pLoF	0.001	high_outlier	case	31716	PTGER1	ENSG00000160951	FALSE	FALSE	5	-0.601898	0.33438	-1.1519	-0.0518918	-0.602 [-1.15, -0.0519]	0.0359	0.96
22781	2.2	exomewide_scan	not_conditioned	t2d	Type 2 diabetes (T2D)	pLoF	0.001	high_outlier	case	31716	PTGFR	ENSG00000122420	FALSE	FALSE	2	-0.797024	0.534116	-1.67557	0.0815186	-0.797 [-1.68, 0.0815]	0.0678	0.96
22813	2.2	exomewide_scan	not_conditioned	t2d	Type 2 diabetes (T2D)	pLoF	0.001	high_outlier	case	31716	PTK7	ENSG00000112655	FALSE	FALSE	4	-0.491444	0.381119	-1.11833	0.135441	-0.491 [-1.12, 0.135]	0.0986	0.96
22883	2.2	exomewide_scan	not_conditioned	t2d	Type 2 diabetes (T2D)	pLoF	0.001	high_outlier	case	31716	PTPRK	ENSG00000152894	FALSE	FALSE	8	-0.439132	0.26948	-0.882387	0.00412316	-0.439 [-0.882, 4.12e-03]	0.0516	0.96
22885	2.2	exomewide_scan	not_conditioned	t2d	Type 2 diabetes (T2D)	pLoF	0.001	high_outlier	case	31716	PTPRM	ENSG00000173482	FALSE	FALSE	6	-0.431334	0.3053	-0.933508	0.0708398	-0.431 [-0.934, 0.0708]	0.0789	0.96
22903	2.2	exomewide_scan	not_conditioned	t2d	Type 2 diabetes (T2D)	pLoF	0.001	high_outlier	case	31716	PTPRZ1	ENSG00000106278	FALSE	FALSE	7	-0.378619	0.285882	-0.848853	0.091615	-0.379 [-0.849, 0.0916]	0.0927	0.96
22913	2.2	exomewide_scan	not_conditioned	t2d	Type 2 diabetes (T2D)	pLoF	0.001	high_outlier	case	31716	PTTG1	ENSG00000164611	FALSE	FALSE	3	-0.566463	0.433395	-1.27933	0.146408	-0.566 [-1.28, 0.146]	0.0956	0.96
22930	2.2	exomewide_scan	not_conditioned	t2d	Type 2 diabetes (T2D)	pLoF	0.001	high_outlier	case	31715	PURB	ENSG00000146676	FALSE	FALSE	1	-0.977244	0.756302	-2.22125	0.266762	-0.977 [-2.22, 0.267]	0.0982	0.96
22950	2.2	exomewide_scan	not_conditioned	t2d	Type 2 diabetes (T2D)	pLoF	0.001	high_outlier	case	31716	PWP1	ENSG00000136045	FALSE	FALSE	41	-0.142903	0.117613	-0.336359	0.0505532	-0.143 [-0.336, 0.0506]	0.112	0.96
22953	2.2	exomewide_scan	not_conditioned	t2d	Type 2 diabetes (T2D)	pLoF	0.001	high_outlier	case	31716	PWWP2A	ENSG00000170234	FALSE	FALSE	2	-0.693789	0.530787	-1.56686	0.179278	-0.694 [-1.57, 0.179]	0.0956	0.96
22991	2.2	exomewide_scan	not_conditioned	t2d	Type 2 diabetes (T2D)	pLoF	0.001	high_outlier	case	31716	PYGL	ENSG00000100504	FALSE	FALSE	63	-0.13362	0.0941004	-0.288401	0.0211614	-0.134 [-0.288, 0.0212]	0.0778	0.96
23097	2.2	exomewide_scan	not_conditioned	t2d	Type 2 diabetes (T2D)	pLoF	0.001	high_outlier	case	31716	RAB27B	ENSG00000041353	FALSE	FALSE	2	-0.726012	0.528755	-1.59574	0.143713	-0.726 [-1.60, 0.144]	0.0849	0.96
23130	2.2	exomewide_scan	not_conditioned	t2d	Type 2 diabetes (T2D)	pLoF	0.001	high_outlier	case	31715	RAB3C	ENSG00000152932	FALSE	FALSE	3	-0.604826	0.433398	-1.3177	0.10805	-0.605 [-1.32, 0.108]	0.0814	0.96
23136	2.2	exomewide_scan	not_conditioned	t2d	Type 2 diabetes (T2D)	pLoF	0.001	high_outlier	case	31716	RAB3GAP2	ENSG00000118873	FALSE	FALSE	12	-0.276216	0.218074	-0.634916	0.0824838	-0.276 [-0.635, 0.0825]	0.103	0.96
23146	2.2	exomewide_scan	not_conditioned	t2d	Type 2 diabetes (T2D)	pLoF	0.001	high_outlier	case	31716	RAB42	ENSG00000188060	FALSE	FALSE	11	-0.302537	0.227787	-0.677213	0.0721393	-0.303 [-0.677, 0.0721]	0.0921	0.96
23225	2.2	exomewide_scan	not_conditioned	t2d	Type 2 diabetes (T2D)	pLoF	0.001	high_outlier	case	31716	RAD51	ENSG00000051180	FALSE	FALSE	2	-0.937732	0.532523	-1.81365	-0.0618096	-0.938 [-1.81, -0.0618]	0.0391	0.96
23267	2.2	exomewide_scan	not_conditioned	t2d	Type 2 diabetes (T2D)	pLoF	0.001	high_outlier	case	31716	RAI14	ENSG00000039560	FALSE	FALSE	7	-0.361088	0.283736	-0.827792	0.105616	-0.361 [-0.828, 0.106]	0.102	0.96
23281	2.2	exomewide_scan	not_conditioned	t2d	Type 2 diabetes (T2D)	pLoF	0.001	high_outlier	case	31716	RALGDS	ENSG00000160271	FALSE	FALSE	11	-0.311967	0.228674	-0.688102	0.0641683	-0.312 [-0.688, 0.0642]	0.0862	0.96
23285	2.2	exomewide_scan	not_conditioned	t2d	Type 2 diabetes (T2D)	pLoF	0.001	high_outlier	case	31716	RALGPS2	ENSG00000116191	FALSE	FALSE	6	-0.48493	0.308423	-0.992241	0.0223807	-0.485 [-0.992, 0.0224]	0.0579	0.96
23346	2.2	exomewide_scan	not_conditioned	t2d	Type 2 diabetes (T2D)	pLoF	0.001	high_outlier	case	31716	RAPH1	ENSG00000173166	FALSE	FALSE	13	-0.313731	0.209872	-0.65894	0.0314777	-0.314 [-0.659, 0.0315]	0.0675	0.96
23350	2.2	exomewide_scan	not_conditioned	t2d	Type 2 diabetes (T2D)	pLoF	0.001	high_outlier	case	31716	RARA	ENSG00000131759	FALSE	FALSE	1	-0.948051	0.749738	-2.18126	0.285158	-0.948 [-2.18, 0.285]	0.103	0.96
23368	2.2	exomewide_scan	not_conditioned	t2d	Type 2 diabetes (T2D)	pLoF	0.001	high_outlier	case	31716	RASA3	ENSG00000185989	FALSE	FALSE	20	-0.292712	0.16725	-0.567814	-0.0176102	-0.293 [-0.568, -0.0176]	0.04	0.96
23406	2.2	exomewide_scan	not_conditioned	t2d	Type 2 diabetes (T2D)	pLoF	0.001	high_outlier	case	31716	RASL10A	ENSG00000100276	FALSE	FALSE	3	-0.726107	0.431612	-1.43605	-0.0161684	-0.726 [-1.44, -0.0162]	0.0463	0.96
23419	2.2	exomewide_scan	not_conditioned	t2d	Type 2 diabetes (T2D)	pLoF	0.001	high_outlier	case	31716	RASSF2	ENSG00000101265	FALSE	FALSE	17	-0.322518	0.181403	-0.620899	-0.0241366	-0.323 [-0.621, -0.0241]	0.0377	0.96
23443	2.2	exomewide_scan	not_conditioned	t2d	Type 2 diabetes (T2D)	pLoF	0.001	high_outlier	case	31608	RB1	ENSG00000139687	FALSE	FALSE	1	-1.00334	0.747743	-2.23327	0.226588	-1.00 [-2.23, 0.227]	0.0898	0.96
23454	2.2	exomewide_scan	not_conditioned	t2d	Type 2 diabetes (T2D)	pLoF	0.001	high_outlier	case	31716	RBBP8	ENSG00000101773	FALSE	FALSE	41	-0.144153	0.116858	-0.336367	0.0480613	-0.144 [-0.336, 0.0481]	0.109	0.96
23456	2.2	exomewide_scan	not_conditioned	t2d	Type 2 diabetes (T2D)	pLoF	0.001	high_outlier	case	31716	RBBP8NL	ENSG00000130701	FALSE	FALSE	6	-0.421537	0.305311	-0.923729	0.0806549	-0.422 [-0.924, 0.0807]	0.0837	0.96
23465	2.2	exomewide_scan	not_conditioned	t2d	Type 2 diabetes (T2D)	pLoF	0.001	high_outlier	case	31340	RBFOX2	ENSG00000100320	FALSE	FALSE	1	-1.20787	0.747555	-2.43749	0.0217486	-1.21 [-2.44, 0.0217]	0.0531	0.96
23477	2.2	exomewide_scan	not_conditioned	t2d	Type 2 diabetes (T2D)	pLoF	0.001	high_outlier	case	31716	RBM11	ENSG00000185272	FALSE	FALSE	32	-0.191628	0.131735	-0.408313	0.0250568	-0.192 [-0.408, 0.0251]	0.0729	0.96
23537	2.2	exomewide_scan	not_conditioned	t2d	Type 2 diabetes (T2D)	pLoF	0.001	high_outlier	case	31716	RBM7	ENSG00000076053	FALSE	FALSE	3	-0.738246	0.43703	-1.4571	-0.0193956	-0.738 [-1.46, -0.0194]	0.0456	0.96
23543	2.2	exomewide_scan	not_conditioned	t2d	Type 2 diabetes (T2D)	pLoF	0.001	high_outlier	case	31716	RBMS2	ENSG00000076067	FALSE	FALSE	12	-0.33487	0.217298	-0.692293	0.0225534	-0.335 [-0.692, 0.0226]	0.0617	0.96
23549	2.2	exomewide_scan	not_conditioned	t2d	Type 2 diabetes (T2D)	pLoF	0.001	high_outlier	case	31716	RBMXL2	ENSG00000170748	FALSE	FALSE	1	-1.22837	0.756917	-2.47339	0.0166477	-1.23 [-2.47, 0.0166]	0.0523	0.96
23555	2.2	exomewide_scan	not_conditioned	t2d	Type 2 diabetes (T2D)	pLoF	0.001	high_outlier	case	31716	RBP3	ENSG00000265203	FALSE	FALSE	11	-0.404834	0.233955	-0.789656	-0.0200123	-0.405 [-0.790, -0.0200]	0.0418	0.96
23592	2.2	exomewide_scan	not_conditioned	t2d	Type 2 diabetes (T2D)	pLoF	0.001	high_outlier	case	31716	RCCD1	ENSG00000166965	FALSE	FALSE	30	-0.190547	0.137555	-0.416805	0.0357108	-0.191 [-0.417, 0.0357]	0.083	0.96
23602	2.2	exomewide_scan	not_conditioned	t2d	Type 2 diabetes (T2D)	pLoF	0.001	high_outlier	case	31716	RCN2	ENSG00000117906	FALSE	FALSE	4	-0.644607	0.376542	-1.26396	-0.0252505	-0.645 [-1.26, -0.0253]	0.0435	0.96
23638	2.2	exomewide_scan	not_conditioned	t2d	Type 2 diabetes (T2D)	pLoF	0.001	high_outlier	case	31716	REC114	ENSG00000183324	FALSE	FALSE	16	-0.246401	0.18831	-0.556143	0.0633414	-0.246 [-0.556, 0.0633]	0.0954	0.96
23656	2.2	exomewide_scan	not_conditioned	t2d	Type 2 diabetes (T2D)	pLoF	0.001	high_outlier	case	31716	REEP4	ENSG00000168476	FALSE	FALSE	7	-0.438526	0.284225	-0.906035	0.0289825	-0.439 [-0.906, 0.0290]	0.0614	0.96
23662	2.2	exomewide_scan	not_conditioned	t2d	Type 2 diabetes (T2D)	pLoF	0.001	high_outlier	case	31716	REG1A	ENSG00000115386	FALSE	FALSE	6	-0.502062	0.30889	-1.01014	0.00601684	-0.502 [-1.01, 6.02e-03]	0.052	0.96
23670	2.2	exomewide_scan	not_conditioned	t2d	Type 2 diabetes (T2D)	pLoF	0.001	high_outlier	case	31716	REG4	ENSG00000134193	FALSE	FALSE	14	-0.363389	0.201906	-0.695495	-0.0312832	-0.363 [-0.695, -0.0313]	0.0359	0.96
23678	2.2	exomewide_scan	not_conditioned	t2d	Type 2 diabetes (T2D)	pLoF	0.001	high_outlier	case	31594	RELCH	ENSG00000134444	FALSE	FALSE	2	-0.79651	0.528788	-1.66629	0.0732689	-0.797 [-1.67, 0.0733]	0.066	0.96
23686	2.2	exomewide_scan	not_conditioned	t2d	Type 2 diabetes (T2D)	pLoF	0.001	high_outlier	case	31716	RELT	ENSG00000054967	FALSE	FALSE	7	-0.39896	0.286135	-0.86961	0.0716902	-0.399 [-0.870, 0.0717]	0.0816	0.96
23707	2.2	exomewide_scan	not_conditioned	t2d	Type 2 diabetes (T2D)	pLoF	0.001	high_outlier	case	31716	RESF1	ENSG00000174718	FALSE	FALSE	19	-0.234918	0.172711	-0.519002	0.0491663	-0.235 [-0.519, 0.0492]	0.0869	0.96
23713	2.2	exomewide_scan	not_conditioned	t2d	Type 2 diabetes (T2D)	pLoF	0.001	high_outlier	case	31716	RET	ENSG00000165731	FALSE	FALSE	2	-0.899803	0.548599	-1.80217	0.00256205	-0.900 [-1.80, 2.56e-03]	0.0505	0.96
23729	2.2	exomewide_scan	not_conditioned	t2d	Type 2 diabetes (T2D)	pLoF	0.001	high_outlier	case	31716	REV3L	ENSG00000009413	FALSE	FALSE	13	-0.34654	0.211429	-0.69431	0.00122976	-0.347 [-0.694, 1.23e-03]	0.0506	0.96
23828	2.2	exomewide_scan	not_conditioned	t2d	Type 2 diabetes (T2D)	pLoF	0.001	high_outlier	case	31716	RGS1	ENSG00000090104	FALSE	FALSE	3	-0.54848	0.436089	-1.26578	0.168823	-0.548 [-1.27, 0.169]	0.104	0.96
23878	2.2	exomewide_scan	not_conditioned	t2d	Type 2 diabetes (T2D)	pLoF	0.001	high_outlier	case	31716	RHBDF1	ENSG00000007384	FALSE	FALSE	16	-0.306822	0.188451	-0.616796	0.00315231	-0.307 [-0.617, 3.15e-03]	0.0517	0.96
23886	2.2	exomewide_scan	not_conditioned	t2d	Type 2 diabetes (T2D)	pLoF	0.001	high_outlier	case	31716	RHBDL3	ENSG00000141314	FALSE	FALSE	4	-0.633194	0.374891	-1.24983	-0.0165532	-0.633 [-1.25, -0.0166]	0.0456	0.96
23901	2.2	exomewide_scan	not_conditioned	t2d	Type 2 diabetes (T2D)	pLoF	0.001	high_outlier	case	31716	RHNO1	ENSG00000171792	FALSE	FALSE	3	-0.658915	0.434533	-1.37366	0.0558282	-0.659 [-1.37, 0.0558]	0.0647	0.96
23903	2.2	exomewide_scan	not_conditioned	t2d	Type 2 diabetes (T2D)	pLoF	0.001	high_outlier	case	31716	RHO	ENSG00000163914	FALSE	FALSE	10	-0.321948	0.239792	-0.716371	0.0724747	-0.322 [-0.716, 0.0725]	0.0897	0.96
23940	2.2	exomewide_scan	not_conditioned	t2d	Type 2 diabetes (T2D)	pLoF	0.001	high_outlier	case	31716	RIC1	ENSG00000107036	FALSE	FALSE	13	-0.373728	0.210356	-0.719733	-0.0277232	-0.374 [-0.720, -0.0277]	0.0378	0.96
23946	2.2	exomewide_scan	not_conditioned	t2d	Type 2 diabetes (T2D)	pLoF	0.001	high_outlier	case	31716	RIC8B	ENSG00000111785	FALSE	FALSE	2	-0.912163	0.532185	-1.78753	-0.0367966	-0.912 [-1.79, -0.0368]	0.0433	0.96
23950	2.2	exomewide_scan	not_conditioned	t2d	Type 2 diabetes (T2D)	pLoF	0.001	high_outlier	case	31517	RIDA	ENSG00000132541	FALSE	FALSE	3	-0.573215	0.434139	-1.28731	0.14088	-0.573 [-1.29, 0.141]	0.0934	0.96
23996	2.2	exomewide_scan	not_conditioned	t2d	Type 2 diabetes (T2D)	pLoF	0.001	high_outlier	case	31716	RIOK1	ENSG00000124784	FALSE	FALSE	32	-0.223835	0.134789	-0.445543	-0.00212682	-0.224 [-0.446, -2.13e-03]	0.0484	0.96
24010	2.2	exomewide_scan	not_conditioned	t2d	Type 2 diabetes (T2D)	pLoF	0.001	high_outlier	case	31716	RIPK3	ENSG00000129465	FALSE	FALSE	4	-0.503834	0.373092	-1.11752	0.109848	-0.504 [-1.12, 0.110]	0.0884	0.96
24080	2.2	exomewide_scan	not_conditioned	t2d	Type 2 diabetes (T2D)	pLoF	0.001	high_outlier	case	31716	RNASET2	ENSG00000026297	FALSE	FALSE	8	-0.385476	0.269478	-0.828728	0.0577759	-0.385 [-0.829, 0.0578]	0.0763	0.96
24104	2.2	exomewide_scan	not_conditioned	t2d	Type 2 diabetes (T2D)	pLoF	0.001	high_outlier	case	31716	RNF123	ENSG00000164068	FALSE	FALSE	18	-0.248552	0.178749	-0.542568	0.0454639	-0.249 [-0.543, 0.0455]	0.0822	0.96
24114	2.2	exomewide_scan	not_conditioned	t2d	Type 2 diabetes (T2D)	pLoF	0.001	high_outlier	case	31716	RNF135	ENSG00000181481	FALSE	FALSE	47	-0.162067	0.109445	-0.342088	0.017954	-0.162 [-0.342, 0.0180]	0.0693	0.96
24125	2.2	exomewide_scan	not_conditioned	t2d	Type 2 diabetes (T2D)	pLoF	0.001	high_outlier	case	31716	RNF144B	ENSG00000137393	FALSE	FALSE	5	-0.522104	0.340846	-1.08275	0.0385378	-0.522 [-1.08, 0.0385]	0.0628	0.96
24141	2.2	exomewide_scan	not_conditioned	t2d	Type 2 diabetes (T2D)	pLoF	0.001	high_outlier	case	31716	RNF157	ENSG00000141576	FALSE	FALSE	61	-0.139759	0.0960851	-0.297805	0.0182869	-0.140 [-0.298, 0.0183]	0.0729	0.96
24192	2.2	exomewide_scan	not_conditioned	t2d	Type 2 diabetes (T2D)	pLoF	0.001	high_outlier	case	31716	RNF215	ENSG00000099999	FALSE	FALSE	20	-0.276166	0.167209	-0.5512	-0.00113167	-0.276 [-0.551, -1.13e-03]	0.0493	0.96
24235	2.2	exomewide_scan	not_conditioned	t2d	Type 2 diabetes (T2D)	pLoF	0.001	high_outlier	case	31716	RNFT1	ENSG00000189050	FALSE	FALSE	24	-0.186718	0.153113	-0.438566	0.0651305	-0.187 [-0.439, 0.0651]	0.111	0.96
24270	2.2	exomewide_scan	not_conditioned	t2d	Type 2 diabetes (T2D)	pLoF	0.001	high_outlier	case	31716	ROM1	ENSG00000149489	FALSE	FALSE	30	-0.181302	0.138262	-0.408723	0.0461188	-0.181 [-0.409, 0.0461]	0.0949	0.96
24325	2.2	exomewide_scan	not_conditioned	t2d	Type 2 diabetes (T2D)	pLoF	0.001	high_outlier	case	31716	RPH3AL	ENSG00000181031	FALSE	FALSE	27	-0.229485	0.14435	-0.46692	0.00794962	-0.229 [-0.467, 7.95e-03]	0.0559	0.96
24329	2.2	exomewide_scan	not_conditioned	t2d	Type 2 diabetes (T2D)	pLoF	0.001	high_outlier	case	31716	RPL10A	ENSG00000198755	FALSE	FALSE	2	-0.692454	0.538924	-1.57891	0.193997	-0.692 [-1.58, 0.194]	0.0994	0.96
24382	2.2	exomewide_scan	not_conditioned	t2d	Type 2 diabetes (T2D)	pLoF	0.001	high_outlier	case	31716	RPL7L1	ENSG00000146223	FALSE	FALSE	2	-0.891311	0.538897	-1.77772	-0.00490431	-0.891 [-1.78, -4.90e-03]	0.0491	0.96
24397	2.2	exomewide_scan	not_conditioned	t2d	Type 2 diabetes (T2D)	pLoF	0.001	high_outlier	case	31716	RPP25	ENSG00000178718	FALSE	FALSE	25	-0.188109	0.150668	-0.435936	0.0597178	-0.188 [-0.436, 0.0597]	0.106	0.96
24400	2.2	exomewide_scan	not_conditioned	t2d	Type 2 diabetes (T2D)	pLoF	0.001	high_outlier	case	31716	RPP30	ENSG00000148688	FALSE	FALSE	13	-0.366993	0.215224	-0.721005	-0.012981	-0.367 [-0.721, -0.0130]	0.0441	0.96
24445	2.2	exomewide_scan	not_conditioned	t2d	Type 2 diabetes (T2D)	pLoF	0.001	high_outlier	case	31716	RPS6KB1	ENSG00000108443	FALSE	FALSE	4	-0.617518	0.374879	-1.23414	-0.000896917	-0.618 [-1.23, -8.97e-04]	0.0498	0.96
24468	2.2	exomewide_scan	not_conditioned	t2d	Type 2 diabetes (T2D)	pLoF	0.001	high_outlier	case	31716	RRAD	ENSG00000166592	FALSE	FALSE	14	-0.272143	0.201476	-0.603542	0.0592555	-0.272 [-0.604, 0.0593]	0.0884	0.96
24470	2.2	exomewide_scan	not_conditioned	t2d	Type 2 diabetes (T2D)	pLoF	0.001	high_outlier	case	31716	RRAGA	ENSG00000155876	FALSE	FALSE	4	-0.477391	0.379166	-1.10106	0.146282	-0.477 [-1.10, 0.146]	0.104	0.96
24518	2.2	exomewide_scan	not_conditioned	t2d	Type 2 diabetes (T2D)	pLoF	0.001	high_outlier	case	31716	RSC1A1	ENSG00000215695	FALSE	FALSE	4	-0.609874	0.377672	-1.23109	0.0113412	-0.610 [-1.23, 0.0113]	0.0532	0.96
24538	2.2	exomewide_scan	not_conditioned	t2d	Type 2 diabetes (T2D)	pLoF	0.001	high_outlier	case	31716	RSPH4A	ENSG00000111834	FALSE	FALSE	27	-0.221117	0.14673	-0.462466	0.0202324	-0.221 [-0.462, 0.0202]	0.0659	0.96
24547	2.2	exomewide_scan	not_conditioned	t2d	Type 2 diabetes (T2D)	pLoF	0.001	high_outlier	case	31716	RSPO3	ENSG00000146374	FALSE	FALSE	1	-1.14967	0.762107	-2.40322	0.103884	-1.15 [-2.40, 0.104]	0.0657	0.96
24557	2.2	exomewide_scan	not_conditioned	t2d	Type 2 diabetes (T2D)	pLoF	0.001	high_outlier	case	31716	RSRP1	ENSG00000117616	FALSE	FALSE	29	-0.213295	0.140327	-0.444112	0.0175224	-0.213 [-0.444, 0.0175]	0.0643	0.96
24621	2.2	exomewide_scan	not_conditioned	t2d	Type 2 diabetes (T2D)	pLoF	0.001	high_outlier	case	31716	RUNX1	ENSG00000159216	FALSE	FALSE	1	-0.948781	0.744845	-2.17394	0.27638	-0.949 [-2.17, 0.276]	0.101	0.96
24641	2.2	exomewide_scan	not_conditioned	t2d	Type 2 diabetes (T2D)	pLoF	0.001	high_outlier	case	31716	RWDD2B	ENSG00000156253	FALSE	FALSE	44	-0.153754	0.112365	-0.338578	0.03107	-0.154 [-0.339, 0.0311]	0.0856	0.96
24645	2.2	exomewide_scan	not_conditioned	t2d	Type 2 diabetes (T2D)	pLoF	0.001	high_outlier	case	31716	RWDD4	ENSG00000182552	FALSE	FALSE	7	-0.351071	0.28385	-0.817963	0.115821	-0.351 [-0.818, 0.116]	0.108	0.96
24665	2.2	exomewide_scan	not_conditioned	t2d	Type 2 diabetes (T2D)	pLoF	0.001	high_outlier	case	31716	RYR1	ENSG00000196218	FALSE	FALSE	141	-0.100292	0.0631048	-0.20409	0.00350616	-0.100 [-0.204, 3.51e-03]	0.056	0.96
24682	2.2	exomewide_scan	not_conditioned	t2d	Type 2 diabetes (T2D)	pLoF	0.001	high_outlier	case	31716	S100A2	ENSG00000196754	FALSE	FALSE	40	-0.153703	0.119501	-0.350265	0.0428587	-0.154 [-0.350, 0.0429]	0.0992	0.96
24706	2.2	exomewide_scan	not_conditioned	t2d	Type 2 diabetes (T2D)	pLoF	0.001	high_outlier	case	31716	S1PR2	ENSG00000267534	FALSE	FALSE	1	-0.963126	0.747741	-2.19305	0.266798	-0.963 [-2.19, 0.267]	0.0989	0.96
24711	2.2	exomewide_scan	not_conditioned	t2d	Type 2 diabetes (T2D)	pLoF	0.001	high_outlier	case	31716	S1PR5	ENSG00000180739	FALSE	FALSE	1	-1.29288	0.747649	-2.52265	-0.0631068	-1.29 [-2.52, -0.0631]	0.0419	0.96
24719	2.2	exomewide_scan	not_conditioned	t2d	Type 2 diabetes (T2D)	pLoF	0.001	high_outlier	case	31716	SAAL1	ENSG00000166788	FALSE	FALSE	50	-0.18599	0.107126	-0.362197	-0.00978341	-0.186 [-0.362, -9.78e-03]	0.0413	0.96
24740	2.2	exomewide_scan	not_conditioned	t2d	Type 2 diabetes (T2D)	pLoF	0.001	high_outlier	case	31716	SALL4	ENSG00000101115	FALSE	FALSE	2	-0.726681	0.528747	-1.59639	0.14303	-0.727 [-1.60, 0.143]	0.0847	0.96
24765	2.2	exomewide_scan	not_conditioned	t2d	Type 2 diabetes (T2D)	pLoF	0.001	high_outlier	case	31716	SAMD8	ENSG00000156671	FALSE	FALSE	8	-0.444487	0.274332	-0.895723	0.00674899	-0.444 [-0.896, 6.75e-03]	0.0526	0.96
24779	2.2	exomewide_scan	not_conditioned	t2d	Type 2 diabetes (T2D)	pLoF	0.001	high_outlier	case	31716	SAP130	ENSG00000136715	FALSE	FALSE	2	-0.81322	0.534977	-1.69318	0.0667389	-0.813 [-1.69, 0.0667]	0.0642	0.96
24785	2.2	exomewide_scan	not_conditioned	t2d	Type 2 diabetes (T2D)	pLoF	0.001	high_outlier	case	31716	SAP30	ENSG00000164105	FALSE	FALSE	2	-0.64457	0.531	-1.51799	0.228847	-0.645 [-1.52, 0.229]	0.112	0.96
24791	2.2	exomewide_scan	not_conditioned	t2d	Type 2 diabetes (T2D)	pLoF	0.001	high_outlier	case	31716	SAPCD1	ENSG00000228727	FALSE	FALSE	5	-0.574347	0.340855	-1.135	-0.0136904	-0.574 [-1.14, -0.0137]	0.046	0.96
24808	2.2	exomewide_scan	not_conditioned	t2d	Type 2 diabetes (T2D)	pLoF	0.001	high_outlier	case	31716	SARS2	ENSG00000104835	FALSE	FALSE	21	-0.279958	0.163212	-0.548418	-0.0114981	-0.280 [-0.548, -0.0115]	0.0431	0.96
24814	2.2	exomewide_scan	not_conditioned	t2d	Type 2 diabetes (T2D)	pLoF	0.001	high_outlier	case	31716	SASH1	ENSG00000111961	FALSE	FALSE	3	-0.652518	0.440014	-1.37628	0.0712406	-0.653 [-1.38, 0.0712]	0.069	0.96
24816	2.2	exomewide_scan	not_conditioned	t2d	Type 2 diabetes (T2D)	pLoF	0.001	high_outlier	case	31716	SASS6	ENSG00000156876	FALSE	FALSE	9	-0.403274	0.25181	-0.817465	0.0109166	-0.403 [-0.817, 0.0109]	0.0546	0.96
24828	2.2	exomewide_scan	not_conditioned	t2d	Type 2 diabetes (T2D)	pLoF	0.001	high_outlier	case	31716	SAXO2	ENSG00000188659	FALSE	FALSE	23	-0.244329	0.157074	-0.502693	0.0140347	-0.244 [-0.503, 0.0140]	0.0599	0.96
24834	2.2	exomewide_scan	not_conditioned	t2d	Type 2 diabetes (T2D)	pLoF	0.001	high_outlier	case	31716	SBF1	ENSG00000100241	FALSE	FALSE	16	-0.234615	0.186936	-0.542097	0.0728674	-0.235 [-0.542, 0.0729]	0.105	0.96
24851	2.2	exomewide_scan	not_conditioned	t2d	Type 2 diabetes (T2D)	pLoF	0.001	high_outlier	case	31716	SC5D	ENSG00000109929	FALSE	FALSE	10	-0.311814	0.239398	-0.705589	0.0819607	-0.312 [-0.706, 0.0820]	0.0964	0.96
24890	2.2	exomewide_scan	not_conditioned	t2d	Type 2 diabetes (T2D)	pLoF	0.001	high_outlier	case	31716	SCCPDH	ENSG00000143653	FALSE	FALSE	48	-0.187076	0.109099	-0.366528	-0.00762411	-0.187 [-0.367, -7.62e-03]	0.0432	0.96
24896	2.2	exomewide_scan	not_conditioned	t2d	Type 2 diabetes (T2D)	pLoF	0.001	high_outlier	case	31716	SCEL	ENSG00000136155	FALSE	FALSE	28	-0.204286	0.141376	-0.436829	0.0282568	-0.204 [-0.437, 0.0283]	0.0742	0.96
24934	2.2	exomewide_scan	not_conditioned	t2d	Type 2 diabetes (T2D)	pLoF	0.001	high_outlier	case	31716	SCIN	ENSG00000006747	FALSE	FALSE	74	-0.123478	0.0880208	-0.268259	0.0213033	-0.123 [-0.268, 0.0213]	0.0803	0.96
25012	2.2	exomewide_scan	not_conditioned	t2d	Type 2 diabetes (T2D)	pLoF	0.001	high_outlier	case	31716	SCUBE3	ENSG00000146197	FALSE	FALSE	5	-0.440701	0.340849	-1.00135	0.119946	-0.441 [-1.00, 0.120]	0.098	0.96
25069	2.2	exomewide_scan	not_conditioned	t2d	Type 2 diabetes (T2D)	pLoF	0.001	high_outlier	case	31716	SDR9C7	ENSG00000170426	FALSE	FALSE	3	-0.70408	0.434533	-1.41882	0.0106632	-0.704 [-1.42, 0.0107]	0.0526	0.96
25117	2.2	exomewide_scan	not_conditioned	t2d	Type 2 diabetes (T2D)	pLoF	0.001	high_outlier	case	31716	SEC31A	ENSG00000138674	FALSE	FALSE	13	-0.312139	0.208309	-0.654777	0.0304988	-0.312 [-0.655, 0.0305]	0.067	0.96
25139	2.2	exomewide_scan	not_conditioned	t2d	Type 2 diabetes (T2D)	pLoF	0.001	high_outlier	case	31716	SEL1L2	ENSG00000101251	FALSE	FALSE	27	-0.18409	0.143963	-0.420888	0.0527081	-0.184 [-0.421, 0.0527]	0.1	0.96
25165	2.2	exomewide_scan	not_conditioned	t2d	Type 2 diabetes (T2D)	pLoF	0.001	high_outlier	case	31716	SELENOT	ENSG00000198843	FALSE	FALSE	9	-0.320351	0.252757	-0.736099	0.0953973	-0.320 [-0.736, 0.0954]	0.103	0.96
25191	2.2	exomewide_scan	not_conditioned	t2d	Type 2 diabetes (T2D)	pLoF	0.001	high_outlier	case	31716	SEMA4A	ENSG00000196189	FALSE	FALSE	20	-0.227686	0.168941	-0.505569	0.0501972	-0.228 [-0.506, 0.0502]	0.0889	0.96
25202	2.2	exomewide_scan	not_conditioned	t2d	Type 2 diabetes (T2D)	pLoF	0.001	high_outlier	case	31716	SEMA5A	ENSG00000112902	FALSE	FALSE	2	-0.801055	0.530811	-1.67416	0.0720514	-0.801 [-1.67, 0.0721]	0.0656	0.96
25240	2.2	exomewide_scan	not_conditioned	t2d	Type 2 diabetes (T2D)	pLoF	0.001	high_outlier	case	31716	SEPTIN11	ENSG00000138758	FALSE	FALSE	5	-0.476883	0.335846	-1.0293	0.0755345	-0.477 [-1.03, 0.0755]	0.0778	0.96
25286	2.2	exomewide_scan	not_conditioned	t2d	Type 2 diabetes (T2D)	pLoF	0.001	high_outlier	case	31716	SERPINA11	ENSG00000186910	FALSE	FALSE	4	-0.508268	0.37309	-1.12195	0.10541	-0.508 [-1.12, 0.105]	0.0865	0.96
25294	2.2	exomewide_scan	not_conditioned	t2d	Type 2 diabetes (T2D)	pLoF	0.001	high_outlier	case	31716	SERPINA5	ENSG00000188488	FALSE	FALSE	5	-0.430732	0.333707	-0.979631	0.118167	-0.431 [-0.980, 0.118]	0.0984	0.96
25305	2.2	exomewide_scan	not_conditioned	t2d	Type 2 diabetes (T2D)	pLoF	0.001	high_outlier	case	31716	SERPINB12	ENSG00000166634	FALSE	FALSE	39	-0.185216	0.119819	-0.382301	0.0118687	-0.185 [-0.382, 0.0119]	0.0611	0.96
25327	2.2	exomewide_scan	not_conditioned	t2d	Type 2 diabetes (T2D)	pLoF	0.001	high_outlier	case	31716	SERPIND1	ENSG00000099937	FALSE	FALSE	10	-0.30122	0.236444	-0.690136	0.0876958	-0.301 [-0.690, 0.0877]	0.101	0.96
25340	2.2	exomewide_scan	not_conditioned	t2d	Type 2 diabetes (T2D)	pLoF	0.001	high_outlier	case	31716	SERPINH1	ENSG00000149257	FALSE	FALSE	3	-0.692913	0.437032	-1.41177	0.0259407	-0.693 [-1.41, 0.0259]	0.0564	0.96
25345	2.2	exomewide_scan	not_conditioned	t2d	Type 2 diabetes (T2D)	pLoF	0.001	high_outlier	case	31716	SERTAD1	ENSG00000197019	FALSE	FALSE	1	-0.958477	0.747649	-2.18825	0.271296	-0.958 [-2.19, 0.271]	0.0999	0.96
25355	2.2	exomewide_scan	not_conditioned	t2d	Type 2 diabetes (T2D)	pLoF	0.001	high_outlier	case	31716	SESN2	ENSG00000130766	FALSE	FALSE	7	-0.466343	0.285515	-0.935973	0.00328738	-0.466 [-0.936, 3.29e-03]	0.0512	0.96
25388	2.2	exomewide_scan	not_conditioned	t2d	Type 2 diabetes (T2D)	pLoF	0.001	high_outlier	case	31716	SETSIP	ENSG00000230667	FALSE	FALSE	23	-0.224486	0.157548	-0.483629	0.0346574	-0.224 [-0.484, 0.0347]	0.0771	0.96
25402	2.2	exomewide_scan	not_conditioned	t2d	Type 2 diabetes (T2D)	pLoF	0.001	high_outlier	case	23159	SF3A2	ENSG00000104897	FALSE	FALSE	14	-0.294156	0.199879	-0.622928	0.0346157	-0.294 [-0.623, 0.0346]	0.0706	0.96
25458	2.2	exomewide_scan	not_conditioned	t2d	Type 2 diabetes (T2D)	pLoF	0.001	high_outlier	case	31716	SFXN5	ENSG00000144040	FALSE	FALSE	31	-0.219863	0.135957	-0.443492	0.00376636	-0.220 [-0.443, 3.77e-03]	0.0529	0.96
25472	2.2	exomewide_scan	not_conditioned	t2d	Type 2 diabetes (T2D)	pLoF	0.001	high_outlier	case	31715	SGF29	ENSG00000176476	FALSE	FALSE	1	-1.00458	0.753717	-2.24433	0.235174	-1.00 [-2.24, 0.235]	0.0913	0.96
25478	2.2	exomewide_scan	not_conditioned	t2d	Type 2 diabetes (T2D)	pLoF	0.001	high_outlier	case	31716	SGK2	ENSG00000101049	FALSE	FALSE	11	-0.359578	0.22549	-0.730476	0.01132	-0.360 [-0.730, 0.0113]	0.0554	0.96
25502	2.2	exomewide_scan	not_conditioned	t2d	Type 2 diabetes (T2D)	pLoF	0.001	high_outlier	case	31716	SGSM3	ENSG00000100359	FALSE	FALSE	15	-0.29024	0.19307	-0.607812	0.0273319	-0.290 [-0.608, 0.0273]	0.0664	0.96
25511	2.2	exomewide_scan	not_conditioned	t2d	Type 2 diabetes (T2D)	pLoF	0.001	high_outlier	case	31716	SH2B3	ENSG00000111252	FALSE	FALSE	19	-0.262725	0.17271	-0.546808	0.0213577	-0.263 [-0.547, 0.0214]	0.0641	0.96
25543	2.2	exomewide_scan	not_conditioned	t2d	Type 2 diabetes (T2D)	pLoF	0.001	high_outlier	case	31716	SH3BP5	ENSG00000131370	FALSE	FALSE	5	-0.423443	0.339081	-0.981182	0.134296	-0.423 [-0.981, 0.134]	0.106	0.96
25557	2.2	exomewide_scan	not_conditioned	t2d	Type 2 diabetes (T2D)	pLoF	0.001	high_outlier	case	31716	SH3GLB2	ENSG00000148341	FALSE	FALSE	6	-0.528754	0.309597	-1.038	-0.0195123	-0.529 [-1.04, -0.0195]	0.0438	0.96
25634	2.2	exomewide_scan	not_conditioned	t2d	Type 2 diabetes (T2D)	pLoF	0.001	high_outlier	case	31716	SHLD3	ENSG00000253251	FALSE	FALSE	8	-0.448432	0.26542	-0.885009	-0.011855	-0.448 [-0.885, -0.0119]	0.0456	0.96
25686	2.2	exomewide_scan	not_conditioned	t2d	Type 2 diabetes (T2D)	pLoF	0.001	high_outlier	case	31716	SIGLEC6	ENSG00000105492	FALSE	FALSE	14	-0.352349	0.199859	-0.681088	-0.0236102	-0.352 [-0.681, -0.0236]	0.039	0.96
25711	2.2	exomewide_scan	not_conditioned	t2d	Type 2 diabetes (T2D)	pLoF	0.001	high_outlier	case	31716	SIN3A	ENSG00000169375	FALSE	FALSE	5	-0.489828	0.336796	-1.04381	0.0641521	-0.490 [-1.04, 0.0642]	0.0729	0.96
25720	2.2	exomewide_scan	not_conditioned	t2d	Type 2 diabetes (T2D)	pLoF	0.001	high_outlier	case	31716	SIPA1L2	ENSG00000116991	FALSE	FALSE	5	-0.523673	0.337805	-1.07931	0.0319668	-0.524 [-1.08, 0.0320]	0.0605	0.96
25739	2.2	exomewide_scan	not_conditioned	t2d	Type 2 diabetes (T2D)	pLoF	0.001	high_outlier	case	31716	SIRT4	ENSG00000089163	FALSE	FALSE	4	-0.65521	0.376326	-1.27421	-0.0362088	-0.655 [-1.27, -0.0362]	0.0408	0.96
25761	2.2	exomewide_scan	not_conditioned	t2d	Type 2 diabetes (T2D)	pLoF	0.001	high_outlier	case	31716	SKA1	ENSG00000154839	FALSE	FALSE	23	-0.220372	0.155975	-0.476928	0.036184	-0.220 [-0.477, 0.0362]	0.0788	0.96
25848	2.2	exomewide_scan	not_conditioned	t2d	Type 2 diabetes (T2D)	pLoF	0.001	high_outlier	case	31716	SLC13A4	ENSG00000164707	FALSE	FALSE	5	-0.421436	0.338252	-0.977811	0.134939	-0.421 [-0.978, 0.135]	0.106	0.96
25884	2.2	exomewide_scan	not_conditioned	t2d	Type 2 diabetes (T2D)	pLoF	0.001	high_outlier	case	31716	SLC16A6	ENSG00000108932	FALSE	FALSE	4	-0.579143	0.374895	-1.19579	0.0375044	-0.579 [-1.20, 0.0375]	0.0612	0.96
25898	2.2	exomewide_scan	not_conditioned	t2d	Type 2 diabetes (T2D)	pLoF	0.001	high_outlier	case	31716	SLC17A4	ENSG00000146039	FALSE	FALSE	42	-0.192936	0.117673	-0.386491	0.000618861	-0.193 [-0.386, 6.19e-04]	0.0505	0.96
25904	2.2	exomewide_scan	not_conditioned	t2d	Type 2 diabetes (T2D)	pLoF	0.001	high_outlier	case	31716	SLC17A7	ENSG00000104888	FALSE	FALSE	4	-0.482336	0.373842	-1.09725	0.132579	-0.482 [-1.10, 0.133]	0.0985	0.96
25914	2.2	exomewide_scan	not_conditioned	t2d	Type 2 diabetes (T2D)	pLoF	0.001	high_outlier	case	31716	SLC18A3	ENSG00000187714	FALSE	FALSE	4	-0.507143	0.387939	-1.14525	0.13096	-0.507 [-1.15, 0.131]	0.0956	0.96
25928	2.2	exomewide_scan	not_conditioned	t2d	Type 2 diabetes (T2D)	pLoF	0.001	high_outlier	case	31716	SLC1A3	ENSG00000079215	FALSE	FALSE	5	-0.497431	0.335713	-1.04963	0.0547677	-0.497 [-1.05, 0.0548]	0.0692	0.96
25930	2.2	exomewide_scan	not_conditioned	t2d	Type 2 diabetes (T2D)	pLoF	0.001	high_outlier	case	31716	SLC1A4	ENSG00000115902	FALSE	FALSE	19	-0.258708	0.173615	-0.544279	0.0268633	-0.259 [-0.544, 0.0269]	0.0681	0.96
25956	2.2	exomewide_scan	not_conditioned	t2d	Type 2 diabetes (T2D)	pLoF	0.001	high_outlier	case	31716	SLC22A16	ENSG00000004809	FALSE	FALSE	74	-0.112402	0.088696	-0.258294	0.0334899	-0.112 [-0.258, 0.0335]	0.103	0.96
25998	2.2	exomewide_scan	not_conditioned	t2d	Type 2 diabetes (T2D)	pLoF	0.001	high_outlier	case	31716	SLC24A4	ENSG00000140090	FALSE	FALSE	9	-0.369009	0.248745	-0.778158	0.0401401	-0.369 [-0.778, 0.0401]	0.069	0.96
26009	2.2	exomewide_scan	not_conditioned	t2d	Type 2 diabetes (T2D)	pLoF	0.001	high_outlier	case	31716	SLC25A13	ENSG00000004864	FALSE	FALSE	30	-0.195799	0.138147	-0.423031	0.0314326	-0.196 [-0.423, 0.0314]	0.0782	0.96
26046	2.2	exomewide_scan	not_conditioned	t2d	Type 2 diabetes (T2D)	pLoF	0.001	high_outlier	case	31716	SLC25A31	ENSG00000151475	FALSE	FALSE	5	-0.541483	0.335848	-1.0939	0.0109378	-0.541 [-1.09, 0.0109]	0.0535	0.96
26050	2.2	exomewide_scan	not_conditioned	t2d	Type 2 diabetes (T2D)	pLoF	0.001	high_outlier	case	31716	SLC25A33	ENSG00000171612	FALSE	FALSE	4	-0.595631	0.377685	-1.21687	0.0256055	-0.596 [-1.22, 0.0256]	0.0574	0.96
26052	2.2	exomewide_scan	not_conditioned	t2d	Type 2 diabetes (T2D)	pLoF	0.001	high_outlier	case	31716	SLC25A34	ENSG00000162461	FALSE	FALSE	25	-0.23246	0.151122	-0.481034	0.0161136	-0.232 [-0.481, 0.0161]	0.062	0.96
26066	2.2	exomewide_scan	not_conditioned	t2d	Type 2 diabetes (T2D)	pLoF	0.001	high_outlier	case	31716	SLC25A40	ENSG00000075303	FALSE	FALSE	13	-0.282197	0.209803	-0.627292	0.0628982	-0.282 [-0.627, 0.0629]	0.0893	0.96
26068	2.2	exomewide_scan	not_conditioned	t2d	Type 2 diabetes (T2D)	pLoF	0.001	high_outlier	case	31716	SLC25A41	ENSG00000181240	FALSE	FALSE	14	-0.271695	0.199862	-0.600439	0.0570487	-0.272 [-0.600, 0.0570]	0.087	0.96
26085	2.2	exomewide_scan	not_conditioned	t2d	Type 2 diabetes (T2D)	pLoF	0.001	high_outlier	case	31716	SLC26A1	ENSG00000145217	FALSE	FALSE	5	-0.441539	0.335853	-0.993968	0.11089	-0.442 [-0.994, 0.111]	0.0943	0.96
26103	2.2	exomewide_scan	not_conditioned	t2d	Type 2 diabetes (T2D)	pLoF	0.001	high_outlier	case	31716	SLC26A9	ENSG00000174502	FALSE	FALSE	3	-0.591382	0.436089	-1.30868	0.125921	-0.591 [-1.31, 0.126]	0.0875	0.96
26148	2.2	exomewide_scan	not_conditioned	t2d	Type 2 diabetes (T2D)	pLoF	0.001	high_outlier	case	31716	SLC2A4RG	ENSG00000125520	FALSE	FALSE	28	-0.174352	0.141371	-0.406887	0.0581826	-0.174 [-0.407, 0.0582]	0.109	0.96
26154	2.2	exomewide_scan	not_conditioned	t2d	Type 2 diabetes (T2D)	pLoF	0.001	high_outlier	case	31716	SLC2A7	ENSG00000197241	FALSE	FALSE	18	-0.268103	0.17808	-0.561019	0.0248125	-0.268 [-0.561, 0.0248]	0.0661	0.96
26164	2.2	exomewide_scan	not_conditioned	t2d	Type 2 diabetes (T2D)	pLoF	0.001	high_outlier	case	31716	SLC30A2	ENSG00000158014	FALSE	FALSE	2	-0.668098	0.534098	-1.54661	0.210415	-0.668 [-1.55, 0.210]	0.105	0.96
26172	2.2	exomewide_scan	not_conditioned	t2d	Type 2 diabetes (T2D)	pLoF	0.001	high_outlier	case	31716	SLC30A6	ENSG00000152683	FALSE	FALSE	8	-0.356941	0.267517	-0.796967	0.0830853	-0.357 [-0.797, 0.0831]	0.0911	0.96
26242	2.2	exomewide_scan	not_conditioned	t2d	Type 2 diabetes (T2D)	pLoF	0.001	high_outlier	case	31716	SLC35G2	ENSG00000168917	FALSE	FALSE	11	-0.403213	0.228638	-0.779289	-0.027137	-0.403 [-0.779, -0.0271]	0.0389	0.96
26278	2.2	exomewide_scan	not_conditioned	t2d	Type 2 diabetes (T2D)	pLoF	0.001	high_outlier	case	31716	SLC38A4	ENSG00000139209	FALSE	FALSE	4	-0.482745	0.376326	-1.10175	0.136256	-0.483 [-1.10, 0.136]	0.0998	0.96
26290	2.2	exomewide_scan	not_conditioned	t2d	Type 2 diabetes (T2D)	pLoF	0.001	high_outlier	case	31716	SLC39A10	ENSG00000196950	FALSE	FALSE	4	-0.544489	0.3783	-1.16674	0.0777591	-0.544 [-1.17, 0.0778]	0.075	0.96
26292	2.2	exomewide_scan	not_conditioned	t2d	Type 2 diabetes (T2D)	pLoF	0.001	high_outlier	case	31716	SLC39A11	ENSG00000133195	FALSE	FALSE	8	-0.370361	0.265109	-0.806427	0.0657045	-0.370 [-0.806, 0.0657]	0.0812	0.96
26300	2.2	exomewide_scan	not_conditioned	t2d	Type 2 diabetes (T2D)	pLoF	0.001	high_outlier	case	31716	SLC39A2	ENSG00000165794	FALSE	FALSE	12	-0.323484	0.215431	-0.677836	0.0308685	-0.323 [-0.678, 0.0309]	0.0666	0.96
26319	2.2	exomewide_scan	not_conditioned	t2d	Type 2 diabetes (T2D)	pLoF	0.001	high_outlier	case	31716	SLC40A1	ENSG00000138449	FALSE	FALSE	3	-0.537757	0.436841	-1.2563	0.180783	-0.538 [-1.26, 0.181]	0.109	0.96
26325	2.2	exomewide_scan	not_conditioned	t2d	Type 2 diabetes (T2D)	pLoF	0.001	high_outlier	case	31716	SLC41A3	ENSG00000114544	FALSE	FALSE	13	-0.256109	0.210321	-0.602056	0.0898383	-0.256 [-0.602, 0.0898]	0.112	0.96
26401	2.2	exomewide_scan	not_conditioned	t2d	Type 2 diabetes (T2D)	pLoF	0.001	high_outlier	case	31716	SLC5A1	ENSG00000100170	FALSE	FALSE	5	-0.57594	0.334338	-1.12588	-0.0260029	-0.576 [-1.13, -0.0260]	0.0425	0.96
26431	2.2	exomewide_scan	not_conditioned	t2d	Type 2 diabetes (T2D)	pLoF	0.001	high_outlier	case	31716	SLC6A11	ENSG00000132164	FALSE	FALSE	3	-0.599635	0.437749	-1.31967	0.120398	-0.600 [-1.32, 0.120]	0.0854	0.96
26451	2.2	exomewide_scan	not_conditioned	t2d	Type 2 diabetes (T2D)	pLoF	0.001	high_outlier	case	31716	SLC6A3	ENSG00000142319	FALSE	FALSE	7	-0.396442	0.283756	-0.863179	0.0702951	-0.396 [-0.863, 0.0703]	0.0812	0.96
26453	2.2	exomewide_scan	not_conditioned	t2d	Type 2 diabetes (T2D)	pLoF	0.001	high_outlier	case	31716	SLC6A4	ENSG00000108576	FALSE	FALSE	6	-0.371593	0.30611	-0.875099	0.131913	-0.372 [-0.875, 0.132]	0.112	0.96
26463	2.2	exomewide_scan	not_conditioned	t2d	Type 2 diabetes (T2D)	pLoF	0.001	high_outlier	case	31690	SLC7A1	ENSG00000139514	FALSE	FALSE	1	-1.03852	0.747743	-2.26845	0.191408	-1.04 [-2.27, 0.191]	0.0824	0.96
26489	2.2	exomewide_scan	not_conditioned	t2d	Type 2 diabetes (T2D)	pLoF	0.001	high_outlier	case	31716	SLC8A1	ENSG00000183023	FALSE	FALSE	2	-0.691691	0.534977	-1.57165	0.188268	-0.692 [-1.57, 0.188]	0.098	0.96
26497	2.2	exomewide_scan	not_conditioned	t2d	Type 2 diabetes (T2D)	pLoF	0.001	high_outlier	case	31716	SLC9A1	ENSG00000090020	FALSE	FALSE	7	-0.36542	0.285526	-0.835068	0.104228	-0.365 [-0.835, 0.104]	0.1	0.96
26501	2.2	exomewide_scan	not_conditioned	t2d	Type 2 diabetes (T2D)	pLoF	0.001	high_outlier	case	31716	SLC9A3	ENSG00000066230	FALSE	FALSE	10	-0.307661	0.237402	-0.698153	0.0828305	-0.308 [-0.698, 0.0828]	0.0975	0.96
26511	2.2	exomewide_scan	not_conditioned	t2d	Type 2 diabetes (T2D)	pLoF	0.001	high_outlier	case	31716	SLC9A8	ENSG00000197818	FALSE	FALSE	17	-0.231846	0.181409	-0.530237	0.0665453	-0.232 [-0.530, 0.0665]	0.101	0.96
26517	2.2	exomewide_scan	not_conditioned	t2d	Type 2 diabetes (T2D)	pLoF	0.001	high_outlier	case	31716	SLC9B2	ENSG00000164038	FALSE	FALSE	12	-0.267231	0.216814	-0.623858	0.0893963	-0.267 [-0.624, 0.0894]	0.109	0.96
26544	2.2	exomewide_scan	not_conditioned	t2d	Type 2 diabetes (T2D)	pLoF	0.001	high_outlier	case	31716	SLF1	ENSG00000133302	FALSE	FALSE	42	-0.207395	0.115902	-0.398037	-0.0167532	-0.207 [-0.398, -0.0168]	0.0368	0.96
26564	2.2	exomewide_scan	not_conditioned	t2d	Type 2 diabetes (T2D)	pLoF	0.001	high_outlier	case	31716	SLIT1	ENSG00000187122	FALSE	FALSE	7	-0.503593	0.293278	-0.985992	-0.0211936	-0.504 [-0.986, -0.0212]	0.043	0.96
26608	2.2	exomewide_scan	not_conditioned	t2d	Type 2 diabetes (T2D)	pLoF	0.001	high_outlier	case	31716	SMAD4	ENSG00000141646	FALSE	FALSE	39	-0.156698	0.119818	-0.353781	0.0403851	-0.157 [-0.354, 0.0404]	0.0955	0.96
26616	2.2	exomewide_scan	not_conditioned	t2d	Type 2 diabetes (T2D)	pLoF	0.001	high_outlier	case	31716	SMAD9	ENSG00000120693	FALSE	FALSE	35	-0.160742	0.12646	-0.36875	0.0472662	-0.161 [-0.369, 0.0473]	0.102	0.96
26675	2.2	exomewide_scan	not_conditioned	t2d	Type 2 diabetes (T2D)	pLoF	0.001	high_outlier	case	31716	SMG5	ENSG00000198952	FALSE	FALSE	5	-0.515423	0.337808	-1.07107	0.0402217	-0.515 [-1.07, 0.0402]	0.0635	0.96
26696	2.2	exomewide_scan	not_conditioned	t2d	Type 2 diabetes (T2D)	pLoF	0.001	high_outlier	case	31716	SMIM18	ENSG00000253457	FALSE	FALSE	3	-0.625757	0.434144	-1.33986	0.0883463	-0.626 [-1.34, 0.0883]	0.0747	0.96
26750	2.2	exomewide_scan	not_conditioned	t2d	Type 2 diabetes (T2D)	pLoF	0.001	high_outlier	case	31716	SMPDL3B	ENSG00000130768	FALSE	FALSE	40	-0.206578	0.119497	-0.403133	-0.0100229	-0.207 [-0.403, -0.0100]	0.0419	0.96
26758	2.2	exomewide_scan	not_conditioned	t2d	Type 2 diabetes (T2D)	pLoF	0.001	high_outlier	case	31716	SMTNL2	ENSG00000188176	FALSE	FALSE	19	-0.290461	0.172045	-0.57345	-0.00747216	-0.290 [-0.573, -7.47e-03]	0.0457	0.96
26774	2.2	exomewide_scan	not_conditioned	t2d	Type 2 diabetes (T2D)	pLoF	0.001	high_outlier	case	31716	SMYD5	ENSG00000135632	FALSE	FALSE	9	-0.375998	0.252221	-0.790865	0.0388686	-0.376 [-0.791, 0.0389]	0.068	0.96
26794	2.2	exomewide_scan	not_conditioned	t2d	Type 2 diabetes (T2D)	pLoF	0.001	high_outlier	case	31716	SNAPC3	ENSG00000164975	FALSE	FALSE	26	-0.236392	0.148777	-0.481108	0.00832439	-0.236 [-0.481, 8.32e-03]	0.056	0.96
26809	2.2	exomewide_scan	not_conditioned	t2d	Type 2 diabetes (T2D)	pLoF	0.001	high_outlier	case	31716	SND1	ENSG00000197157	FALSE	FALSE	4	-0.587033	0.37817	-1.20907	0.0350013	-0.587 [-1.21, 0.0350]	0.0603	0.96
26815	2.2	exomewide_scan	not_conditioned	t2d	Type 2 diabetes (T2D)	pLoF	0.001	high_outlier	case	31716	SNIP1	ENSG00000163877	FALSE	FALSE	8	-0.436055	0.267074	-0.875353	0.00324264	-0.436 [-0.875, 3.24e-03]	0.0513	0.96
26827	2.2	exomewide_scan	not_conditioned	t2d	Type 2 diabetes (T2D)	pLoF	0.001	high_outlier	case	31716	SNRNP27	ENSG00000124380	FALSE	FALSE	10	-0.370531	0.239286	-0.764121	0.0230594	-0.371 [-0.764, 0.0231]	0.0608	0.96
26837	2.2	exomewide_scan	not_conditioned	t2d	Type 2 diabetes (T2D)	pLoF	0.001	high_outlier	case	31657	SNRPA	ENSG00000077312	FALSE	FALSE	2	-0.822932	0.528706	-1.69258	0.046712	-0.823 [-1.69, 0.0467]	0.0598	0.96
26848	2.2	exomewide_scan	not_conditioned	t2d	Type 2 diabetes (T2D)	pLoF	0.001	high_outlier	case	31716	SNTA1	ENSG00000101400	FALSE	FALSE	12	-0.3883	0.215904	-0.74343	-0.0331695	-0.388 [-0.743, -0.0332]	0.0361	0.96
26878	2.2	exomewide_scan	not_conditioned	t2d	Type 2 diabetes (T2D)	pLoF	0.001	high_outlier	case	31716	SNX17	ENSG00000115234	FALSE	FALSE	6	-0.513857	0.30889	-1.02194	-0.00577816	-0.514 [-1.02, -5.78e-03]	0.0481	0.96
26881	2.2	exomewide_scan	not_conditioned	t2d	Type 2 diabetes (T2D)	pLoF	0.001	low_outlier	ctrl	284661	SNX19	ENSG00000120451	FALSE	FALSE	415	0.0316619	0.0269477	-0.0126631	0.0759869	0.0317 [-0.0127, 0.0760]	0.12	0.96
26896	2.2	exomewide_scan	not_conditioned	t2d	Type 2 diabetes (T2D)	pLoF	0.001	high_outlier	case	31716	SNX27	ENSG00000143376	FALSE	FALSE	2	-0.706582	0.534122	-1.58513	0.171971	-0.707 [-1.59, 0.172]	0.0929	0.96
26940	2.2	exomewide_scan	not_conditioned	t2d	Type 2 diabetes (T2D)	pLoF	0.001	high_outlier	case	31195	SOD1	ENSG00000142168	FALSE	FALSE	1	-1.16787	0.744845	-2.39303	0.057291	-1.17 [-2.39, 0.0573]	0.0584	0.96
26984	2.2	exomewide_scan	not_conditioned	t2d	Type 2 diabetes (T2D)	pLoF	0.001	high_outlier	case	31716	SOWAHB	ENSG00000186212	FALSE	FALSE	7	-0.413681	0.283852	-0.880576	0.053214	-0.414 [-0.881, 0.0532]	0.0725	0.96
27024	2.2	exomewide_scan	not_conditioned	t2d	Type 2 diabetes (T2D)	pLoF	0.001	high_outlier	case	31716	SP4	ENSG00000105866	FALSE	FALSE	2	-0.872602	0.534793	-1.75226	0.00705421	-0.873 [-1.75, 7.05e-03]	0.0514	0.96
27057	2.2	exomewide_scan	not_conditioned	t2d	Type 2 diabetes (T2D)	pLoF	0.001	high_outlier	case	31716	SPAG4	ENSG00000061656	FALSE	FALSE	18	-0.225885	0.1763	-0.515873	0.0641027	-0.226 [-0.516, 0.0641]	0.1	0.96
27084	2.2	exomewide_scan	not_conditioned	t2d	Type 2 diabetes (T2D)	pLoF	0.001	high_outlier	case	31716	SPATA16	ENSG00000144962	FALSE	FALSE	10	-0.341751	0.239788	-0.736167	0.0526652	-0.342 [-0.736, 0.0527]	0.077	0.96
27134	2.2	exomewide_scan	not_conditioned	t2d	Type 2 diabetes (T2D)	pLoF	0.001	high_outlier	case	31716	SPATA5	ENSG00000145375	FALSE	FALSE	36	-0.18496	0.125223	-0.390934	0.0210135	-0.185 [-0.391, 0.0210]	0.0698	0.96
27150	2.2	exomewide_scan	not_conditioned	t2d	Type 2 diabetes (T2D)	pLoF	0.001	high_outlier	case	31716	SPATS1	ENSG00000249481	FALSE	FALSE	13	-0.307921	0.211416	-0.655669	0.0398274	-0.308 [-0.656, 0.0398]	0.0726	0.96
27198	2.2	exomewide_scan	not_conditioned	t2d	Type 2 diabetes (T2D)	pLoF	0.001	high_outlier	case	29060	SPDYE6	ENSG00000260097	FALSE	FALSE	6	-0.363036	0.267435	-0.802927	0.0768554	-0.363 [-0.803, 0.0769]	0.0873	0.96
27240	2.2	exomewide_scan	not_conditioned	t2d	Type 2 diabetes (T2D)	pLoF	0.001	high_outlier	case	31716	SPINK1	ENSG00000164266	FALSE	FALSE	2	-0.763832	0.530787	-1.6369	0.109235	-0.764 [-1.64, 0.109]	0.0751	0.96
27267	2.2	exomewide_scan	not_conditioned	t2d	Type 2 diabetes (T2D)	pLoF	0.001	high_outlier	case	31716	SPIRE1	ENSG00000134278	FALSE	FALSE	5	-0.500599	0.334439	-1.0507	0.0495042	-0.501 [-1.05, 0.0495]	0.0672	0.96
27269	2.2	exomewide_scan	not_conditioned	t2d	Type 2 diabetes (T2D)	pLoF	0.001	high_outlier	case	31716	SPIRE2	ENSG00000204991	FALSE	FALSE	47	-0.143154	0.107738	-0.320367	0.0340592	-0.143 [-0.320, 0.0341]	0.092	0.96
27335	2.2	exomewide_scan	not_conditioned	t2d	Type 2 diabetes (T2D)	pLoF	0.001	high_outlier	case	31716	SPRY4	ENSG00000187678	FALSE	FALSE	2	-0.75097	0.530779	-1.62402	0.122084	-0.751 [-1.62, 0.122]	0.0786	0.96
27342	2.2	exomewide_scan	not_conditioned	t2d	Type 2 diabetes (T2D)	pLoF	0.001	high_outlier	case	31716	SPSB1	ENSG00000171621	FALSE	FALSE	2	-0.726413	0.534116	-1.60496	0.15213	-0.726 [-1.60, 0.152]	0.0869	0.96
27350	2.2	exomewide_scan	not_conditioned	t2d	Type 2 diabetes (T2D)	pLoF	0.001	high_outlier	case	31716	SPTA1	ENSG00000163554	FALSE	FALSE	31	-0.179044	0.135726	-0.402293	0.0442054	-0.179 [-0.402, 0.0442]	0.0936	0.96
27360	2.2	exomewide_scan	not_conditioned	t2d	Type 2 diabetes (T2D)	pLoF	0.001	high_outlier	case	31716	SPTBN4	ENSG00000160460	FALSE	FALSE	10	-0.298755	0.236463	-0.687702	0.090192	-0.299 [-0.688, 0.0902]	0.103	0.96
27366	2.2	exomewide_scan	not_conditioned	t2d	Type 2 diabetes (T2D)	pLoF	0.001	high_outlier	case	31716	SPTLC2	ENSG00000100596	FALSE	FALSE	3	-0.574398	0.430809	-1.28302	0.13422	-0.574 [-1.28, 0.134]	0.0912	0.96
27382	2.2	exomewide_scan	not_conditioned	t2d	Type 2 diabetes (T2D)	pLoF	0.001	high_outlier	case	31716	SQSTM1	ENSG00000161011	FALSE	FALSE	13	-0.349166	0.208229	-0.691672	-0.00665977	-0.349 [-0.692, -6.66e-03]	0.0468	0.96
27430	2.2	exomewide_scan	not_conditioned	t2d	Type 2 diabetes (T2D)	pLoF	0.001	high_outlier	case	31715	SRP19	ENSG00000153037	FALSE	FALSE	2	-0.852344	0.530805	-1.72544	0.0207525	-0.852 [-1.73, 0.0208]	0.0542	0.96
27444	2.2	exomewide_scan	not_conditioned	t2d	Type 2 diabetes (T2D)	pLoF	0.001	high_outlier	case	31716	SRPRB	ENSG00000144867	FALSE	FALSE	4	-0.649144	0.379099	-1.27271	-0.0255816	-0.649 [-1.27, -0.0256]	0.0434	0.96
27479	2.2	exomewide_scan	not_conditioned	t2d	Type 2 diabetes (T2D)	pLoF	0.001	high_outlier	case	31716	SS18	ENSG00000141380	FALSE	FALSE	1	-1.30529	0.747764	-2.53525	-0.0753277	-1.31 [-2.54, -0.0753]	0.0404	0.96
27536	2.2	exomewide_scan	not_conditioned	t2d	Type 2 diabetes (T2D)	pLoF	0.001	high_outlier	case	31716	ST3GAL1	ENSG00000008513	FALSE	FALSE	1	-1.1547	0.751914	-2.39149	0.0820885	-1.15 [-2.39, 0.0821]	0.0623	0.96
27552	2.2	exomewide_scan	not_conditioned	t2d	Type 2 diabetes (T2D)	pLoF	0.001	high_outlier	case	31716	ST6GALNAC1	ENSG00000070526	FALSE	FALSE	45	-0.182071	0.111839	-0.36603	0.00188778	-0.182 [-0.366, 1.89e-03]	0.0518	0.96
27595	2.2	exomewide_scan	not_conditioned	t2d	Type 2 diabetes (T2D)	pLoF	0.001	high_outlier	case	31716	STAMBP	ENSG00000124356	FALSE	FALSE	6	-0.390691	0.30889	-0.89877	0.117388	-0.391 [-0.899, 0.117]	0.103	0.96
27652	2.2	exomewide_scan	not_conditioned	t2d	Type 2 diabetes (T2D)	pLoF	0.001	high_outlier	case	31716	STEAP3	ENSG00000115107	FALSE	FALSE	13	-0.342896	0.209877	-0.688113	0.00232094	-0.343 [-0.688, 2.32e-03]	0.0512	0.96
27702	2.2	exomewide_scan	not_conditioned	t2d	Type 2 diabetes (T2D)	pLoF	0.001	high_outlier	case	31716	STK38	ENSG00000112079	FALSE	FALSE	3	-0.537898	0.440014	-1.26166	0.185861	-0.538 [-1.26, 0.186]	0.111	0.96
27719	2.2	exomewide_scan	not_conditioned	t2d	Type 2 diabetes (T2D)	pLoF	0.001	high_outlier	case	31716	STMND1	ENSG00000230873	FALSE	FALSE	2	-0.920491	0.538906	-1.80691	-0.0340695	-0.920 [-1.81, -0.0341]	0.0438	0.96
27779	2.2	exomewide_scan	not_conditioned	t2d	Type 2 diabetes (T2D)	pLoF	0.001	high_outlier	case	31716	STX10	ENSG00000104915	FALSE	FALSE	19	-0.274524	0.171576	-0.556741	0.00769341	-0.275 [-0.557, 7.69e-03]	0.0548	0.96
27783	2.2	exomewide_scan	not_conditioned	t2d	Type 2 diabetes (T2D)	pLoF	0.001	high_outlier	case	31716	STX12	ENSG00000117758	FALSE	FALSE	2	-0.85242	0.534098	-1.73093	0.026093	-0.852 [-1.73, 0.0261]	0.0552	0.96
27785	2.2	exomewide_scan	not_conditioned	t2d	Type 2 diabetes (T2D)	pLoF	0.001	high_outlier	case	31716	STX16	ENSG00000124222	FALSE	FALSE	6	-0.430315	0.305297	-0.932484	0.0718539	-0.430 [-0.932, 0.0719]	0.0793	0.96
27787	2.2	exomewide_scan	not_conditioned	t2d	Type 2 diabetes (T2D)	pLoF	0.001	high_outlier	case	31716	STX17	ENSG00000136874	FALSE	FALSE	15	-0.256595	0.195833	-0.578712	0.0655216	-0.257 [-0.579, 0.0655]	0.0951	0.96
27797	2.2	exomewide_scan	not_conditioned	t2d	Type 2 diabetes (T2D)	pLoF	0.001	high_outlier	case	31716	STX2	ENSG00000111450	FALSE	FALSE	6	-0.395177	0.307282	-0.900611	0.110257	-0.395 [-0.901, 0.110]	0.0992	0.96
27841	2.2	exomewide_scan	not_conditioned	t2d	Type 2 diabetes (T2D)	pLoF	0.001	high_outlier	case	31716	SUCO	ENSG00000094975	FALSE	FALSE	19	-0.262395	0.173327	-0.547493	0.0227025	-0.262 [-0.547, 0.0227]	0.065	0.96
27854	2.2	exomewide_scan	not_conditioned	t2d	Type 2 diabetes (T2D)	pLoF	0.001	high_outlier	case	31716	SULF1	ENSG00000137573	FALSE	FALSE	3	-0.653159	0.434129	-1.36724	0.0609197	-0.653 [-1.37, 0.0609]	0.0662	0.96
27884	2.2	exomewide_scan	not_conditioned	t2d	Type 2 diabetes (T2D)	pLoF	0.001	high_outlier	case	31716	SUMF1	ENSG00000144455	FALSE	FALSE	12	-0.267882	0.218905	-0.627949	0.0921847	-0.268 [-0.628, 0.0922]	0.111	0.96
27898	2.2	exomewide_scan	not_conditioned	t2d	Type 2 diabetes (T2D)	pLoF	0.001	high_outlier	case	31716	SUN5	ENSG00000167098	FALSE	FALSE	8	-0.321258	0.264398	-0.756154	0.113638	-0.321 [-0.756, 0.114]	0.112	0.96
27987	2.2	exomewide_scan	not_conditioned	t2d	Type 2 diabetes (T2D)	pLoF	0.001	high_outlier	case	31716	SYF2	ENSG00000117614	FALSE	FALSE	2	-0.829243	0.534098	-1.70776	0.04927	-0.829 [-1.71, 0.0493]	0.0603	0.96
28004	2.2	exomewide_scan	not_conditioned	t2d	Type 2 diabetes (T2D)	pLoF	0.001	high_outlier	case	31716	SYNE1	ENSG00000131018	FALSE	FALSE	76	-0.126431	0.087523	-0.270394	0.0175315	-0.126 [-0.270, 0.0175]	0.0743	0.96
28008	2.2	exomewide_scan	not_conditioned	t2d	Type 2 diabetes (T2D)	pLoF	0.001	high_outlier	case	31716	SYNE3	ENSG00000176438	FALSE	FALSE	17	-0.323039	0.181013	-0.620779	-0.0252991	-0.323 [-0.621, -0.0253]	0.0372	0.96
28012	2.2	exomewide_scan	not_conditioned	t2d	Type 2 diabetes (T2D)	pLoF	0.001	high_outlier	case	30994	SYNGAP1	ENSG00000197283	FALSE	FALSE	7	-0.356091	0.288098	-0.82997	0.117788	-0.356 [-0.830, 0.118]	0.108	0.96
28024	2.2	exomewide_scan	not_conditioned	t2d	Type 2 diabetes (T2D)	pLoF	0.001	high_outlier	case	31716	SYNJ2	ENSG00000078269	FALSE	FALSE	64	-0.142821	0.095359	-0.299673	0.0140306	-0.143 [-0.300, 0.0140]	0.0671	0.96
28026	2.2	exomewide_scan	not_conditioned	t2d	Type 2 diabetes (T2D)	pLoF	0.001	high_outlier	case	31716	SYNJ2BP	ENSG00000213463	FALSE	FALSE	6	-0.395893	0.304654	-0.897004	0.105218	-0.396 [-0.897, 0.105]	0.0969	0.96
28097	2.2	exomewide_scan	not_conditioned	t2d	Type 2 diabetes (T2D)	pLoF	0.001	high_outlier	case	31716	TAAR6	ENSG00000146383	FALSE	FALSE	5	-0.498602	0.340846	-1.05924	0.0620398	-0.499 [-1.06, 0.0620]	0.0718	0.96
28106	2.2	exomewide_scan	not_conditioned	t2d	Type 2 diabetes (T2D)	pLoF	0.001	high_outlier	case	31716	TAC3	ENSG00000166863	FALSE	FALSE	1	-1.08614	0.752631	-2.32411	0.151828	-1.09 [-2.32, 0.152]	0.0745	0.96
28118	2.2	exomewide_scan	not_conditioned	t2d	Type 2 diabetes (T2D)	pLoF	0.001	high_outlier	case	31716	TACR1	ENSG00000115353	FALSE	FALSE	30	-0.169534	0.138191	-0.396838	0.05777	-0.170 [-0.397, 0.0578]	0.11	0.96
28122	2.2	exomewide_scan	not_conditioned	t2d	Type 2 diabetes (T2D)	pLoF	0.001	high_outlier	case	31716	TACR3	ENSG00000169836	FALSE	FALSE	43	-0.184344	0.114596	-0.372838	0.00414965	-0.184 [-0.373, 4.15e-03]	0.0538	0.96
28124	2.2	exomewide_scan	not_conditioned	t2d	Type 2 diabetes (T2D)	pLoF	0.001	high_outlier	case	31716	TACSTD2	ENSG00000184292	FALSE	FALSE	2	-0.720363	0.534098	-1.59888	0.15815	-0.720 [-1.60, 0.158]	0.0887	0.96
28158	2.2	exomewide_scan	not_conditioned	t2d	Type 2 diabetes (T2D)	pLoF	0.001	high_outlier	case	31716	TAF4B	ENSG00000141384	FALSE	FALSE	9	-0.402144	0.24929	-0.81219	0.00790156	-0.402 [-0.812, 7.90e-03]	0.0534	0.96
28196	2.2	exomewide_scan	not_conditioned	t2d	Type 2 diabetes (T2D)	pLoF	0.001	high_outlier	case	31716	TAMM41	ENSG00000144559	FALSE	FALSE	19	-0.273524	0.173988	-0.559709	0.0126608	-0.274 [-0.560, 0.0127]	0.058	0.96
28204	2.2	exomewide_scan	not_conditioned	t2d	Type 2 diabetes (T2D)	pLoF	0.001	high_outlier	case	31716	TANGO6	ENSG00000103047	FALSE	FALSE	22	-0.208283	0.160731	-0.472662	0.056096	-0.208 [-0.473, 0.0561]	0.0975	0.96
28210	2.2	exomewide_scan	not_conditioned	t2d	Type 2 diabetes (T2D)	pLoF	0.001	high_outlier	case	31716	TAOK2	ENSG00000149930	FALSE	FALSE	22	-0.237821	0.160739	-0.502213	0.0265711	-0.238 [-0.502, 0.0266]	0.0695	0.96
28229	2.2	exomewide_scan	not_conditioned	t2d	Type 2 diabetes (T2D)	pLoF	0.001	high_outlier	case	31716	TARM1	ENSG00000248385	FALSE	FALSE	10	-0.418185	0.23646	-0.807127	-0.0292429	-0.418 [-0.807, -0.0292]	0.0385	0.96
28233	2.2	exomewide_scan	not_conditioned	t2d	Type 2 diabetes (T2D)	pLoF	0.001	high_outlier	case	31716	TARS1	ENSG00000113407	FALSE	FALSE	10	-0.360719	0.237402	-0.751211	0.0297725	-0.361 [-0.751, 0.0298]	0.0643	0.96
28278	2.2	exomewide_scan	not_conditioned	t2d	Type 2 diabetes (T2D)	pLoF	0.001	high_outlier	case	31716	TAT	ENSG00000198650	FALSE	FALSE	8	-0.477313	0.26648	-0.915634	-0.0389924	-0.477 [-0.916, -0.0390]	0.0366	0.96
28288	2.2	exomewide_scan	not_conditioned	t2d	Type 2 diabetes (T2D)	pLoF	0.001	high_outlier	case	31715	TAX1BP3	ENSG00000213977	FALSE	FALSE	1	-1.26546	0.749721	-2.49864	-0.0322787	-1.27 [-2.50, -0.0323]	0.0457	0.96
28292	2.2	exomewide_scan	not_conditioned	t2d	Type 2 diabetes (T2D)	pLoF	0.001	high_outlier	case	31716	TBC1D1	ENSG00000065882	FALSE	FALSE	21	-0.20211	0.163918	-0.471731	0.0675111	-0.202 [-0.472, 0.0675]	0.109	0.96
28294	2.2	exomewide_scan	not_conditioned	t2d	Type 2 diabetes (T2D)	pLoF	0.001	high_outlier	case	31716	TBC1D10A	ENSG00000099992	FALSE	FALSE	4	-0.512759	0.373795	-1.1276	0.102079	-0.513 [-1.13, 0.102]	0.0851	0.96
28296	2.2	exomewide_scan	not_conditioned	t2d	Type 2 diabetes (T2D)	pLoF	0.001	high_outlier	case	31716	TBC1D10B	ENSG00000169221	FALSE	FALSE	5	-0.510858	0.337052	-1.06526	0.0435432	-0.511 [-1.07, 0.0435]	0.0648	0.96
28312	2.2	exomewide_scan	not_conditioned	t2d	Type 2 diabetes (T2D)	pLoF	0.001	high_outlier	case	31716	TBC1D19	ENSG00000109680	FALSE	FALSE	9	-0.382763	0.250345	-0.794544	0.0290179	-0.383 [-0.795, 0.0290]	0.0631	0.96
28314	2.2	exomewide_scan	not_conditioned	t2d	Type 2 diabetes (T2D)	pLoF	0.001	high_outlier	case	31716	TBC1D2	ENSG00000095383	FALSE	FALSE	26	-0.236174	0.148771	-0.480881	0.00853252	-0.236 [-0.481, 8.53e-03]	0.0562	0.96
28341	2.2	exomewide_scan	not_conditioned	t2d	Type 2 diabetes (T2D)	pLoF	0.001	high_outlier	case	31610	TBC1D3B	ENSG00000274808	FALSE	FALSE	24	-0.231833	0.153098	-0.483657	0.0199908	-0.232 [-0.484, 0.0200]	0.065	0.96
28384	2.2	exomewide_scan	not_conditioned	t2d	Type 2 diabetes (T2D)	pLoF	0.001	high_outlier	case	31716	TBL3	ENSG00000183751	FALSE	FALSE	7	-0.349577	0.284867	-0.818142	0.118988	-0.350 [-0.818, 0.119]	0.11	0.96
28435	2.2	exomewide_scan	not_conditioned	t2d	Type 2 diabetes (T2D)	pLoF	0.001	high_outlier	case	31716	TCEA1	ENSG00000187735	FALSE	FALSE	1	-1.21119	0.751914	-2.44798	0.0255985	-1.21 [-2.45, 0.0256]	0.0536	0.96
28445	2.2	exomewide_scan	not_conditioned	t2d	Type 2 diabetes (T2D)	pLoF	0.001	high_outlier	case	31716	TCERG1L	ENSG00000176769	FALSE	FALSE	9	-0.356526	0.258645	-0.781959	0.0689072	-0.357 [-0.782, 0.0689]	0.084	0.96
28451	2.2	exomewide_scan	not_conditioned	t2d	Type 2 diabetes (T2D)	pLoF	0.001	high_outlier	case	31716	TCF19	ENSG00000137310	FALSE	FALSE	12	-0.374105	0.220049	-0.736053	-0.0121566	-0.374 [-0.736, -0.0122]	0.0446	0.96
28461	2.2	exomewide_scan	not_conditioned	t2d	Type 2 diabetes (T2D)	pLoF	0.001	high_outlier	case	31716	TCF3	ENSG00000071564	FALSE	FALSE	13	-0.2586	0.2074	-0.599743	0.0825426	-0.259 [-0.600, 0.0825]	0.106	0.96
28476	2.2	exomewide_scan	not_conditioned	t2d	Type 2 diabetes (T2D)	pLoF	0.001	high_outlier	case	31716	TCHP	ENSG00000139437	FALSE	FALSE	63	-0.148931	0.0949139	-0.30505	0.00718847	-0.149 [-0.305, 7.19e-03]	0.0583	0.96
28504	2.2	exomewide_scan	not_conditioned	t2d	Type 2 diabetes (T2D)	pLoF	0.001	high_outlier	case	31716	TCTN1	ENSG00000204852	FALSE	FALSE	47	-0.151158	0.109859	-0.33186	0.029544	-0.151 [-0.332, 0.0295]	0.0844	0.96
28510	2.2	exomewide_scan	not_conditioned	t2d	Type 2 diabetes (T2D)	pLoF	0.001	high_outlier	case	31716	TDG	ENSG00000139372	FALSE	FALSE	9	-0.326535	0.250904	-0.739235	0.0861654	-0.327 [-0.739, 0.0862]	0.0966	0.96
28524	2.2	exomewide_scan	not_conditioned	t2d	Type 2 diabetes (T2D)	pLoF	0.001	high_outlier	case	31716	TDRD12	ENSG00000173809	FALSE	FALSE	61	-0.117965	0.0958173	-0.27557	0.0396404	-0.118 [-0.276, 0.0396]	0.109	0.96
28532	2.2	exomewide_scan	not_conditioned	t2d	Type 2 diabetes (T2D)	pLoF	0.001	high_outlier	case	31716	TDRD7	ENSG00000196116	FALSE	FALSE	7	-0.398045	0.286656	-0.869552	0.0734622	-0.398 [-0.870, 0.0735]	0.0825	0.96
28547	2.2	exomewide_scan	not_conditioned	t2d	Type 2 diabetes (T2D)	pLoF	0.001	high_outlier	case	31716	TEC	ENSG00000135605	FALSE	FALSE	10	-0.401874	0.237511	-0.792545	-0.0112032	-0.402 [-0.793, -0.0112]	0.0453	0.96
28582	2.2	exomewide_scan	not_conditioned	t2d	Type 2 diabetes (T2D)	pLoF	0.001	high_outlier	case	31716	TEKTIP1	ENSG00000183397	FALSE	FALSE	79	-0.13122	0.0842225	-0.269754	0.00731368	-0.131 [-0.270, 7.31e-03]	0.0596	0.96
28638	2.2	exomewide_scan	not_conditioned	t2d	Type 2 diabetes (T2D)	pLoF	0.001	high_outlier	case	31716	TET2	ENSG00000168769	FALSE	FALSE	54	-0.130022	0.102273	-0.298246	0.0382021	-0.130 [-0.298, 0.0382]	0.102	0.96
28716	2.2	exomewide_scan	not_conditioned	t2d	Type 2 diabetes (T2D)	pLoF	0.001	high_outlier	case	31716	TFDP2	ENSG00000114126	FALSE	FALSE	5	-0.494671	0.339156	-1.05253	0.063191	-0.495 [-1.05, 0.0632]	0.0723	0.96
28726	2.2	exomewide_scan	not_conditioned	t2d	Type 2 diabetes (T2D)	pLoF	0.001	high_outlier	case	31716	TFF3	ENSG00000160180	FALSE	FALSE	1	-0.915718	0.744845	-2.14088	0.309443	-0.916 [-2.14, 0.309]	0.109	0.96
28804	2.2	exomewide_scan	not_conditioned	t2d	Type 2 diabetes (T2D)	pLoF	0.001	high_outlier	case	31716	THAP5	ENSG00000177683	FALSE	FALSE	20	-0.237015	0.16917	-0.515275	0.0412449	-0.237 [-0.515, 0.0412]	0.0806	0.96
28816	2.2	exomewide_scan	not_conditioned	t2d	Type 2 diabetes (T2D)	pLoF	0.001	high_outlier	case	31716	THBS1	ENSG00000137801	FALSE	FALSE	3	-0.564174	0.434783	-1.27933	0.15098	-0.564 [-1.28, 0.151]	0.0972	0.96
28826	2.2	exomewide_scan	not_conditioned	t2d	Type 2 diabetes (T2D)	pLoF	0.001	high_outlier	case	31716	THEGL	ENSG00000249693	FALSE	FALSE	9	-0.366813	0.250358	-0.778615	0.0449893	-0.367 [-0.779, 0.0450]	0.0714	0.96
28828	2.2	exomewide_scan	not_conditioned	t2d	Type 2 diabetes (T2D)	pLoF	0.001	high_outlier	case	31716	THEM4	ENSG00000159445	FALSE	FALSE	3	-0.616963	0.436099	-1.33428	0.100356	-0.617 [-1.33, 0.100]	0.0786	0.96
28858	2.2	exomewide_scan	not_conditioned	t2d	Type 2 diabetes (T2D)	pLoF	0.001	high_outlier	case	31716	THRA	ENSG00000126351	FALSE	FALSE	1	-0.948051	0.749738	-2.18126	0.285158	-0.948 [-2.18, 0.285]	0.103	0.96
28886	2.2	exomewide_scan	not_conditioned	t2d	Type 2 diabetes (T2D)	pLoF	0.001	high_outlier	case	31309	TIA1	ENSG00000116001	FALSE	FALSE	1	-0.986426	0.756563	-2.23086	0.258009	-0.986 [-2.23, 0.258]	0.0961	0.96
28982	2.2	exomewide_scan	not_conditioned	t2d	Type 2 diabetes (T2D)	pLoF	0.001	high_outlier	case	31716	TKTL2	ENSG00000151005	FALSE	FALSE	9	-0.366072	0.250345	-0.777853	0.0457089	-0.366 [-0.778, 0.0457]	0.0718	0.96
29007	2.2	exomewide_scan	not_conditioned	t2d	Type 2 diabetes (T2D)	pLoF	0.001	high_outlier	case	31716	TLK1	ENSG00000198586	FALSE	FALSE	5	-0.487151	0.338367	-1.04372	0.0694132	-0.487 [-1.04, 0.0694]	0.075	0.96
29011	2.2	exomewide_scan	not_conditioned	t2d	Type 2 diabetes (T2D)	pLoF	0.001	high_outlier	case	31716	TLL1	ENSG00000038295	FALSE	FALSE	5	-0.497011	0.335862	-1.04945	0.0554328	-0.497 [-1.05, 0.0554]	0.0695	0.96
29028	2.2	exomewide_scan	not_conditioned	t2d	Type 2 diabetes (T2D)	pLoF	0.001	high_outlier	case	31716	TLR4	ENSG00000136869	FALSE	FALSE	13	-0.299252	0.210353	-0.645252	0.0467479	-0.299 [-0.645, 0.0467]	0.0774	0.96
29036	2.2	exomewide_scan	not_conditioned	t2d	Type 2 diabetes (T2D)	pLoF	0.001	high_outlier	case	31716	TLX2	ENSG00000115297	FALSE	FALSE	5	-0.433613	0.338376	-0.990192	0.122966	-0.434 [-0.990, 0.123]	0.1	0.96
29115	2.2	exomewide_scan	not_conditioned	t2d	Type 2 diabetes (T2D)	pLoF	0.001	high_outlier	case	31716	TMCO6	ENSG00000113119	FALSE	FALSE	16	-0.241113	0.187699	-0.54985	0.0676244	-0.241 [-0.550, 0.0676]	0.0995	0.96
29121	2.2	exomewide_scan	not_conditioned	t2d	Type 2 diabetes (T2D)	pLoF	0.001	high_outlier	case	31716	TMED2	ENSG00000086598	FALSE	FALSE	1	-0.988377	0.752631	-2.22634	0.249591	-0.988 [-2.23, 0.250]	0.0946	0.96
29180	2.2	exomewide_scan	not_conditioned	t2d	Type 2 diabetes (T2D)	pLoF	0.001	high_outlier	case	31716	TMEM126B	ENSG00000171204	FALSE	FALSE	17	-0.278087	0.183625	-0.580123	0.0239492	-0.278 [-0.580, 0.0239]	0.065	0.96
29235	2.2	exomewide_scan	not_conditioned	t2d	Type 2 diabetes (T2D)	pLoF	0.001	high_outlier	case	31716	TMEM151B	ENSG00000178233	FALSE	FALSE	4	-0.478171	0.381071	-1.10498	0.148635	-0.478 [-1.10, 0.149]	0.105	0.96
29251	2.2	exomewide_scan	not_conditioned	t2d	Type 2 diabetes (T2D)	pLoF	0.001	high_outlier	case	31716	TMEM165	ENSG00000134851	FALSE	FALSE	8	-0.403374	0.265523	-0.84012	0.0333725	-0.403 [-0.840, 0.0334]	0.0644	0.96
29263	2.2	exomewide_scan	not_conditioned	t2d	Type 2 diabetes (T2D)	pLoF	0.001	high_outlier	case	31716	TMEM170A	ENSG00000166822	FALSE	FALSE	26	-0.215721	0.147859	-0.458927	0.0274854	-0.216 [-0.459, 0.0275]	0.0723	0.96
29267	2.2	exomewide_scan	not_conditioned	t2d	Type 2 diabetes (T2D)	pLoF	0.001	high_outlier	case	31716	TMEM171	ENSG00000157111	FALSE	FALSE	9	-0.321228	0.250284	-0.732909	0.0904525	-0.321 [-0.733, 0.0905]	0.0997	0.96
29273	2.2	exomewide_scan	not_conditioned	t2d	Type 2 diabetes (T2D)	pLoF	0.001	high_outlier	case	31716	TMEM176A	ENSG00000002933	FALSE	FALSE	11	-0.359201	0.228072	-0.734346	0.0159441	-0.359 [-0.734, 0.0159]	0.0576	0.96
29294	2.2	exomewide_scan	not_conditioned	t2d	Type 2 diabetes (T2D)	pLoF	0.001	high_outlier	case	31716	TMEM184A	ENSG00000164855	FALSE	FALSE	15	-0.339092	0.195327	-0.660376	-0.0178077	-0.339 [-0.660, -0.0178]	0.0413	0.96
29321	2.2	exomewide_scan	not_conditioned	t2d	Type 2 diabetes (T2D)	pLoF	0.001	high_outlier	case	31716	TMEM200B	ENSG00000253304	FALSE	FALSE	10	-0.340337	0.238889	-0.733274	0.0526004	-0.340 [-0.733, 0.0526]	0.0771	0.96
29382	2.2	exomewide_scan	not_conditioned	t2d	Type 2 diabetes (T2D)	pLoF	0.001	high_outlier	case	31716	TMEM236	ENSG00000148483	FALSE	FALSE	8	-0.414913	0.27432	-0.866129	0.0363032	-0.415 [-0.866, 0.0363]	0.0652	0.96
29399	2.2	exomewide_scan	not_conditioned	t2d	Type 2 diabetes (T2D)	pLoF	0.001	high_outlier	case	31716	TMEM247	ENSG00000284701	FALSE	FALSE	6	-0.544946	0.3089	-1.05304	-0.0368507	-0.545 [-1.05, -0.0369]	0.0389	0.96
29421	2.2	exomewide_scan	not_conditioned	t2d	Type 2 diabetes (T2D)	pLoF	0.001	high_outlier	case	31716	TMEM258	ENSG00000134825	FALSE	FALSE	4	-0.518382	0.378515	-1.14098	0.10422	-0.518 [-1.14, 0.104]	0.0854	0.96
29469	2.2	exomewide_scan	not_conditioned	t2d	Type 2 diabetes (T2D)	pLoF	0.001	high_outlier	case	31716	TMEM41B	ENSG00000166471	FALSE	FALSE	4	-0.565099	0.378477	-1.18764	0.0574403	-0.565 [-1.19, 0.0574]	0.0677	0.96
29491	2.2	exomewide_scan	not_conditioned	t2d	Type 2 diabetes (T2D)	pLoF	0.001	high_outlier	case	31716	TMEM54	ENSG00000121900	FALSE	FALSE	22	-0.20558	0.161087	-0.470545	0.0593845	-0.206 [-0.471, 0.0594]	0.101	0.96
29512	2.2	exomewide_scan	not_conditioned	t2d	Type 2 diabetes (T2D)	pLoF	0.001	high_outlier	case	31716	TMEM67	ENSG00000164953	FALSE	FALSE	72	-0.143475	0.0887153	-0.289399	0.00244868	-0.143 [-0.289, 2.45e-03]	0.0529	0.96
29520	2.2	exomewide_scan	not_conditioned	t2d	Type 2 diabetes (T2D)	pLoF	0.001	high_outlier	case	31716	TMEM71	ENSG00000165071	FALSE	FALSE	27	-0.225438	0.144774	-0.46357	0.012694	-0.225 [-0.464, 0.0127]	0.0597	0.96
29548	2.2	exomewide_scan	not_conditioned	t2d	Type 2 diabetes (T2D)	pLoF	0.001	high_outlier	case	31716	TMEM9	ENSG00000116857	FALSE	FALSE	5	-0.484789	0.337805	-1.04043	0.0708508	-0.485 [-1.04, 0.0709]	0.0756	0.96
29550	2.2	exomewide_scan	not_conditioned	t2d	Type 2 diabetes (T2D)	pLoF	0.001	high_outlier	case	31716	TMEM91	ENSG00000142046	FALSE	FALSE	5	-0.461216	0.33438	-1.01122	0.0887902	-0.461 [-1.01, 0.0888]	0.0839	0.96
29603	2.2	exomewide_scan	not_conditioned	t2d	Type 2 diabetes (T2D)	pLoF	0.001	high_outlier	case	31716	TMPRSS3	ENSG00000160183	FALSE	FALSE	9	-0.376171	0.24833	-0.784638	0.0322955	-0.376 [-0.785, 0.0323]	0.0649	0.96
29634	2.2	exomewide_scan	not_conditioned	t2d	Type 2 diabetes (T2D)	pLoF	0.001	high_outlier	case	31715	TMX4	ENSG00000125827	FALSE	FALSE	2	-0.806148	0.528774	-1.6759	0.0636078	-0.806 [-1.68, 0.0636]	0.0637	0.96
29660	2.2	exomewide_scan	not_conditioned	t2d	Type 2 diabetes (T2D)	pLoF	0.001	high_outlier	case	31716	TNFRSF10D	ENSG00000173530	FALSE	FALSE	7	-0.429052	0.284231	-0.89657	0.0384664	-0.429 [-0.897, 0.0385]	0.0656	0.96
29687	2.2	exomewide_scan	not_conditioned	t2d	Type 2 diabetes (T2D)	pLoF	0.001	high_outlier	case	31716	TNFRSF4	ENSG00000186827	FALSE	FALSE	11	-0.285154	0.227793	-0.65984	0.0895321	-0.285 [-0.660, 0.0895]	0.105	0.96
29693	2.2	exomewide_scan	not_conditioned	t2d	Type 2 diabetes (T2D)	pLoF	0.001	high_outlier	case	31716	TNFRSF9	ENSG00000049249	FALSE	FALSE	3	-0.69572	0.43616	-1.41314	0.0216994	-0.696 [-1.41, 0.0217]	0.0553	0.96
29701	2.2	exomewide_scan	not_conditioned	t2d	Type 2 diabetes (T2D)	pLoF	0.001	high_outlier	case	31716	TNFSF13	ENSG00000161955	FALSE	FALSE	9	-0.428563	0.249958	-0.839707	-0.0174187	-0.429 [-0.840, -0.0174]	0.0432	0.96
29721	2.2	exomewide_scan	not_conditioned	t2d	Type 2 diabetes (T2D)	pLoF	0.001	high_outlier	case	31716	TNK2	ENSG00000061938	FALSE	FALSE	44	-0.195201	0.114374	-0.383329	-0.00707251	-0.195 [-0.383, -7.07e-03]	0.0439	0.96
29736	2.2	exomewide_scan	not_conditioned	t2d	Type 2 diabetes (T2D)	pLoF	0.001	high_outlier	case	31716	TNNI2	ENSG00000130598	FALSE	FALSE	6	-0.397125	0.309032	-0.905437	0.111187	-0.397 [-0.905, 0.111]	0.0994	0.96
29752	2.2	exomewide_scan	not_conditioned	t2d	Type 2 diabetes (T2D)	pLoF	0.001	high_outlier	case	31715	TNPO2	ENSG00000105576	FALSE	FALSE	1	-0.989835	0.747649	-2.21961	0.239938	-0.990 [-2.22, 0.240]	0.0928	0.96
29783	2.2	exomewide_scan	not_conditioned	t2d	Type 2 diabetes (T2D)	pLoF	0.001	high_outlier	case	31716	TOGARAM2	ENSG00000189350	FALSE	FALSE	87	-0.103346	0.0812228	-0.236946	0.0302536	-0.103 [-0.237, 0.0303]	0.102	0.96
29800	2.2	exomewide_scan	not_conditioned	t2d	Type 2 diabetes (T2D)	pLoF	0.001	high_outlier	case	31716	TOMM40	ENSG00000130204	FALSE	FALSE	2	-0.738493	0.528682	-1.6081	0.131112	-0.738 [-1.61, 0.131]	0.0812	0.96
29875	2.2	exomewide_scan	not_conditioned	t2d	Type 2 diabetes (T2D)	pLoF	0.001	high_outlier	case	31716	TP53TG5	ENSG00000124251	FALSE	FALSE	15	-0.260311	0.193114	-0.577955	0.0573333	-0.260 [-0.578, 0.0573]	0.0888	0.96
29879	2.2	exomewide_scan	not_conditioned	t2d	Type 2 diabetes (T2D)	pLoF	0.001	high_outlier	case	31716	TP73	ENSG00000078900	FALSE	FALSE	3	-0.55982	0.436089	-1.27712	0.157483	-0.560 [-1.28, 0.157]	0.0996	0.96
29881	2.2	exomewide_scan	not_conditioned	t2d	Type 2 diabetes (T2D)	pLoF	0.001	high_outlier	case	31716	TPBG	ENSG00000146242	FALSE	FALSE	9	-0.37355	0.254072	-0.791461	0.0443613	-0.374 [-0.791, 0.0444]	0.0707	0.96
29938	2.2	exomewide_scan	not_conditioned	t2d	Type 2 diabetes (T2D)	pLoF	0.001	high_outlier	case	31716	TPRKB	ENSG00000144034	FALSE	FALSE	7	-0.377926	0.28599	-0.848338	0.0924857	-0.378 [-0.848, 0.0925]	0.0932	0.96
29958	2.2	exomewide_scan	not_conditioned	t2d	Type 2 diabetes (T2D)	pLoF	0.001	high_outlier	case	31714	TPT1	ENSG00000133112	FALSE	FALSE	1	-0.983126	0.74776	-2.21308	0.24683	-0.983 [-2.21, 0.247]	0.0943	0.96
29992	2.2	exomewide_scan	not_conditioned	t2d	Type 2 diabetes (T2D)	pLoF	0.001	high_outlier	case	31716	TRAF5	ENSG00000082512	FALSE	FALSE	13	-0.361872	0.209523	-0.706507	-0.0172373	-0.362 [-0.707, -0.0172]	0.0421	0.96
30004	2.2	exomewide_scan	not_conditioned	t2d	Type 2 diabetes (T2D)	pLoF	0.001	high_outlier	case	31716	TRAK2	ENSG00000115993	FALSE	FALSE	45	-0.158375	0.11286	-0.344013	0.0272632	-0.158 [-0.344, 0.0273]	0.0803	0.96
30021	2.2	exomewide_scan	not_conditioned	t2d	Type 2 diabetes (T2D)	pLoF	0.001	high_outlier	case	31716	TRAPPC12	ENSG00000171853	FALSE	FALSE	9	-0.424687	0.252218	-0.839549	-0.00982531	-0.425 [-0.840, -9.83e-03]	0.0461	0.96
30091	2.2	exomewide_scan	not_conditioned	t2d	Type 2 diabetes (T2D)	pLoF	0.001	high_outlier	case	31716	TRIM15	ENSG00000204610	FALSE	FALSE	6	-0.448424	0.311203	-0.960307	0.0634594	-0.448 [-0.960, 0.0635]	0.0748	0.96
30119	2.2	exomewide_scan	not_conditioned	t2d	Type 2 diabetes (T2D)	pLoF	0.001	high_outlier	case	31716	TRIM32	ENSG00000119401	FALSE	FALSE	8	-0.346559	0.26813	-0.787594	0.0944756	-0.347 [-0.788, 0.0945]	0.0981	0.96
30134	2.2	exomewide_scan	not_conditioned	t2d	Type 2 diabetes (T2D)	pLoF	0.001	high_outlier	case	31716	TRIM4	ENSG00000146833	FALSE	FALSE	17	-0.227147	0.183475	-0.528937	0.0746425	-0.227 [-0.529, 0.0746]	0.108	0.96
30155	2.2	exomewide_scan	not_conditioned	t2d	Type 2 diabetes (T2D)	pLoF	0.001	high_outlier	case	31679	TRIM49	ENSG00000168930	FALSE	FALSE	1	-1.2737	0.756917	-2.51872	-0.0286823	-1.27 [-2.52, -0.0287]	0.0462	0.96
30192	2.2	exomewide_scan	not_conditioned	t2d	Type 2 diabetes (T2D)	pLoF	0.001	high_outlier	case	31716	TRIM64B	ENSG00000189253	FALSE	FALSE	44	-0.15054	0.114186	-0.338359	0.0372793	-0.151 [-0.338, 0.0373]	0.0937	0.96
30209	2.2	exomewide_scan	not_conditioned	t2d	Type 2 diabetes (T2D)	pLoF	0.001	high_outlier	case	31716	TRIM72	ENSG00000177238	FALSE	FALSE	15	-0.257915	0.194626	-0.578046	0.0622163	-0.258 [-0.578, 0.0622]	0.0926	0.96
30234	2.2	exomewide_scan	not_conditioned	t2d	Type 2 diabetes (T2D)	pLoF	0.001	high_outlier	case	31716	TRIP13	ENSG00000071539	FALSE	FALSE	3	-0.562265	0.433398	-1.27514	0.150611	-0.562 [-1.28, 0.151]	0.0973	0.96
30242	2.2	exomewide_scan	not_conditioned	t2d	Type 2 diabetes (T2D)	pLoF	0.001	high_outlier	case	31716	TRIR	ENSG00000123144	FALSE	FALSE	1	-0.993127	0.747741	-2.22305	0.236797	-0.993 [-2.22, 0.237]	0.0921	0.96
30248	2.2	exomewide_scan	not_conditioned	t2d	Type 2 diabetes (T2D)	pLoF	0.001	high_outlier	case	31716	TRMT1	ENSG00000104907	FALSE	FALSE	39	-0.156933	0.119803	-0.353991	0.0401254	-0.157 [-0.354, 0.0401]	0.0951	0.96
30253	2.2	exomewide_scan	not_conditioned	t2d	Type 2 diabetes (T2D)	pLoF	0.001	low_outlier	ctrl	284661	TRMT10C	ENSG00000174173	FALSE	FALSE	170	0.0495947	0.0421555	-0.0197449	0.118934	0.0496 [-0.0197, 0.119]	0.12	0.96
30261	2.2	exomewide_scan	not_conditioned	t2d	Type 2 diabetes (T2D)	pLoF	0.001	high_outlier	case	31716	TRMT13	ENSG00000122435	FALSE	FALSE	28	-0.235644	0.142802	-0.470532	-0.000755612	-0.236 [-0.471, -7.56e-04]	0.0495	0.96
30273	2.2	exomewide_scan	not_conditioned	t2d	Type 2 diabetes (T2D)	pLoF	0.001	high_outlier	case	31716	TRMT61A	ENSG00000166166	FALSE	FALSE	15	-0.278596	0.192703	-0.595564	0.0383722	-0.279 [-0.596, 0.0384]	0.0741	0.96
30322	2.2	exomewide_scan	not_conditioned	t2d	Type 2 diabetes (T2D)	pLoF	0.001	high_outlier	case	31716	TRPV1	ENSG00000196689	FALSE	FALSE	34	-0.171458	0.128645	-0.38306	0.0401442	-0.171 [-0.383, 0.0401]	0.0913	0.96
30363	2.2	exomewide_scan	not_conditioned	t2d	Type 2 diabetes (T2D)	pLoF	0.001	high_outlier	case	31716	TSG101	ENSG00000074319	FALSE	FALSE	1	-1.33813	0.756934	-2.58318	-0.0930844	-1.34 [-2.58, -0.0931]	0.0385	0.96
30397	2.2	exomewide_scan	not_conditioned	t2d	Type 2 diabetes (T2D)	pLoF	0.001	high_outlier	case	31716	TSPAN11	ENSG00000110900	FALSE	FALSE	8	-0.414072	0.266116	-0.851794	0.0236499	-0.414 [-0.852, 0.0236]	0.0599	0.96
30423	2.2	exomewide_scan	not_conditioned	t2d	Type 2 diabetes (T2D)	pLoF	0.001	high_outlier	case	31716	TSPAN33	ENSG00000158457	FALSE	FALSE	7	-0.463486	0.285882	-0.93372	0.00674804	-0.463 [-0.934, 6.75e-03]	0.0525	0.96
30435	2.2	exomewide_scan	not_conditioned	t2d	Type 2 diabetes (T2D)	pLoF	0.001	high_outlier	case	31716	TSPO	ENSG00000100300	FALSE	FALSE	2	-0.848908	0.528746	-1.71862	0.0208018	-0.849 [-1.72, 0.0208]	0.0542	0.96
30443	2.2	exomewide_scan	not_conditioned	t2d	Type 2 diabetes (T2D)	pLoF	0.001	high_outlier	case	31716	TSPYL4	ENSG00000187189	FALSE	FALSE	18	-0.278191	0.179679	-0.573737	0.0173547	-0.278 [-0.574, 0.0174]	0.0608	0.96
30445	2.2	exomewide_scan	not_conditioned	t2d	Type 2 diabetes (T2D)	pLoF	0.001	high_outlier	case	31716	TSR1	ENSG00000167721	FALSE	FALSE	43	-0.140221	0.114417	-0.32842	0.0479782	-0.140 [-0.328, 0.0480]	0.11	0.96
30488	2.2	exomewide_scan	not_conditioned	t2d	Type 2 diabetes (T2D)	pLoF	0.001	high_outlier	case	31716	TTC21B	ENSG00000123607	FALSE	FALSE	49	-0.158806	0.108167	-0.336725	0.0191129	-0.159 [-0.337, 0.0191]	0.071	0.96
30498	2.2	exomewide_scan	not_conditioned	t2d	Type 2 diabetes (T2D)	pLoF	0.001	high_outlier	case	31716	TTC26	ENSG00000105948	FALSE	FALSE	7	-0.436184	0.28588	-0.906415	0.0340468	-0.436 [-0.906, 0.0340]	0.0635	0.96
30552	2.2	exomewide_scan	not_conditioned	t2d	Type 2 diabetes (T2D)	pLoF	0.001	high_outlier	case	31716	TTI1	ENSG00000101407	FALSE	FALSE	20	-0.283765	0.167263	-0.558888	-0.00864185	-0.284 [-0.559, -8.64e-03]	0.0449	0.96
30568	2.2	exomewide_scan	not_conditioned	t2d	Type 2 diabetes (T2D)	pLoF	0.001	high_outlier	case	31716	TTLL13	ENSG00000213471	FALSE	FALSE	91	-0.129744	0.0790527	-0.259774	0.00028612	-0.130 [-0.260, 2.86e-04]	0.0504	0.96
30597	2.2	exomewide_scan	not_conditioned	t2d	Type 2 diabetes (T2D)	pLoF	0.001	high_outlier	case	31716	TTYH3	ENSG00000136295	FALSE	FALSE	2	-0.893382	0.534793	-1.77304	-0.0137258	-0.893 [-1.77, -0.0137]	0.0474	0.96
30604	2.2	exomewide_scan	not_conditioned	t2d	Type 2 diabetes (T2D)	pLoF	0.001	high_outlier	case	31716	TUBA1C	ENSG00000167553	FALSE	FALSE	6	-0.410568	0.307374	-0.916153	0.0950172	-0.411 [-0.916, 0.0950]	0.0908	0.96
30626	2.2	exomewide_scan	not_conditioned	t2d	Type 2 diabetes (T2D)	pLoF	0.001	high_outlier	case	31716	TUBB3	ENSG00000258947	FALSE	FALSE	2	-0.916481	0.532931	-1.79307	-0.0398875	-0.916 [-1.79, -0.0399]	0.0427	0.96
30670	2.2	exomewide_scan	not_conditioned	t2d	Type 2 diabetes (T2D)	pLoF	0.001	high_outlier	case	31716	TUSC3	ENSG00000104723	FALSE	FALSE	20	-0.230703	0.168183	-0.507339	0.0459334	-0.231 [-0.507, 0.0459]	0.0851	0.96
30682	2.2	exomewide_scan	not_conditioned	t2d	Type 2 diabetes (T2D)	pLoF	0.001	high_outlier	case	31716	TVP23C	ENSG00000175106	FALSE	FALSE	5	-0.459584	0.335306	-1.01111	0.0919453	-0.460 [-1.01, 0.0919]	0.0852	0.96
30767	2.2	exomewide_scan	not_conditioned	t2d	Type 2 diabetes (T2D)	pLoF	0.001	high_outlier	case	31716	UAP1	ENSG00000117143	FALSE	FALSE	7	-0.417296	0.285504	-0.886908	0.0523163	-0.417 [-0.887, 0.0523]	0.0719	0.96
30828	2.2	exomewide_scan	not_conditioned	t2d	Type 2 diabetes (T2D)	pLoF	0.001	high_outlier	case	31716	UBE2L6	ENSG00000156587	FALSE	FALSE	6	-0.468045	0.309034	-0.976361	0.0402707	-0.468 [-0.976, 0.0403]	0.0649	0.96
30839	2.2	exomewide_scan	not_conditioned	t2d	Type 2 diabetes (T2D)	pLoF	0.001	high_outlier	case	31636	UBE2R2	ENSG00000107341	FALSE	FALSE	1	-0.987815	0.758295	-2.2351	0.259469	-0.988 [-2.24, 0.259]	0.0963	0.96
30865	2.2	exomewide_scan	not_conditioned	t2d	Type 2 diabetes (T2D)	pLoF	0.001	high_outlier	case	31716	UBIAD1	ENSG00000120942	FALSE	FALSE	1	-1.14412	0.755325	-2.38652	0.0982791	-1.14 [-2.39, 0.0983]	0.0649	0.96
30872	2.2	exomewide_scan	not_conditioned	t2d	Type 2 diabetes (T2D)	pLoF	0.001	high_outlier	case	31716	UBLCP1	ENSG00000164332	FALSE	FALSE	5	-0.465357	0.335727	-1.01758	0.0868648	-0.465 [-1.02, 0.0869]	0.0829	0.96
30919	2.2	exomewide_scan	not_conditioned	t2d	Type 2 diabetes (T2D)	pLoF	0.001	high_outlier	case	31716	UBXN8	ENSG00000104691	FALSE	FALSE	8	-0.397289	0.265878	-0.834619	0.0400414	-0.397 [-0.835, 0.0400]	0.0676	0.96
30944	2.2	exomewide_scan	not_conditioned	t2d	Type 2 diabetes (T2D)	pLoF	0.001	high_outlier	case	31716	UCP3	ENSG00000175564	FALSE	FALSE	11	-0.331545	0.228266	-0.707009	0.0439192	-0.332 [-0.707, 0.0439]	0.0732	0.96
30960	2.2	exomewide_scan	not_conditioned	t2d	Type 2 diabetes (T2D)	pLoF	0.001	high_outlier	case	31716	UGCG	ENSG00000148154	FALSE	FALSE	3	-0.60294	0.437825	-1.3231	0.117218	-0.603 [-1.32, 0.117]	0.0842	0.96
31002	2.2	exomewide_scan	not_conditioned	t2d	Type 2 diabetes (T2D)	pLoF	0.001	high_outlier	case	31277	UGT2B28	ENSG00000135226	FALSE	FALSE	28	-0.231646	0.137155	-0.457246	-0.0060461	-0.232 [-0.457, -6.05e-03]	0.0456	0.96
31030	2.2	exomewide_scan	not_conditioned	t2d	Type 2 diabetes (T2D)	pLoF	0.001	high_outlier	case	31716	ULK2	ENSG00000083290	FALSE	FALSE	24	-0.254594	0.15309	-0.506405	-0.00278336	-0.255 [-0.506, -2.78e-03]	0.0482	0.96
31032	2.2	exomewide_scan	not_conditioned	t2d	Type 2 diabetes (T2D)	pLoF	0.001	high_outlier	case	31716	ULK3	ENSG00000140474	FALSE	FALSE	10	-0.331984	0.238168	-0.723735	0.0597675	-0.332 [-0.724, 0.0598]	0.0817	0.96
31034	2.2	exomewide_scan	not_conditioned	t2d	Type 2 diabetes (T2D)	pLoF	0.001	high_outlier	case	31716	ULK4	ENSG00000168038	FALSE	FALSE	77	-0.136436	0.0865057	-0.278725	0.00585321	-0.136 [-0.279, 5.85e-03]	0.0574	0.96
31055	2.2	exomewide_scan	not_conditioned	t2d	Type 2 diabetes (T2D)	pLoF	0.001	high_outlier	case	31716	UNC45A	ENSG00000140553	FALSE	FALSE	29	-0.189738	0.139901	-0.419855	0.0403787	-0.190 [-0.420, 0.0404]	0.0875	0.96
31059	2.2	exomewide_scan	not_conditioned	t2d	Type 2 diabetes (T2D)	pLoF	0.001	high_outlier	case	31716	UNC50	ENSG00000115446	FALSE	FALSE	9	-0.391184	0.252218	-0.806046	0.0236777	-0.391 [-0.806, 0.0237]	0.0605	0.96
31065	2.2	exomewide_scan	not_conditioned	t2d	Type 2 diabetes (T2D)	pLoF	0.001	high_outlier	case	31716	UNC5C	ENSG00000182168	FALSE	FALSE	3	-0.579116	0.433559	-1.29226	0.134025	-0.579 [-1.29, 0.134]	0.0908	0.96
31075	2.2	exomewide_scan	not_conditioned	t2d	Type 2 diabetes (T2D)	pLoF	0.001	high_outlier	case	31716	UNC93A	ENSG00000112494	FALSE	FALSE	6	-0.545371	0.311157	-1.05718	-0.0335633	-0.545 [-1.06, -0.0336]	0.0398	0.96
31113	2.2	exomewide_scan	not_conditioned	t2d	Type 2 diabetes (T2D)	pLoF	0.001	high_outlier	case	31716	UQCC2	ENSG00000137288	FALSE	FALSE	4	-0.500267	0.38112	-1.12715	0.12662	-0.500 [-1.13, 0.127]	0.0947	0.96
31168	2.2	exomewide_scan	not_conditioned	t2d	Type 2 diabetes (T2D)	pLoF	0.001	high_outlier	case	31716	USHBP1	ENSG00000130307	FALSE	FALSE	47	-0.145994	0.109136	-0.325507	0.0335187	-0.146 [-0.326, 0.0335]	0.0905	0.96
31237	2.2	exomewide_scan	not_conditioned	t2d	Type 2 diabetes (T2D)	pLoF	0.001	high_outlier	case	31716	USP38	ENSG00000170185	FALSE	FALSE	15	-0.280403	0.19393	-0.599389	0.0385835	-0.280 [-0.599, 0.0386]	0.0741	0.96
31289	2.2	exomewide_scan	not_conditioned	t2d	Type 2 diabetes (T2D)	pLoF	0.001	high_outlier	case	31716	UTP18	ENSG00000011260	FALSE	FALSE	17	-0.255868	0.181878	-0.555031	0.0432947	-0.256 [-0.555, 0.0433]	0.0797	0.96
31301	2.2	exomewide_scan	not_conditioned	t2d	Type 2 diabetes (T2D)	pLoF	0.001	high_outlier	case	31716	UTP6	ENSG00000108651	FALSE	FALSE	24	-0.208611	0.153101	-0.46044	0.0432177	-0.209 [-0.460, 0.0432]	0.0865	0.96
31338	2.2	exomewide_scan	not_conditioned	t2d	Type 2 diabetes (T2D)	pLoF	0.001	high_outlier	case	31716	VASH1	ENSG00000071246	FALSE	FALSE	2	-0.705076	0.527611	-1.57292	0.162767	-0.705 [-1.57, 0.163]	0.0907	0.96
31367	2.2	exomewide_scan	not_conditioned	t2d	Type 2 diabetes (T2D)	pLoF	0.001	high_outlier	case	31716	VCPIP1	ENSG00000175073	FALSE	FALSE	5	-0.540056	0.336287	-1.0932	0.0130869	-0.540 [-1.09, 0.0131]	0.0541	0.96
31440	2.2	exomewide_scan	not_conditioned	t2d	Type 2 diabetes (T2D)	pLoF	0.001	high_outlier	case	31716	VPREB3	ENSG00000128218	FALSE	FALSE	11	-0.299797	0.225435	-0.670605	0.0710106	-0.300 [-0.671, 0.0710]	0.0918	0.96
31458	2.2	exomewide_scan	not_conditioned	t2d	Type 2 diabetes (T2D)	pLoF	0.001	high_outlier	case	31716	VPS26A	ENSG00000122958	FALSE	FALSE	5	-0.481698	0.346989	-1.05244	0.0890481	-0.482 [-1.05, 0.0890]	0.0825	0.96
31460	2.2	exomewide_scan	not_conditioned	t2d	Type 2 diabetes (T2D)	pLoF	0.001	high_outlier	case	31716	VPS26B	ENSG00000151502	FALSE	FALSE	6	-0.451014	0.309039	-0.959338	0.0573099	-0.451 [-0.959, 0.0573]	0.0722	0.96
31477	2.2	exomewide_scan	not_conditioned	t2d	Type 2 diabetes (T2D)	pLoF	0.001	high_outlier	case	31716	VPS37A	ENSG00000155975	FALSE	FALSE	4	-0.473858	0.375992	-1.09231	0.144594	-0.474 [-1.09, 0.145]	0.104	0.96
31479	2.2	exomewide_scan	not_conditioned	t2d	Type 2 diabetes (T2D)	pLoF	0.001	high_outlier	case	31716	VPS37B	ENSG00000139722	FALSE	FALSE	7	-0.467698	0.284489	-0.935641	0.000244763	-0.468 [-0.936, 2.45e-04]	0.0501	0.96
31485	2.2	exomewide_scan	not_conditioned	t2d	Type 2 diabetes (T2D)	pLoF	0.001	high_outlier	case	31716	VPS39	ENSG00000166887	FALSE	FALSE	13	-0.316038	0.208905	-0.659656	0.0275801	-0.316 [-0.660, 0.0276]	0.0652	0.96
31487	2.2	exomewide_scan	not_conditioned	t2d	Type 2 diabetes (T2D)	pLoF	0.001	high_outlier	case	31716	VPS41	ENSG00000006715	FALSE	FALSE	34	-0.164134	0.129774	-0.377593	0.0493252	-0.164 [-0.378, 0.0493]	0.103	0.96
31501	2.2	exomewide_scan	not_conditioned	t2d	Type 2 diabetes (T2D)	pLoF	0.001	high_outlier	case	31716	VPS53	ENSG00000141252	FALSE	FALSE	29	-0.19337	0.139308	-0.422511	0.0357713	-0.193 [-0.423, 0.0358]	0.0826	0.96
31518	2.2	exomewide_scan	not_conditioned	t2d	Type 2 diabetes (T2D)	pLoF	0.001	high_outlier	case	31716	VSIG10	ENSG00000176834	FALSE	FALSE	14	-0.258212	0.201206	-0.589166	0.0727424	-0.258 [-0.589, 0.0727]	0.0997	0.96
31535	2.2	exomewide_scan	not_conditioned	t2d	Type 2 diabetes (T2D)	pLoF	0.001	high_outlier	case	31716	VSTM2B	ENSG00000187135	FALSE	FALSE	13	-0.267159	0.207398	-0.608298	0.0739804	-0.267 [-0.608, 0.0740]	0.0988	0.96
31578	2.2	exomewide_scan	not_conditioned	t2d	Type 2 diabetes (T2D)	pLoF	0.001	high_outlier	case	31716	VWCE	ENSG00000167992	FALSE	FALSE	17	-0.233411	0.183634	-0.535462	0.0686401	-0.233 [-0.535, 0.0686]	0.102	0.96
31591	2.2	exomewide_scan	not_conditioned	t2d	Type 2 diabetes (T2D)	pLoF	0.001	high_outlier	case	31716	WARS2	ENSG00000116874	FALSE	FALSE	7	-0.359976	0.285516	-0.829608	0.109656	-0.360 [-0.830, 0.110]	0.104	0.96
31613	2.2	exomewide_scan	not_conditioned	t2d	Type 2 diabetes (T2D)	pLoF	0.001	high_outlier	case	31716	WBP1	ENSG00000239779	FALSE	FALSE	17	-0.237884	0.183549	-0.539795	0.0640272	-0.238 [-0.540, 0.0640]	0.0975	0.96
31616	2.2	exomewide_scan	not_conditioned	t2d	Type 2 diabetes (T2D)	pLoF	0.001	high_outlier	case	31714	WBP1L	ENSG00000166272	FALSE	FALSE	1	-0.992843	0.77591	-2.2691	0.283415	-0.993 [-2.27, 0.283]	0.1	0.96
31646	2.2	exomewide_scan	not_conditioned	t2d	Type 2 diabetes (T2D)	pLoF	0.001	high_outlier	case	31716	WDR18	ENSG00000065268	FALSE	FALSE	6	-0.538192	0.305255	-1.04029	-0.0360922	-0.538 [-1.04, -0.0361]	0.0389	0.96
31661	2.2	exomewide_scan	not_conditioned	t2d	Type 2 diabetes (T2D)	pLoF	0.001	high_outlier	case	31716	WDR31	ENSG00000148225	FALSE	FALSE	75	-0.109618	0.0876632	-0.253811	0.0345751	-0.110 [-0.254, 0.0346]	0.106	0.96
31673	2.2	exomewide_scan	not_conditioned	t2d	Type 2 diabetes (T2D)	pLoF	0.001	high_outlier	case	31716	WDR4	ENSG00000160193	FALSE	FALSE	9	-0.317605	0.248316	-0.726048	0.0908385	-0.318 [-0.726, 0.0908]	0.1	0.96
31675	2.2	exomewide_scan	not_conditioned	t2d	Type 2 diabetes (T2D)	pLoF	0.001	high_outlier	case	31716	WDR41	ENSG00000164253	FALSE	FALSE	42	-0.14204	0.115901	-0.33268	0.0486002	-0.142 [-0.333, 0.0486]	0.11	0.96
31687	2.2	exomewide_scan	not_conditioned	t2d	Type 2 diabetes (T2D)	pLoF	0.001	high_outlier	case	31716	WDR49	ENSG00000174776	FALSE	FALSE	62	-0.116987	0.0963819	-0.275521	0.0415471	-0.117 [-0.276, 0.0415]	0.112	0.96
31726	2.2	exomewide_scan	not_conditioned	t2d	Type 2 diabetes (T2D)	pLoF	0.001	high_outlier	case	31716	WDR83OS	ENSG00000105583	FALSE	FALSE	1	-1.00674	0.747649	-2.23651	0.223033	-1.01 [-2.24, 0.223]	0.0891	0.96
31750	2.2	exomewide_scan	not_conditioned	t2d	Type 2 diabetes (T2D)	pLoF	0.001	high_outlier	case	31716	WFDC1	ENSG00000103175	FALSE	FALSE	30	-0.209556	0.137655	-0.435978	0.0168663	-0.210 [-0.436, 0.0169]	0.064	0.96
31761	2.2	exomewide_scan	not_conditioned	t2d	Type 2 diabetes (T2D)	pLoF	0.001	high_outlier	case	31716	WFDC6	ENSG00000243543	FALSE	FALSE	2	-0.710769	0.528774	-1.58052	0.158987	-0.711 [-1.58, 0.159]	0.0894	0.96
31777	2.2	exomewide_scan	not_conditioned	t2d	Type 2 diabetes (T2D)	pLoF	0.001	high_outlier	case	31710	WIF1	ENSG00000156076	FALSE	FALSE	1	-1.14377	0.752614	-2.38171	0.0941699	-1.14 [-2.38, 0.0942]	0.0643	0.96
31797	2.2	exomewide_scan	not_conditioned	t2d	Type 2 diabetes (T2D)	pLoF	0.001	high_outlier	case	31716	WNK4	ENSG00000126562	FALSE	FALSE	83	-0.126242	0.082401	-0.26178	0.00929558	-0.126 [-0.262, 9.30e-03]	0.0628	0.96
31799	2.2	exomewide_scan	not_conditioned	t2d	Type 2 diabetes (T2D)	pLoF	0.001	high_outlier	case	31716	WNT1	ENSG00000125084	FALSE	FALSE	1	-1.29251	0.752614	-2.53045	-0.0545701	-1.29 [-2.53, -0.0546]	0.043	0.96
31834	2.2	exomewide_scan	not_conditioned	t2d	Type 2 diabetes (T2D)	pLoF	0.001	high_outlier	case	31716	WRAP53	ENSG00000141499	FALSE	FALSE	9	-0.415165	0.24994	-0.82628	-0.00405028	-0.415 [-0.826, -4.05e-03]	0.0484	0.96
31838	2.2	exomewide_scan	not_conditioned	t2d	Type 2 diabetes (T2D)	pLoF	0.001	high_outlier	case	31716	WRN	ENSG00000165392	FALSE	FALSE	65	-0.133545	0.0933668	-0.28712	0.0200297	-0.134 [-0.287, 0.0200]	0.0763	0.96
31904	2.2	exomewide_scan	not_conditioned	t2d	Type 2 diabetes (T2D)	pLoF	0.001	high_outlier	case	31716	XPO1	ENSG00000082898	FALSE	FALSE	1	-0.94782	0.756563	-2.19226	0.296615	-0.948 [-2.19, 0.297]	0.105	0.96
31918	2.2	exomewide_scan	not_conditioned	t2d	Type 2 diabetes (T2D)	pLoF	0.001	high_outlier	case	31716	XRCC1	ENSG00000073050	FALSE	FALSE	23	-0.233474	0.155963	-0.49001	0.0230623	-0.233 [-0.490, 0.0231]	0.0672	0.96
31955	2.2	exomewide_scan	not_conditioned	t2d	Type 2 diabetes (T2D)	pLoF	0.001	high_outlier	case	31716	YBX1	ENSG00000065978	FALSE	FALSE	3	-0.63368	0.436089	-1.35098	0.0836226	-0.634 [-1.35, 0.0836]	0.0731	0.96
31957	2.2	exomewide_scan	not_conditioned	t2d	Type 2 diabetes (T2D)	pLoF	0.001	high_outlier	case	31716	YBX2	ENSG00000006047	FALSE	FALSE	1	-1.3084	0.749721	-2.54158	-0.0752187	-1.31 [-2.54, -0.0752]	0.0405	0.96
31997	2.2	exomewide_scan	not_conditioned	t2d	Type 2 diabetes (T2D)	pLoF	0.001	high_outlier	case	31716	YOD1	ENSG00000180667	FALSE	FALSE	4	-0.671611	0.377673	-1.29283	-0.0503942	-0.672 [-1.29, -0.0504]	0.0377	0.96
32056	2.2	exomewide_scan	not_conditioned	t2d	Type 2 diabetes (T2D)	pLoF	0.001	high_outlier	case	31716	ZBTB16	ENSG00000109906	FALSE	FALSE	19	-0.238078	0.173697	-0.523784	0.0476281	-0.238 [-0.524, 0.0476]	0.0852	0.96
32069	2.2	exomewide_scan	not_conditioned	t2d	Type 2 diabetes (T2D)	pLoF	0.001	high_outlier	case	31716	ZBTB25	ENSG00000089775	FALSE	FALSE	15	-0.280208	0.1927	-0.597171	0.0367553	-0.280 [-0.597, 0.0368]	0.073	0.96
32114	2.2	exomewide_scan	not_conditioned	t2d	Type 2 diabetes (T2D)	pLoF	0.001	high_outlier	case	31716	ZBTB7C	ENSG00000184828	FALSE	FALSE	4	-0.633107	0.373901	-1.24812	-0.0180946	-0.633 [-1.25, -0.0181]	0.0452	0.96
32128	2.2	exomewide_scan	not_conditioned	t2d	Type 2 diabetes (T2D)	pLoF	0.001	high_outlier	case	31716	ZC2HC1C	ENSG00000119703	FALSE	FALSE	10	-0.398234	0.235998	-0.786416	-0.0100518	-0.398 [-0.786, -0.0101]	0.0458	0.96
32153	2.2	exomewide_scan	not_conditioned	t2d	Type 2 diabetes (T2D)	pLoF	0.001	high_outlier	case	31716	ZC3H4	ENSG00000130749	FALSE	FALSE	2	-0.842502	0.528674	-1.71209	0.0270893	-0.843 [-1.71, 0.0271]	0.0555	0.96
32212	2.2	exomewide_scan	not_conditioned	t2d	Type 2 diabetes (T2D)	pLoF	0.001	high_outlier	case	31716	ZDHHC18	ENSG00000204160	FALSE	FALSE	4	-0.473655	0.377673	-1.09487	0.147562	-0.474 [-1.09, 0.148]	0.105	0.96
32230	2.2	exomewide_scan	not_conditioned	t2d	Type 2 diabetes (T2D)	pLoF	0.001	high_outlier	case	31716	ZDHHC4	ENSG00000136247	FALSE	FALSE	12	-0.294233	0.218362	-0.653407	0.0649405	-0.294 [-0.653, 0.0649]	0.0889	0.96
32237	2.2	exomewide_scan	not_conditioned	t2d	Type 2 diabetes (T2D)	pLoF	0.001	high_outlier	case	31716	ZDHHC8	ENSG00000099904	FALSE	FALSE	6	-0.531271	0.305212	-1.0333	-0.0292419	-0.531 [-1.03, -0.0292]	0.0409	0.96
32239	2.2	exomewide_scan	not_conditioned	t2d	Type 2 diabetes (T2D)	pLoF	0.001	high_outlier	case	31716	ZEB1	ENSG00000148516	FALSE	FALSE	2	-0.747799	0.54859	-1.65015	0.154551	-0.748 [-1.65, 0.155]	0.0864	0.96
32246	2.2	exomewide_scan	not_conditioned	t2d	Type 2 diabetes (T2D)	pLoF	0.001	high_outlier	case	31716	ZFAND2A	ENSG00000178381	FALSE	FALSE	17	-0.252007	0.18348	-0.553805	0.0497907	-0.252 [-0.554, 0.0498]	0.0848	0.96
32259	2.2	exomewide_scan	not_conditioned	t2d	Type 2 diabetes (T2D)	pLoF	0.001	high_outlier	case	31716	ZFC3H1	ENSG00000133858	FALSE	FALSE	8	-0.444569	0.266121	-0.882299	-0.00683891	-0.445 [-0.882, -6.84e-03]	0.0474	0.96
32306	2.2	exomewide_scan	not_conditioned	t2d	Type 2 diabetes (T2D)	pLoF	0.001	high_outlier	case	31716	ZFPM1	ENSG00000179588	FALSE	FALSE	3	-0.541856	0.435126	-1.25757	0.173863	-0.542 [-1.26, 0.174]	0.107	0.96
32362	2.2	exomewide_scan	not_conditioned	t2d	Type 2 diabetes (T2D)	pLoF	0.001	high_outlier	case	31716	ZKSCAN2	ENSG00000155592	FALSE	FALSE	10	-0.404914	0.238349	-0.796963	-0.0128648	-0.405 [-0.797, -0.0129]	0.0447	0.96
32364	2.2	exomewide_scan	not_conditioned	t2d	Type 2 diabetes (T2D)	pLoF	0.001	high_outlier	case	31716	ZKSCAN3	ENSG00000189298	FALSE	FALSE	25	-0.244526	0.15248	-0.495333	0.00628128	-0.245 [-0.495, 6.28e-03]	0.0544	0.96
32366	2.2	exomewide_scan	not_conditioned	t2d	Type 2 diabetes (T2D)	pLoF	0.001	high_outlier	case	31716	ZKSCAN4	ENSG00000187626	FALSE	FALSE	32	-0.182239	0.134787	-0.403944	0.0394659	-0.182 [-0.404, 0.0395]	0.0882	0.96
32391	2.2	exomewide_scan	not_conditioned	t2d	Type 2 diabetes (T2D)	pLoF	0.001	high_outlier	case	31716	ZMYM4	ENSG00000146463	FALSE	FALSE	5	-0.434945	0.337808	-0.99059	0.1207	-0.435 [-0.991, 0.121]	0.099	0.96
32395	2.2	exomewide_scan	not_conditioned	t2d	Type 2 diabetes (T2D)	pLoF	0.001	high_outlier	case	31716	ZMYM6	ENSG00000163867	FALSE	FALSE	50	-0.146004	0.106907	-0.32185	0.0298424	-0.146 [-0.322, 0.0298]	0.086	0.96
32440	2.2	exomewide_scan	not_conditioned	t2d	Type 2 diabetes (T2D)	pLoF	0.001	high_outlier	case	31716	ZNF14	ENSG00000105708	FALSE	FALSE	1	-1.04484	0.747649	-2.27461	0.184933	-1.04 [-2.27, 0.185]	0.0811	0.96
32509	2.2	exomewide_scan	not_conditioned	t2d	Type 2 diabetes (T2D)	pLoF	0.001	high_outlier	case	31716	ZNF215	ENSG00000149054	FALSE	FALSE	6	-0.467032	0.309034	-0.975348	0.0412837	-0.467 [-0.975, 0.0413]	0.0654	0.96
32530	2.2	exomewide_scan	not_conditioned	t2d	Type 2 diabetes (T2D)	pLoF	0.001	high_outlier	case	31715	ZNF229	ENSG00000278318	FALSE	FALSE	1	-0.964937	0.747649	-2.19471	0.264836	-0.965 [-2.19, 0.265]	0.0984	0.96
32625	2.2	exomewide_scan	not_conditioned	t2d	Type 2 diabetes (T2D)	pLoF	0.001	high_outlier	case	31716	ZNF32	ENSG00000169740	FALSE	FALSE	3	-0.664973	0.447941	-1.40177	0.0718244	-0.665 [-1.40, 0.0718]	0.0688	0.96
32627	2.2	exomewide_scan	not_conditioned	t2d	Type 2 diabetes (T2D)	pLoF	0.001	high_outlier	case	28059	ZNF320	ENSG00000182986	FALSE	FALSE	19	-0.299334	0.171583	-0.581563	-0.0171051	-0.299 [-0.582, -0.0171]	0.0405	0.96
32632	2.2	exomewide_scan	not_conditioned	t2d	Type 2 diabetes (T2D)	pLoF	0.001	high_outlier	case	31706	ZNF324B	ENSG00000249471	FALSE	FALSE	1	-1.21467	0.747649	-2.44444	0.0151032	-1.21 [-2.44, 0.0151]	0.0521	0.96
32661	2.2	exomewide_scan	not_conditioned	t2d	Type 2 diabetes (T2D)	pLoF	0.001	high_outlier	case	31716	ZNF346	ENSG00000113761	FALSE	FALSE	5	-0.495081	0.335718	-1.04729	0.057126	-0.495 [-1.05, 0.0571]	0.0701	0.96
32665	2.2	exomewide_scan	not_conditioned	t2d	Type 2 diabetes (T2D)	pLoF	0.001	high_outlier	case	31716	ZNF35	ENSG00000169981	FALSE	FALSE	4	-0.490258	0.379099	-1.11382	0.133304	-0.490 [-1.11, 0.133]	0.098	0.96
32673	2.2	exomewide_scan	not_conditioned	t2d	Type 2 diabetes (T2D)	pLoF	0.001	high_outlier	case	31716	ZNF354C	ENSG00000177932	FALSE	FALSE	51	-0.131458	0.105193	-0.304485	0.0415691	-0.131 [-0.304, 0.0416]	0.106	0.96
32677	2.2	exomewide_scan	not_conditioned	t2d	Type 2 diabetes (T2D)	pLoF	0.001	high_outlier	case	31716	ZNF362	ENSG00000160094	FALSE	FALSE	2	-0.766161	0.53409	-1.64466	0.112339	-0.766 [-1.64, 0.112]	0.0757	0.96
32683	2.2	exomewide_scan	not_conditioned	t2d	Type 2 diabetes (T2D)	pLoF	0.001	high_outlier	case	31716	ZNF367	ENSG00000165244	FALSE	FALSE	3	-0.649425	0.437825	-1.36958	0.070733	-0.649 [-1.37, 0.0707]	0.069	0.96
32711	2.2	exomewide_scan	not_conditioned	t2d	Type 2 diabetes (T2D)	pLoF	0.001	high_outlier	case	31716	ZNF404	ENSG00000176222	FALSE	FALSE	8	-0.423647	0.264376	-0.858507	0.0112128	-0.424 [-0.859, 0.0112]	0.0545	0.96
32719	2.2	exomewide_scan	not_conditioned	t2d	Type 2 diabetes (T2D)	pLoF	0.001	high_outlier	case	31716	ZNF414	ENSG00000133250	FALSE	FALSE	5	-0.548644	0.33438	-1.09865	0.00136216	-0.549 [-1.10, 1.36e-03]	0.0504	0.96
32760	2.2	exomewide_scan	not_conditioned	t2d	Type 2 diabetes (T2D)	pLoF	0.001	high_outlier	case	31716	ZNF441	ENSG00000197044	FALSE	FALSE	3	-0.724362	0.431679	-1.43441	-0.0143132	-0.724 [-1.43, -0.0143]	0.0467	0.96
32762	2.2	exomewide_scan	not_conditioned	t2d	Type 2 diabetes (T2D)	pLoF	0.001	high_outlier	case	31716	ZNF442	ENSG00000198342	FALSE	FALSE	34	-0.187569	0.128305	-0.398612	0.0234739	-0.188 [-0.399, 0.0235]	0.0719	0.96
32791	2.2	exomewide_scan	not_conditioned	t2d	Type 2 diabetes (T2D)	pLoF	0.001	high_outlier	case	31716	ZNF479	ENSG00000185177	FALSE	FALSE	6	-0.409379	0.308781	-0.917279	0.0985205	-0.409 [-0.917, 0.0985]	0.0925	0.96
32795	2.2	exomewide_scan	not_conditioned	t2d	Type 2 diabetes (T2D)	pLoF	0.001	high_outlier	case	31716	ZNF480	ENSG00000198464	FALSE	FALSE	4	-0.560038	0.373851	-1.17497	0.0548922	-0.560 [-1.17, 0.0549]	0.0671	0.96
32801	2.2	exomewide_scan	not_conditioned	t2d	Type 2 diabetes (T2D)	pLoF	0.001	high_outlier	case	31716	ZNF485	ENSG00000198298	FALSE	FALSE	4	-0.56338	0.387943	-1.20149	0.0747295	-0.563 [-1.20, 0.0747]	0.0732	0.96
32805	2.2	exomewide_scan	not_conditioned	t2d	Type 2 diabetes (T2D)	pLoF	0.001	high_outlier	case	31716	ZNF488	ENSG00000265763	FALSE	FALSE	2	-0.732717	0.548599	-1.63508	0.169648	-0.733 [-1.64, 0.170]	0.0908	0.96
32811	2.2	exomewide_scan	not_conditioned	t2d	Type 2 diabetes (T2D)	pLoF	0.001	high_outlier	case	31716	ZNF493	ENSG00000196268	FALSE	FALSE	5	-0.461997	0.334387	-1.01201	0.0880207	-0.462 [-1.01, 0.0880]	0.0835	0.96
32828	2.2	exomewide_scan	not_conditioned	t2d	Type 2 diabetes (T2D)	pLoF	0.001	high_outlier	case	31716	ZNF510	ENSG00000081386	FALSE	FALSE	9	-0.365327	0.252805	-0.781154	0.0505002	-0.365 [-0.781, 0.0505]	0.0742	0.96
32830	2.2	exomewide_scan	not_conditioned	t2d	Type 2 diabetes (T2D)	pLoF	0.001	high_outlier	case	31716	ZNF511	ENSG00000198546	FALSE	FALSE	16	-0.346847	0.194005	-0.665957	-0.0277372	-0.347 [-0.666, -0.0277]	0.0369	0.96
32836	2.2	exomewide_scan	not_conditioned	t2d	Type 2 diabetes (T2D)	pLoF	0.001	high_outlier	case	31716	ZNF513	ENSG00000163795	FALSE	FALSE	4	-0.50053	0.378312	-1.1228	0.121738	-0.501 [-1.12, 0.122]	0.0929	0.96
32838	2.2	exomewide_scan	not_conditioned	t2d	Type 2 diabetes (T2D)	pLoF	0.001	high_outlier	case	31716	ZNF514	ENSG00000144026	FALSE	FALSE	4	-0.464153	0.378299	-1.0864	0.158093	-0.464 [-1.09, 0.158]	0.11	0.96
32844	2.2	exomewide_scan	not_conditioned	t2d	Type 2 diabetes (T2D)	pLoF	0.001	high_outlier	case	31716	ZNF518A	ENSG00000177853	FALSE	FALSE	8	-0.376748	0.274327	-0.827976	0.0744798	-0.377 [-0.828, 0.0745]	0.0848	0.96
32899	2.2	exomewide_scan	not_conditioned	t2d	Type 2 diabetes (T2D)	pLoF	0.001	high_outlier	case	31716	ZNF558	ENSG00000167785	FALSE	FALSE	35	-0.185049	0.126443	-0.393029	0.0229312	-0.185 [-0.393, 0.0229]	0.0717	0.96
32923	2.2	exomewide_scan	not_conditioned	t2d	Type 2 diabetes (T2D)	pLoF	0.001	high_outlier	case	31716	ZNF570	ENSG00000171827	FALSE	FALSE	4	-0.647758	0.373855	-1.26269	-0.0328212	-0.648 [-1.26, -0.0328]	0.0416	0.96
32994	2.2	exomewide_scan	not_conditioned	t2d	Type 2 diabetes (T2D)	pLoF	0.001	high_outlier	case	31716	ZNF615	ENSG00000197619	FALSE	FALSE	2	-0.658838	0.528674	-1.52843	0.210753	-0.659 [-1.53, 0.211]	0.106	0.96
33005	2.2	exomewide_scan	not_conditioned	t2d	Type 2 diabetes (T2D)	pLoF	0.001	high_outlier	case	31716	ZNF622	ENSG00000173545	FALSE	FALSE	8	-0.405989	0.265423	-0.842571	0.030593	-0.406 [-0.843, 0.0306]	0.0631	0.96
33015	2.2	exomewide_scan	not_conditioned	t2d	Type 2 diabetes (T2D)	pLoF	0.001	high_outlier	case	31716	ZNF627	ENSG00000198551	FALSE	FALSE	1	-1.20842	0.747649	-2.43819	0.0213532	-1.21 [-2.44, 0.0214]	0.053	0.96
33023	2.2	exomewide_scan	not_conditioned	t2d	Type 2 diabetes (T2D)	pLoF	0.001	high_outlier	case	31716	ZNF641	ENSG00000167528	FALSE	FALSE	7	-0.365004	0.284495	-0.832957	0.102949	-0.365 [-0.833, 0.103]	0.0997	0.96
33101	2.2	exomewide_scan	not_conditioned	t2d	Type 2 diabetes (T2D)	pLoF	0.001	high_outlier	case	31716	ZNF7	ENSG00000147789	FALSE	FALSE	1	-1.27645	0.751914	-2.51324	-0.0396615	-1.28 [-2.51, -0.0397]	0.0448	0.96
33160	2.2	exomewide_scan	not_conditioned	t2d	Type 2 diabetes (T2D)	pLoF	0.001	high_outlier	case	31716	ZNF736	ENSG00000234444	FALSE	FALSE	4	-0.542205	0.378186	-1.16427	0.0798556	-0.542 [-1.16, 0.0799]	0.0758	0.96
33164	2.2	exomewide_scan	not_conditioned	t2d	Type 2 diabetes (T2D)	pLoF	0.001	high_outlier	case	3467	ZNF738	ENSG00000172687	FALSE	FALSE	2	-0.811001	0.528807	-1.68081	0.0588091	-0.811 [-1.68, 0.0588]	0.0626	0.96
33183	2.2	exomewide_scan	not_conditioned	t2d	Type 2 diabetes (T2D)	pLoF	0.001	high_outlier	case	31716	ZNF763	ENSG00000197054	FALSE	FALSE	66	-0.163413	0.0921355	-0.314962	-0.0118636	-0.163 [-0.315, -0.0119]	0.0381	0.96
33185	2.2	exomewide_scan	not_conditioned	t2d	Type 2 diabetes (T2D)	pLoF	0.001	high_outlier	case	31716	ZNF764	ENSG00000169951	FALSE	FALSE	13	-0.349492	0.20906	-0.693365	-0.0056189	-0.349 [-0.693, -5.62e-03]	0.0473	0.96
33199	2.2	exomewide_scan	not_conditioned	t2d	Type 2 diabetes (T2D)	pLoF	0.001	high_outlier	case	31716	ZNF773	ENSG00000152439	FALSE	FALSE	4	-0.576955	0.37385	-1.19188	0.0379735	-0.577 [-1.19, 0.0380]	0.0614	0.96
33213	2.2	exomewide_scan	not_conditioned	t2d	Type 2 diabetes (T2D)	pLoF	0.001	high_outlier	case	31716	ZNF782	ENSG00000196597	FALSE	FALSE	2	-0.846416	0.536234	-1.72844	0.0356104	-0.846 [-1.73, 0.0356]	0.0572	0.96
33259	2.2	exomewide_scan	not_conditioned	t2d	Type 2 diabetes (T2D)	pLoF	0.001	high_outlier	case	31716	ZNF829	ENSG00000185869	FALSE	FALSE	8	-0.387732	0.264394	-0.822621	0.0471574	-0.388 [-0.823, 0.0472]	0.0713	0.96
33277	2.2	exomewide_scan	not_conditioned	t2d	Type 2 diabetes (T2D)	pLoF	0.001	high_outlier	case	31716	ZNF844	ENSG00000223547	FALSE	FALSE	35	-0.195217	0.126443	-0.403197	0.0127632	-0.195 [-0.403, 0.0128]	0.0613	0.96
33327	2.2	exomewide_scan	not_conditioned	t2d	Type 2 diabetes (T2D)	pLoF	0.001	high_outlier	case	31716	ZNHIT1	ENSG00000106400	FALSE	FALSE	9	-0.417309	0.252134	-0.832033	-0.00258548	-0.417 [-0.832, -2.59e-03]	0.049	0.96
33408	2.2	exomewide_scan	not_conditioned	t2d	Type 2 diabetes (T2D)	pLoF	0.001	high_outlier	case	31716	ZSWIM1	ENSG00000168612	FALSE	FALSE	10	-0.318802	0.236496	-0.707803	0.0701993	-0.319 [-0.708, 0.0702]	0.0888	0.96
33489	2.2	exomewide_scan	not_conditioned	t2d	Type 2 diabetes (T2D)	pLoF	0.001	high_outlier	case	31700		ENSG00000288529	FALSE	FALSE	1	-1.13394	0.762107	-2.38749	0.119614	-1.13 [-2.39, 0.120]	0.0684	0.96
33493	2.2	exomewide_scan	not_conditioned	t2d	Type 2 diabetes (T2D)	pLoF	0.001	high_outlier	case	31716		ENSG00000286135	FALSE	FALSE	3	-0.579161	0.447928	-1.31594	0.157615	-0.579 [-1.32, 0.158]	0.098	0.96
33498	2.2	exomewide_scan	not_conditioned	t2d	Type 2 diabetes (T2D)	pLoF	0.001	high_outlier	case	25998		ENSG00000237378	FALSE	FALSE	4	-0.481732	0.37394	-1.09681	0.133345	-0.482 [-1.10, 0.133]	0.0988	0.96
33500	2.2	exomewide_scan	not_conditioned	t2d	Type 2 diabetes (T2D)	pLoF	0.001	high_outlier	case	31716		ENSG00000188626	FALSE	FALSE	56	-0.135409	0.100733	-0.3011	0.030282	-0.135 [-0.301, 0.0303]	0.0894	0.96
33505	2.2	exomewide_scan	not_conditioned	t2d	Type 2 diabetes (T2D)	pLoF	0.001	high_outlier	case	31716		ENSG00000286190	FALSE	FALSE	10	-0.356173	0.237115	-0.746192	0.0338465	-0.356 [-0.746, 0.0338]	0.0665	0.96
33511	2.2	exomewide_scan	not_conditioned	cad	Coronary artery disease (CAD)	pLoF	0.001	high_outlier	case	21149	A1BG	ENSG00000121410	FALSE	FALSE	4	-0.612666	0.382134	-1.24122	0.0158885	-0.613 [-1.24, 0.0159]	0.0544	0.96
33519	2.2	exomewide_scan	not_conditioned	cad	Coronary artery disease (CAD)	pLoF	0.001	high_outlier	case	21149	A3GALT2	ENSG00000184389	FALSE	FALSE	4	-0.573294	0.386701	-1.20936	0.0627725	-0.573 [-1.21, 0.0628]	0.0691	0.96
33554	2.2	exomewide_scan	not_conditioned	cad	Coronary artery disease (CAD)	pLoF	0.001	high_outlier	case	21149	AASDH	ENSG00000157426	FALSE	FALSE	40	-0.190129	0.121483	-0.389951	0.00969275	-0.190 [-0.390, 9.69e-03]	0.0588	0.96
33598	2.2	exomewide_scan	not_conditioned	cad	Coronary artery disease (CAD)	pLoF	0.001	high_outlier	case	21149	ABCB5	ENSG00000004846	FALSE	FALSE	28	-0.210564	0.143933	-0.447313	0.0261847	-0.211 [-0.447, 0.0262]	0.0717	0.96
33600	2.2	exomewide_scan	not_conditioned	cad	Coronary artery disease (CAD)	pLoF	0.001	high_outlier	case	21149	ABCB6	ENSG00000115657	FALSE	FALSE	35	-0.202645	0.130942	-0.418025	0.0127354	-0.203 [-0.418, 0.0127]	0.0609	0.96
33618	2.2	exomewide_scan	not_conditioned	cad	Coronary artery disease (CAD)	pLoF	0.001	high_outlier	case	21149	ABCC4	ENSG00000125257	FALSE	FALSE	31	-0.222319	0.137206	-0.448003	0.00336479	-0.222 [-0.448, 3.36e-03]	0.0526	0.96
33624	2.2	exomewide_scan	not_conditioned	cad	Coronary artery disease (CAD)	pLoF	0.001	high_outlier	case	21149	ABCC8	ENSG00000006071	FALSE	FALSE	22	-0.222731	0.162873	-0.490633	0.0451712	-0.223 [-0.491, 0.0452]	0.0857	0.96
33644	2.2	exomewide_scan	not_conditioned	cad	Coronary artery disease (CAD)	pLoF	0.001	high_outlier	case	21149	ABCG2	ENSG00000118777	FALSE	FALSE	54	-0.154419	0.104593	-0.326459	0.0176212	-0.154 [-0.326, 0.0176]	0.0699	0.96
33686	2.2	exomewide_scan	not_conditioned	cad	Coronary artery disease (CAD)	pLoF	0.001	high_outlier	case	21149	ABHD5	ENSG00000011198	FALSE	FALSE	1	-1.14517	0.760645	-2.39632	0.10598	-1.15 [-2.40, 0.106]	0.0661	0.96
33693	2.2	exomewide_scan	not_conditioned	cad	Coronary artery disease (CAD)	pLoF	0.001	high_outlier	case	21149	ABI2	ENSG00000138443	FALSE	FALSE	3	-0.641259	0.446918	-1.37637	0.0938557	-0.641 [-1.38, 0.0939]	0.0757	0.96
33694	2.2	exomewide_scan	not_conditioned	cad	Coronary artery disease (CAD)	pLoF	0.001	low_outlier	ctrl	293337	ABI3	ENSG00000108798	FALSE	FALSE	65	0.0723491	0.0614445	-0.0287181	0.173416	0.0723 [-0.0287, 0.173]	0.12	0.96
33742	2.2	exomewide_scan	not_conditioned	cad	Coronary artery disease (CAD)	pLoF	0.001	high_outlier	case	21149	ACAD8	ENSG00000151498	FALSE	FALSE	23	-0.20883	0.159291	-0.47084	0.0531804	-0.209 [-0.471, 0.0532]	0.0949	0.96
33763	2.2	exomewide_scan	not_conditioned	cad	Coronary artery disease (CAD)	pLoF	0.001	low_outlier	ctrl	293337	ACAT1	ENSG00000075239	FALSE	FALSE	130	0.0514892	0.0437688	-0.0205041	0.123482	0.0515 [-0.0205, 0.123]	0.12	0.96
33789	2.2	exomewide_scan	not_conditioned	cad	Coronary artery disease (CAD)	pLoF	0.001	high_outlier	case	21149	ACER3	ENSG00000078124	FALSE	FALSE	1	-1.06484	0.763538	-2.32075	0.191068	-1.06 [-2.32, 0.191]	0.0816	0.96
33838	2.2	exomewide_scan	not_conditioned	cad	Coronary artery disease (CAD)	pLoF	0.001	high_outlier	case	21149	ACP3	ENSG00000014257	FALSE	FALSE	23	-0.206254	0.158679	-0.467258	0.0547497	-0.206 [-0.467, 0.0547]	0.0968	0.96
33840	2.2	exomewide_scan	not_conditioned	cad	Coronary artery disease (CAD)	pLoF	0.001	high_outlier	case	21149	ACP4	ENSG00000142513	FALSE	FALSE	17	-0.270501	0.185418	-0.575486	0.0344845	-0.271 [-0.575, 0.0345]	0.0723	0.96
33882	2.2	exomewide_scan	not_conditioned	cad	Coronary artery disease (CAD)	pLoF	0.001	high_outlier	case	21149	ACSM6	ENSG00000173124	FALSE	FALSE	20	-0.256025	0.171498	-0.538114	0.0260641	-0.256 [-0.538, 0.0261]	0.0677	0.96
33888	2.2	exomewide_scan	not_conditioned	cad	Coronary artery disease (CAD)	pLoF	0.001	high_outlier	case	21149	ACSS3	ENSG00000111058	FALSE	FALSE	19	-0.247999	0.175449	-0.536587	0.0405889	-0.248 [-0.537, 0.0406]	0.0788	0.96
33906	2.2	exomewide_scan	not_conditioned	cad	Coronary artery disease (CAD)	pLoF	0.001	high_outlier	case	21149	ACTL7A	ENSG00000187003	FALSE	FALSE	8	-0.336898	0.275591	-0.790205	0.116409	-0.337 [-0.790, 0.116]	0.111	0.96
33932	2.2	exomewide_scan	not_conditioned	cad	Coronary artery disease (CAD)	pLoF	0.001	high_outlier	case	21149	ACTR3C	ENSG00000106526	FALSE	FALSE	12	-0.34419	0.219782	-0.705699	0.0173192	-0.344 [-0.706, 0.0173]	0.0587	0.96
33988	2.2	exomewide_scan	not_conditioned	cad	Coronary artery disease (CAD)	pLoF	0.001	high_outlier	case	21149	ADAM22	ENSG00000008277	FALSE	FALSE	9	-0.353543	0.253747	-0.77092	0.0638337	-0.354 [-0.771, 0.0638]	0.0818	0.96
34012	2.2	exomewide_scan	not_conditioned	cad	Coronary artery disease (CAD)	pLoF	0.001	high_outlier	case	21149	ADAMTS12	ENSG00000151388	FALSE	FALSE	31	-0.171962	0.136583	-0.396621	0.052697	-0.172 [-0.397, 0.0527]	0.104	0.96
34026	2.2	exomewide_scan	not_conditioned	cad	Coronary artery disease (CAD)	pLoF	0.001	high_outlier	case	21149	ADAMTS19	ENSG00000145808	FALSE	FALSE	3	-0.621965	0.438748	-1.34364	0.0997112	-0.622 [-1.34, 0.0997]	0.0782	0.96
34028	2.2	exomewide_scan	not_conditioned	cad	Coronary artery disease (CAD)	pLoF	0.001	high_outlier	case	21149	ADAMTS2	ENSG00000087116	FALSE	FALSE	4	-0.46265	0.379992	-1.08768	0.162381	-0.463 [-1.09, 0.162]	0.112	0.96
34043	2.2	exomewide_scan	not_conditioned	cad	Coronary artery disease (CAD)	pLoF	0.001	high_outlier	case	21149	ADAMTS9	ENSG00000163638	FALSE	FALSE	14	-0.281771	0.203343	-0.61624	0.0526985	-0.282 [-0.616, 0.0527]	0.0829	0.96
34055	2.2	exomewide_scan	not_conditioned	cad	Coronary artery disease (CAD)	pLoF	0.001	high_outlier	case	21149	ADAP1	ENSG00000105963	FALSE	FALSE	6	-0.396422	0.310761	-0.907578	0.114734	-0.396 [-0.908, 0.115]	0.101	0.96
34082	2.2	exomewide_scan	not_conditioned	cad	Coronary artery disease (CAD)	pLoF	0.001	high_outlier	case	21149	ADCY3	ENSG00000138031	FALSE	FALSE	15	-0.331347	0.199925	-0.660194	-0.00249964	-0.331 [-0.660, -2.50e-03]	0.0487	0.96
34141	2.2	exomewide_scan	not_conditioned	cad	Coronary artery disease (CAD)	pLoF	0.001	high_outlier	case	21149	ADGRG5	ENSG00000159618	FALSE	FALSE	4	-0.518073	0.379324	-1.14201	0.105859	-0.518 [-1.14, 0.106]	0.086	0.96
34209	2.2	exomewide_scan	not_conditioned	cad	Coronary artery disease (CAD)	pLoF	0.001	high_outlier	case	21149	ADPRM	ENSG00000170222	FALSE	FALSE	5	-0.529152	0.340868	-1.08983	0.031526	-0.529 [-1.09, 0.0315]	0.0603	0.96
34269	2.2	exomewide_scan	not_conditioned	cad	Coronary artery disease (CAD)	pLoF	0.001	high_outlier	case	21149	AGAP1	ENSG00000157985	FALSE	FALSE	4	-0.551942	0.38706	-1.1886	0.084715	-0.552 [-1.19, 0.0847]	0.0769	0.96
34280	2.2	exomewide_scan	not_conditioned	cad	Coronary artery disease (CAD)	pLoF	0.001	high_outlier	case	21149	AGAP9	ENSG00000204172	FALSE	FALSE	16	-0.273254	0.191725	-0.588614	0.0421056	-0.273 [-0.589, 0.0421]	0.077	0.96
34284	2.2	exomewide_scan	not_conditioned	cad	Coronary artery disease (CAD)	pLoF	0.001	high_outlier	case	21149	AGBL2	ENSG00000165923	FALSE	FALSE	17	-0.225821	0.185262	-0.53055	0.0789079	-0.226 [-0.531, 0.0789]	0.111	0.96
34288	2.2	exomewide_scan	not_conditioned	cad	Coronary artery disease (CAD)	pLoF	0.001	high_outlier	case	21149	AGBL4	ENSG00000186094	FALSE	FALSE	7	-0.436852	0.292337	-0.917704	0.0439996	-0.437 [-0.918, 0.0440]	0.0675	0.96
34330	2.2	exomewide_scan	not_conditioned	cad	Coronary artery disease (CAD)	pLoF	0.001	high_outlier	case	21149	AGRP	ENSG00000159723	FALSE	FALSE	8	-0.414148	0.268246	-0.855373	0.0270774	-0.414 [-0.855, 0.0271]	0.0613	0.96
34352	2.2	exomewide_scan	not_conditioned	cad	Coronary artery disease (CAD)	pLoF	0.001	high_outlier	case	21149	AHI1	ENSG00000135541	FALSE	FALSE	51	-0.159339	0.108845	-0.338373	0.0196951	-0.159 [-0.338, 0.0197]	0.0716	0.96
34369	2.2	exomewide_scan	not_conditioned	cad	Coronary artery disease (CAD)	pLoF	0.001	high_outlier	case	21149	AIDA	ENSG00000186063	FALSE	FALSE	5	-0.584418	0.345887	-1.15335	-0.0154845	-0.584 [-1.15, -0.0155]	0.0456	0.96
34383	2.2	exomewide_scan	not_conditioned	cad	Coronary artery disease (CAD)	pLoF	0.001	high_outlier	case	21149	AIMP1	ENSG00000164022	FALSE	FALSE	9	-0.316652	0.255924	-0.73761	0.104306	-0.317 [-0.738, 0.104]	0.108	0.96
34426	2.2	exomewide_scan	not_conditioned	cad	Coronary artery disease (CAD)	pLoF	0.001	high_outlier	case	21149	AKAP13	ENSG00000170776	FALSE	FALSE	7	-0.493923	0.288681	-0.968761	-0.019085	-0.494 [-0.969, -0.0191]	0.0435	0.96
34430	2.2	exomewide_scan	not_conditioned	cad	Coronary artery disease (CAD)	pLoF	0.001	high_outlier	case	21146	AKAP5	ENSG00000179841	FALSE	FALSE	4	-0.565197	0.378366	-1.18755	0.0571597	-0.565 [-1.19, 0.0572]	0.0676	0.96
34460	2.2	exomewide_scan	not_conditioned	cad	Coronary artery disease (CAD)	pLoF	0.001	high_outlier	case	21149	AKR1C2	ENSG00000151632	FALSE	FALSE	7	-0.410573	0.289792	-0.887238	0.0660924	-0.411 [-0.887, 0.0661]	0.0783	0.96
34464	2.2	exomewide_scan	not_conditioned	cad	Coronary artery disease (CAD)	pLoF	0.001	high_outlier	case	21149	AKR1C4	ENSG00000198610	FALSE	FALSE	29	-0.179822	0.142449	-0.41413	0.0544858	-0.180 [-0.414, 0.0545]	0.103	0.96
34492	2.2	exomewide_scan	not_conditioned	cad	Coronary artery disease (CAD)	pLoF	0.001	high_outlier	case	21149	ALDH18A1	ENSG00000059573	FALSE	FALSE	8	-0.367349	0.271091	-0.813254	0.078556	-0.367 [-0.813, 0.0786]	0.0877	0.96
34562	2.2	exomewide_scan	not_conditioned	cad	Coronary artery disease (CAD)	pLoF	0.001	high_outlier	case	21149	ALKAL2	ENSG00000189292	FALSE	FALSE	3	-0.752465	0.446903	-1.48756	-0.017375	-0.752 [-1.49, -0.0174]	0.0461	0.96
34613	2.2	exomewide_scan	not_conditioned	cad	Coronary artery disease (CAD)	pLoF	0.001	high_outlier	case	21149	ALS2CL	ENSG00000178038	FALSE	FALSE	21	-0.21596	0.166059	-0.489103	0.0571827	-0.216 [-0.489, 0.0572]	0.0967	0.96
34643	2.2	exomewide_scan	not_conditioned	cad	Coronary artery disease (CAD)	pLoF	0.001	high_outlier	case	21149	AMIGO2	ENSG00000139211	FALSE	FALSE	4	-0.607838	0.382337	-1.23673	0.0210504	-0.608 [-1.24, 0.0211]	0.0559	0.96
34648	2.2	exomewide_scan	not_conditioned	cad	Coronary artery disease (CAD)	pLoF	0.001	high_outlier	case	21149	AMN	ENSG00000166126	FALSE	FALSE	12	-0.364629	0.218491	-0.724015	-0.00524329	-0.365 [-0.724, -5.24e-03]	0.0476	0.96
34650	2.2	exomewide_scan	not_conditioned	cad	Coronary artery disease (CAD)	pLoF	0.001	high_outlier	case	21149	AMN1	ENSG00000151743	FALSE	FALSE	4	-0.584091	0.382246	-1.21283	0.0446477	-0.584 [-1.21, 0.0446]	0.0632	0.96
34715	2.2	exomewide_scan	not_conditioned	cad	Coronary artery disease (CAD)	pLoF	0.001	high_outlier	case	21149	ANGPTL5	ENSG00000187151	FALSE	FALSE	12	-0.275878	0.220474	-0.638525	0.0867695	-0.276 [-0.639, 0.0868]	0.105	0.96
34729	2.2	exomewide_scan	not_conditioned	cad	Coronary artery disease (CAD)	pLoF	0.001	high_outlier	case	21149	ANK3	ENSG00000151150	FALSE	FALSE	4	-0.574265	0.383336	-1.2048	0.0562666	-0.574 [-1.20, 0.0563]	0.0671	0.96
34745	2.2	exomewide_scan	not_conditioned	cad	Coronary artery disease (CAD)	pLoF	0.001	high_outlier	case	21149	ANKHD1	ENSG00000131503	FALSE	FALSE	4	-0.551045	0.379977	-1.17605	0.0739615	-0.551 [-1.18, 0.0740]	0.0735	0.96
34761	2.2	exomewide_scan	not_conditioned	cad	Coronary artery disease (CAD)	pLoF	0.001	high_outlier	case	21149	ANKRD1	ENSG00000148677	FALSE	FALSE	25	-0.275975	0.15342	-0.528328	-0.0236216	-0.276 [-0.528, -0.0236]	0.036	0.96
34841	2.2	exomewide_scan	not_conditioned	cad	Coronary artery disease (CAD)	pLoF	0.001	high_outlier	case	21149	ANKRD53	ENSG00000144031	FALSE	FALSE	9	-0.339728	0.258064	-0.764206	0.0847495	-0.340 [-0.764, 0.0847]	0.094	0.96
34853	2.2	exomewide_scan	not_conditioned	cad	Coronary artery disease (CAD)	pLoF	0.001	high_outlier	case	21149	ANKRD62	ENSG00000181626	FALSE	FALSE	10	-0.364362	0.239125	-0.757688	0.0289636	-0.364 [-0.758, 0.0290]	0.0638	0.96
34859	2.2	exomewide_scan	not_conditioned	cad	Coronary artery disease (CAD)	pLoF	0.001	high_outlier	case	21149	ANKRD66	ENSG00000230062	FALSE	FALSE	1	-0.969695	0.776397	-2.24675	0.307364	-0.970 [-2.25, 0.307]	0.106	0.96
34873	2.2	exomewide_scan	not_conditioned	cad	Coronary artery disease (CAD)	pLoF	0.001	high_outlier	case	21149	ANKS6	ENSG00000165138	FALSE	FALSE	10	-0.326016	0.246504	-0.731479	0.079447	-0.326 [-0.731, 0.0794]	0.093	0.96
34887	2.2	exomewide_scan	not_conditioned	cad	Coronary artery disease (CAD)	pLoF	0.001	high_outlier	case	21149	ANO3	ENSG00000134343	FALSE	FALSE	7	-0.474511	0.288636	-0.949275	0.000252971	-0.475 [-0.949, 2.53e-04]	0.0501	0.96
34920	2.2	exomewide_scan	not_conditioned	cad	Coronary artery disease (CAD)	pLoF	0.001	high_outlier	case	21149	ANXA11	ENSG00000122359	FALSE	FALSE	14	-0.299456	0.204952	-0.636572	0.03766	-0.299 [-0.637, 0.0377]	0.072	0.96
34922	2.2	exomewide_scan	not_conditioned	cad	Coronary artery disease (CAD)	pLoF	0.001	high_outlier	case	21149	ANXA13	ENSG00000104537	FALSE	FALSE	6	-0.430665	0.309722	-0.940112	0.0787824	-0.431 [-0.940, 0.0788]	0.0822	0.96
34932	2.2	exomewide_scan	not_conditioned	cad	Coronary artery disease (CAD)	pLoF	0.001	high_outlier	case	21149	ANXA6	ENSG00000197043	FALSE	FALSE	9	-0.455517	0.253353	-0.872246	-0.0387884	-0.456 [-0.872, -0.0388]	0.0361	0.96
34946	2.2	exomewide_scan	not_conditioned	cad	Coronary artery disease (CAD)	pLoF	0.001	high_outlier	case	21149	AOC2	ENSG00000131480	FALSE	FALSE	37	-0.164832	0.125399	-0.371095	0.041431	-0.165 [-0.371, 0.0414]	0.0943	0.96
34978	2.2	exomewide_scan	not_conditioned	cad	Coronary artery disease (CAD)	pLoF	0.001	high_outlier	case	21149	AP2S1	ENSG00000042753	FALSE	FALSE	1	-1.10023	0.764253	-2.35731	0.156854	-1.10 [-2.36, 0.157]	0.075	0.96
34986	2.2	exomewide_scan	not_conditioned	cad	Coronary artery disease (CAD)	pLoF	0.001	high_outlier	case	21149	AP3M1	ENSG00000185009	FALSE	FALSE	7	-0.39392	0.289796	-0.870592	0.082752	-0.394 [-0.871, 0.0828]	0.087	0.96
34994	2.2	exomewide_scan	not_conditioned	cad	Coronary artery disease (CAD)	pLoF	0.001	high_outlier	case	21149	AP4B1	ENSG00000134262	FALSE	FALSE	9	-0.322169	0.257841	-0.74628	0.101942	-0.322 [-0.746, 0.102]	0.106	0.96
35059	2.2	exomewide_scan	not_conditioned	cad	Coronary artery disease (CAD)	pLoF	0.001	high_outlier	case	21149	APOA5	ENSG00000110243	FALSE	FALSE	28	-0.234868	0.144391	-0.47237	0.00263406	-0.235 [-0.472, 2.63e-03]	0.0519	0.96
35115	2.2	exomewide_scan	not_conditioned	cad	Coronary artery disease (CAD)	pLoF	0.001	high_outlier	case	21149	APPL1	ENSG00000157500	FALSE	FALSE	25	-0.215506	0.152215	-0.465877	0.0348654	-0.216 [-0.466, 0.0349]	0.0784	0.96
35123	2.2	exomewide_scan	not_conditioned	cad	Coronary artery disease (CAD)	pLoF	0.001	high_outlier	case	21149	AQP1	ENSG00000240583	FALSE	FALSE	5	-0.490921	0.340413	-1.05085	0.0690086	-0.491 [-1.05, 0.0690]	0.0746	0.96
35141	2.2	exomewide_scan	not_conditioned	cad	Coronary artery disease (CAD)	pLoF	0.001	high_outlier	case	21149	AQP6	ENSG00000086159	FALSE	FALSE	5	-0.537127	0.341938	-1.09956	0.025311	-0.537 [-1.10, 0.0253]	0.0581	0.96
35145	2.2	exomewide_scan	not_conditioned	cad	Coronary artery disease (CAD)	pLoF	0.001	high_outlier	case	21148	AQP7B	ENSG00000259916	FALSE	FALSE	17	-0.288739	0.187801	-0.597644	0.0201662	-0.289 [-0.598, 0.0202]	0.0621	0.96
35172	2.2	exomewide_scan	not_conditioned	cad	Coronary artery disease (CAD)	pLoF	0.001	high_outlier	case	21149	ARFGAP2	ENSG00000149182	FALSE	FALSE	3	-0.747894	0.440869	-1.47306	-0.022729	-0.748 [-1.47, -0.0227]	0.0449	0.96
35225	2.2	exomewide_scan	not_conditioned	cad	Coronary artery disease (CAD)	pLoF	0.001	high_outlier	case	21149	ARHGAP27	ENSG00000159314	FALSE	FALSE	10	-0.407123	0.241063	-0.803636	-0.0106097	-0.407 [-0.804, -0.0106]	0.0456	0.96
35233	2.2	exomewide_scan	not_conditioned	cad	Coronary artery disease (CAD)	pLoF	0.001	high_outlier	case	21149	ARHGAP31	ENSG00000031081	FALSE	FALSE	1	-1.03427	0.760608	-2.28536	0.216819	-1.03 [-2.29, 0.217]	0.0869	0.96
35282	2.2	exomewide_scan	not_conditioned	cad	Coronary artery disease (CAD)	pLoF	0.001	high_outlier	case	21149	ARHGEF25	ENSG00000240771	FALSE	FALSE	8	-0.366522	0.270318	-0.811156	0.0781115	-0.367 [-0.811, 0.0781]	0.0876	0.96
35331	2.2	exomewide_scan	not_conditioned	cad	Coronary artery disease (CAD)	pLoF	0.001	high_outlier	case	21149	ARL13B	ENSG00000169379	FALSE	FALSE	26	-0.193676	0.149275	-0.439212	0.0518595	-0.194 [-0.439, 0.0519]	0.0972	0.96
35411	2.2	exomewide_scan	not_conditioned	cad	Coronary artery disease (CAD)	pLoF	0.001	high_outlier	case	21067	ARPC3	ENSG00000111229	FALSE	FALSE	1	-1.05596	0.764476	-2.31341	0.201491	-1.06 [-2.31, 0.201]	0.0836	0.96
35430	2.2	exomewide_scan	not_conditioned	cad	Coronary artery disease (CAD)	pLoF	0.001	high_outlier	case	21149	ARRDC2	ENSG00000105643	FALSE	FALSE	9	-0.34016	0.254789	-0.759251	0.0789306	-0.340 [-0.759, 0.0789]	0.0909	0.96
35447	2.2	exomewide_scan	not_conditioned	cad	Coronary artery disease (CAD)	pLoF	0.001	high_outlier	case	21149	ARSK	ENSG00000164291	FALSE	FALSE	11	-0.401106	0.229177	-0.778069	-0.0241434	-0.401 [-0.778, -0.0241]	0.04	0.96
35497	2.2	exomewide_scan	not_conditioned	cad	Coronary artery disease (CAD)	pLoF	0.001	high_outlier	case	21149	ASB5	ENSG00000164122	FALSE	FALSE	18	-0.225331	0.180999	-0.523048	0.0723859	-0.225 [-0.523, 0.0724]	0.107	0.96
35499	2.2	exomewide_scan	not_conditioned	cad	Coronary artery disease (CAD)	pLoF	0.001	high_outlier	case	21149	ASB6	ENSG00000148331	FALSE	FALSE	3	-0.750849	0.450004	-1.49104	-0.0106583	-0.751 [-1.49, -0.0107]	0.0476	0.96
35529	2.2	exomewide_scan	not_conditioned	cad	Coronary artery disease (CAD)	pLoF	0.001	high_outlier	case	21149	ASH2L	ENSG00000129691	FALSE	FALSE	2	-0.927177	0.536374	-1.80943	-0.0449203	-0.927 [-1.81, -0.0449]	0.0419	0.96
35535	2.2	exomewide_scan	not_conditioned	cad	Coronary artery disease (CAD)	pLoF	0.001	high_outlier	case	21149	ASIC3	ENSG00000213199	FALSE	FALSE	30	-0.178972	0.139054	-0.407695	0.0497515	-0.179 [-0.408, 0.0498]	0.099	0.96
35550	2.2	exomewide_scan	not_conditioned	cad	Coronary artery disease (CAD)	pLoF	0.001	high_outlier	case	21149	ASPDH	ENSG00000204653	FALSE	FALSE	6	-0.390779	0.312065	-0.90408	0.122522	-0.391 [-0.904, 0.123]	0.105	0.96
35575	2.2	exomewide_scan	not_conditioned	cad	Coronary artery disease (CAD)	pLoF	0.001	high_outlier	case	21149	ASTN1	ENSG00000152092	FALSE	FALSE	3	-0.583785	0.446531	-1.31826	0.150693	-0.584 [-1.32, 0.151]	0.0955	0.96
35629	2.2	exomewide_scan	not_conditioned	cad	Coronary artery disease (CAD)	pLoF	0.001	high_outlier	case	21149	ATG13	ENSG00000175224	FALSE	FALSE	5	-0.508516	0.341499	-1.07023	0.0531999	-0.509 [-1.07, 0.0532]	0.0682	0.96
35676	2.2	exomewide_scan	not_conditioned	cad	Coronary artery disease (CAD)	pLoF	0.001	high_outlier	case	21149	ATOSB	ENSG00000005238	FALSE	FALSE	3	-0.588281	0.450002	-1.32847	0.151906	-0.588 [-1.33, 0.152]	0.0956	0.96
35739	2.2	exomewide_scan	not_conditioned	cad	Coronary artery disease (CAD)	pLoF	0.001	high_outlier	case	21149	ATP5F1E	ENSG00000124172	FALSE	FALSE	1	-1.0462	0.756722	-2.2909	0.198497	-1.05 [-2.29, 0.198]	0.0834	0.96
35797	2.2	exomewide_scan	not_conditioned	cad	Coronary artery disease (CAD)	pLoF	0.001	high_outlier	case	21149	ATP6V1FNB	ENSG00000272899	FALSE	FALSE	15	-0.273597	0.196582	-0.596946	0.0497516	-0.274 [-0.597, 0.0498]	0.082	0.96
35874	2.2	exomewide_scan	not_conditioned	cad	Coronary artery disease (CAD)	pLoF	0.001	high_outlier	case	21149	AVEN	ENSG00000169857	FALSE	FALSE	17	-0.247817	0.18529	-0.552592	0.0569579	-0.248 [-0.553, 0.0570]	0.0905	0.96
35880	2.2	exomewide_scan	not_conditioned	cad	Coronary artery disease (CAD)	pLoF	0.001	high_outlier	case	21149	AVP	ENSG00000101200	FALSE	FALSE	2	-0.843045	0.535152	-1.72329	0.0372017	-0.843 [-1.72, 0.0372]	0.0576	0.96
35961	2.2	exomewide_scan	not_conditioned	cad	Coronary artery disease (CAD)	pLoF	0.001	high_outlier	case	20961	B4GALT6	ENSG00000118276	FALSE	FALSE	1	-1.17538	0.756132	-2.41911	0.0683465	-1.18 [-2.42, 0.0683]	0.06	0.96
35978	2.2	exomewide_scan	not_conditioned	cad	Coronary artery disease (CAD)	pLoF	0.001	high_outlier	case	21149	BACE1	ENSG00000186318	FALSE	FALSE	4	-0.505027	0.38181	-1.13305	0.122995	-0.505 [-1.13, 0.123]	0.093	0.96
36022	2.2	exomewide_scan	not_conditioned	cad	Coronary artery disease (CAD)	pLoF	0.001	high_outlier	case	21149	BARD1	ENSG00000138376	FALSE	FALSE	16	-0.293543	0.193581	-0.611955	0.0248694	-0.294 [-0.612, 0.0249]	0.0647	0.96
36038	2.2	exomewide_scan	not_conditioned	cad	Coronary artery disease (CAD)	pLoF	0.001	high_outlier	case	21149	BAZ1B	ENSG00000009954	FALSE	FALSE	4	-0.527189	0.380583	-1.15319	0.0988143	-0.527 [-1.15, 0.0988]	0.083	0.96
36058	2.2	exomewide_scan	not_conditioned	cad	Coronary artery disease (CAD)	pLoF	0.001	high_outlier	case	21149	BBS12	ENSG00000181004	FALSE	FALSE	3	-0.674907	0.443214	-1.40393	0.0541152	-0.675 [-1.40, 0.0541]	0.0639	0.96
36072	2.2	exomewide_scan	not_conditioned	cad	Coronary artery disease (CAD)	pLoF	0.001	high_outlier	case	21149	BCAM	ENSG00000187244	FALSE	FALSE	21	-0.295758	0.166849	-0.5702	-0.0213158	-0.296 [-0.570, -0.0213]	0.0381	0.96
36132	2.2	exomewide_scan	not_conditioned	cad	Coronary artery disease (CAD)	pLoF	0.001	high_outlier	case	21149	BCL6B	ENSG00000161940	FALSE	FALSE	12	-0.363922	0.220066	-0.725898	-0.00194564	-0.364 [-0.726, -1.95e-03]	0.0491	0.96
36187	2.2	exomewide_scan	not_conditioned	cad	Coronary artery disease (CAD)	pLoF	0.001	high_outlier	case	21149	BET1	ENSG00000105829	FALSE	FALSE	19	-0.227853	0.174685	-0.515184	0.0594783	-0.228 [-0.515, 0.0595]	0.0961	0.96
36216	2.2	exomewide_scan	not_conditioned	cad	Coronary artery disease (CAD)	pLoF	0.001	high_outlier	case	21149	BICD2	ENSG00000185963	FALSE	FALSE	2	-0.671532	0.551111	-1.57803	0.234965	-0.672 [-1.58, 0.235]	0.112	0.96
36222	2.2	exomewide_scan	not_conditioned	cad	Coronary artery disease (CAD)	pLoF	0.001	high_outlier	case	21145	BICRA	ENSG00000063169	FALSE	FALSE	15	-0.277899	0.197412	-0.602613	0.0468148	-0.278 [-0.603, 0.0468]	0.0796	0.96
36227	2.2	exomewide_scan	not_conditioned	cad	Coronary artery disease (CAD)	pLoF	0.001	high_outlier	case	21149	BIK	ENSG00000100290	FALSE	FALSE	2	-0.790382	0.53538	-1.671	0.0902397	-0.790 [-1.67, 0.0902]	0.0699	0.96
36235	2.2	exomewide_scan	not_conditioned	cad	Coronary artery disease (CAD)	pLoF	0.001	high_outlier	case	21149	BIRC2	ENSG00000110330	FALSE	FALSE	3	-0.63372	0.440867	-1.35888	0.0914417	-0.634 [-1.36, 0.0914]	0.0753	0.96
36247	2.2	exomewide_scan	not_conditioned	cad	Coronary artery disease (CAD)	pLoF	0.001	high_outlier	case	21149	BLK	ENSG00000136573	FALSE	FALSE	25	-0.184992	0.151789	-0.434663	0.0646787	-0.185 [-0.435, 0.0647]	0.111	0.96
36266	2.2	exomewide_scan	not_conditioned	cad	Coronary artery disease (CAD)	pLoF	0.001	high_outlier	case	21149	BLTP1	ENSG00000138688	FALSE	FALSE	40	-0.194636	0.121491	-0.394471	0.00519891	-0.195 [-0.394, 5.20e-03]	0.0546	0.96
36282	2.2	exomewide_scan	not_conditioned	cad	Coronary artery disease (CAD)	pLoF	0.001	high_outlier	case	21149	BMAL2	ENSG00000029153	FALSE	FALSE	17	-0.251011	0.185472	-0.556085	0.0540633	-0.251 [-0.556, 0.0541]	0.088	0.96
36324	2.2	exomewide_scan	not_conditioned	cad	Coronary artery disease (CAD)	pLoF	0.001	high_outlier	case	21149	BNIP3	ENSG00000176171	FALSE	FALSE	7	-0.444428	0.289792	-0.921093	0.0322374	-0.444 [-0.921, 0.0322]	0.0626	0.96
36417	2.2	exomewide_scan	not_conditioned	cad	Coronary artery disease (CAD)	pLoF	0.001	high_outlier	case	21149	BRI3	ENSG00000164713	FALSE	FALSE	4	-0.493588	0.380585	-1.11959	0.132419	-0.494 [-1.12, 0.132]	0.0973	0.96
36424	2.2	exomewide_scan	not_conditioned	cad	Coronary artery disease (CAD)	pLoF	0.001	low_outlier	ctrl	293337	BRINP3	ENSG00000162670	FALSE	FALSE	13	0.175907	0.149339	-0.0697338	0.421548	0.176 [-0.0697, 0.422]	0.119	0.96
36427	2.2	exomewide_scan	not_conditioned	cad	Coronary artery disease (CAD)	pLoF	0.001	high_outlier	case	21149	BRIP1	ENSG00000136492	FALSE	FALSE	49	-0.140737	0.10901	-0.320042	0.0385685	-0.141 [-0.320, 0.0386]	0.0983	0.96
36432	2.2	exomewide_scan	not_conditioned	cad	Coronary artery disease (CAD)	pLoF	0.001	high_outlier	case	21149	BRME1	ENSG00000132016	FALSE	FALSE	8	-0.363697	0.270238	-0.808199	0.080805	-0.364 [-0.808, 0.0808]	0.0892	0.96
36441	2.2	exomewide_scan	not_conditioned	cad	Coronary artery disease (CAD)	pLoF	0.001	high_outlier	case	21149	BRPF3	ENSG00000096070	FALSE	FALSE	1	-1.32808	0.776397	-2.60514	-0.0510206	-1.33 [-2.61, -0.0510]	0.0436	0.96
36476	2.2	exomewide_scan	not_conditioned	cad	Coronary artery disease (CAD)	pLoF	0.001	high_outlier	case	21149	BTBD17	ENSG00000204347	FALSE	FALSE	1	-1.19232	0.762166	-2.44597	0.0613315	-1.19 [-2.45, 0.0613]	0.0589	0.96
36479	2.2	exomewide_scan	not_conditioned	cad	Coronary artery disease (CAD)	pLoF	0.001	high_outlier	case	21149	BTBD19	ENSG00000222009	FALSE	FALSE	6	-0.390713	0.315755	-0.910084	0.128658	-0.391 [-0.910, 0.129]	0.108	0.96
36522	2.2	exomewide_scan	not_conditioned	cad	Coronary artery disease (CAD)	pLoF	0.001	high_outlier	case	21149	BTNL8	ENSG00000113303	FALSE	FALSE	7	-0.465103	0.287254	-0.937594	0.00738778	-0.465 [-0.938, 7.39e-03]	0.0527	0.96
36547	2.2	exomewide_scan	not_conditioned	cad	Coronary artery disease (CAD)	pLoF	0.001	high_outlier	case	21148	C10orf120	ENSG00000183559	FALSE	FALSE	4	-0.544947	0.38333	-1.17547	0.0855747	-0.545 [-1.18, 0.0856]	0.0776	0.96
36552	2.2	exomewide_scan	not_conditioned	cad	Coronary artery disease (CAD)	pLoF	0.001	high_outlier	case	21149	C10orf67	ENSG00000179133	FALSE	FALSE	8	-0.370428	0.271108	-0.816361	0.075505	-0.370 [-0.816, 0.0755]	0.0859	0.96
36574	2.2	exomewide_scan	not_conditioned	cad	Coronary artery disease (CAD)	pLoF	0.001	high_outlier	case	21149	C11orf65	ENSG00000166323	FALSE	FALSE	34	-0.161011	0.131054	-0.376576	0.0545536	-0.161 [-0.377, 0.0546]	0.11	0.96
36585	2.2	exomewide_scan	not_conditioned	cad	Coronary artery disease (CAD)	pLoF	0.001	high_outlier	case	21149	C11orf94	ENSG00000234776	FALSE	FALSE	10	-0.358696	0.241509	-0.755943	0.038551	-0.359 [-0.756, 0.0386]	0.0687	0.96
36636	2.2	exomewide_scan	not_conditioned	cad	Coronary artery disease (CAD)	pLoF	0.001	high_outlier	case	21149	C15orf62	ENSG00000188277	FALSE	FALSE	2	-0.656081	0.540015	-1.54433	0.232165	-0.656 [-1.54, 0.232]	0.112	0.96
36667	2.2	exomewide_scan	not_conditioned	cad	Coronary artery disease (CAD)	pLoF	0.001	high_outlier	case	21149	C17orf67	ENSG00000214226	FALSE	FALSE	3	-0.543737	0.440056	-1.26756	0.180091	-0.544 [-1.27, 0.180]	0.108	0.96
36702	2.2	exomewide_scan	not_conditioned	cad	Coronary artery disease (CAD)	pLoF	0.001	high_outlier	case	21149	C19orf53	ENSG00000104979	FALSE	FALSE	2	-0.769905	0.540402	-1.65879	0.118977	-0.770 [-1.66, 0.119]	0.0771	0.96
36708	2.2	exomewide_scan	not_conditioned	cad	Coronary artery disease (CAD)	pLoF	0.001	high_outlier	case	21149	C19orf73	ENSG00000221916	FALSE	FALSE	12	-0.301655	0.220668	-0.664622	0.0613116	-0.302 [-0.665, 0.0613]	0.0858	0.96
36722	2.2	exomewide_scan	not_conditioned	cad	Coronary artery disease (CAD)	pLoF	0.001	low_outlier	ctrl	293337	C1QL1	ENSG00000131094	FALSE	FALSE	25	0.116501	0.0990705	-0.0464555	0.279457	0.117 [-0.0465, 0.279]	0.12	0.96
36752	2.2	exomewide_scan	not_conditioned	cad	Coronary artery disease (CAD)	pLoF	0.001	high_outlier	case	21147	C1RL	ENSG00000139178	FALSE	FALSE	3	-0.596444	0.441367	-1.32243	0.12954	-0.596 [-1.32, 0.130]	0.0883	0.96
36806	2.2	exomewide_scan	not_conditioned	cad	Coronary artery disease (CAD)	pLoF	0.001	high_outlier	case	21149	C1orf53	ENSG00000203724	FALSE	FALSE	22	-0.25073	0.164963	-0.52207	0.02061	-0.251 [-0.522, 0.0206]	0.0643	0.96
36842	2.2	exomewide_scan	not_conditioned	cad	Coronary artery disease (CAD)	pLoF	0.001	high_outlier	case	21149	C22orf15	ENSG00000169314	FALSE	FALSE	24	-0.245417	0.154633	-0.499766	0.00893165	-0.245 [-0.500, 8.93e-03]	0.0562	0.96
36899	2.2	exomewide_scan	not_conditioned	cad	Coronary artery disease (CAD)	pLoF	0.001	high_outlier	case	21149	C3orf14	ENSG00000114405	FALSE	FALSE	3	-0.569028	0.43917	-1.2914	0.153342	-0.569 [-1.29, 0.153]	0.0975	0.96
36903	2.2	exomewide_scan	not_conditioned	cad	Coronary artery disease (CAD)	pLoF	0.001	high_outlier	case	21149	C3orf20	ENSG00000131379	FALSE	FALSE	28	-0.191157	0.143847	-0.427764	0.0454503	-0.191 [-0.428, 0.0455]	0.0919	0.96
36947	2.2	exomewide_scan	not_conditioned	cad	Coronary artery disease (CAD)	pLoF	0.001	low_outlier	ctrl	293337	C4orf51	ENSG00000237136	FALSE	FALSE	500	0.0270934	0.0230061	-0.0107483	0.0649351	0.0271 [-0.0107, 0.0649]	0.119	0.96
36962	2.2	exomewide_scan	not_conditioned	cad	Coronary artery disease (CAD)	pLoF	0.001	high_outlier	case	21143	C5orf46	ENSG00000178776	FALSE	FALSE	1	-1.00567	0.759939	-2.25566	0.244318	-1.01 [-2.26, 0.244]	0.0929	0.96
37035	2.2	exomewide_scan	not_conditioned	cad	Coronary artery disease (CAD)	pLoF	0.001	high_outlier	case	21149	C9orf152	ENSG00000188959	FALSE	FALSE	31	-0.223741	0.140078	-0.454149	0.00666681	-0.224 [-0.454, 6.67e-03]	0.0551	0.96
37066	2.2	exomewide_scan	not_conditioned	cad	Coronary artery disease (CAD)	pLoF	0.001	high_outlier	case	21149	CA14	ENSG00000118298	FALSE	FALSE	34	-0.222105	0.132755	-0.440468	-0.00374246	-0.222 [-0.440, -3.74e-03]	0.0472	0.96
37099	2.2	exomewide_scan	not_conditioned	cad	Coronary artery disease (CAD)	pLoF	0.001	high_outlier	case	21149	CABP2	ENSG00000167791	FALSE	FALSE	44	-0.194387	0.115234	-0.38393	-0.00484394	-0.194 [-0.384, -4.84e-03]	0.0458	0.96
37105	2.2	exomewide_scan	not_conditioned	cad	Coronary artery disease (CAD)	pLoF	0.001	high_outlier	case	21149	CABP7	ENSG00000100314	FALSE	FALSE	5	-0.41443	0.338629	-0.971425	0.142565	-0.414 [-0.971, 0.143]	0.111	0.96
37117	2.2	exomewide_scan	not_conditioned	cad	Coronary artery disease (CAD)	pLoF	0.001	high_outlier	case	21149	CACNA1B	ENSG00000148408	FALSE	FALSE	5	-0.497316	0.348574	-1.07067	0.0760372	-0.497 [-1.07, 0.0760]	0.0768	0.96
37148	2.2	exomewide_scan	not_conditioned	cad	Coronary artery disease (CAD)	pLoF	0.001	high_outlier	case	21149	CACNG1	ENSG00000108878	FALSE	FALSE	3	-0.615102	0.440033	-1.33889	0.108688	-0.615 [-1.34, 0.109]	0.0811	0.96
37158	2.2	exomewide_scan	not_conditioned	cad	Coronary artery disease (CAD)	pLoF	0.001	high_outlier	case	21149	CACNG7	ENSG00000105605	FALSE	FALSE	1	-1.18058	0.764253	-2.43766	0.0765043	-1.18 [-2.44, 0.0765]	0.0612	0.96
37258	2.2	exomewide_scan	not_conditioned	cad	Coronary artery disease (CAD)	pLoF	0.001	high_outlier	case	21146	CAMP	ENSG00000164047	FALSE	FALSE	3	-0.714313	0.439174	-1.43669	0.00806395	-0.714 [-1.44, 8.06e-03]	0.0519	0.96
37271	2.2	exomewide_scan	not_conditioned	cad	Coronary artery disease (CAD)	pLoF	0.001	high_outlier	case	21149	CAND2	ENSG00000144712	FALSE	FALSE	18	-0.306051	0.179355	-0.601064	-0.0110383	-0.306 [-0.601, -0.0110]	0.044	0.96
37275	2.2	exomewide_scan	not_conditioned	cad	Coronary artery disease (CAD)	pLoF	0.001	high_outlier	case	21142	CANX	ENSG00000127022	FALSE	FALSE	1	-0.989317	0.759939	-2.23931	0.260671	-0.989 [-2.24, 0.261]	0.0965	0.96
37305	2.2	exomewide_scan	not_conditioned	cad	Coronary artery disease (CAD)	pLoF	0.001	high_outlier	case	21149	CAPN8	ENSG00000203697	FALSE	FALSE	9	-0.319214	0.257829	-0.743305	0.104877	-0.319 [-0.743, 0.105]	0.108	0.96
37317	2.2	exomewide_scan	not_conditioned	cad	Coronary artery disease (CAD)	pLoF	0.001	high_outlier	case	21149	CAPS	ENSG00000105519	FALSE	FALSE	6	-0.493295	0.312027	-1.00653	0.0199437	-0.493 [-1.01, 0.0199]	0.0569	0.96
37328	2.2	exomewide_scan	not_conditioned	cad	Coronary artery disease (CAD)	pLoF	0.001	high_outlier	case	21149	CARD10	ENSG00000100065	FALSE	FALSE	7	-0.412071	0.2862	-0.882828	0.0586861	-0.412 [-0.883, 0.0587]	0.075	0.96
37353	2.2	exomewide_scan	not_conditioned	cad	Coronary artery disease (CAD)	pLoF	0.001	high_outlier	case	21149	CARMIL2	ENSG00000159753	FALSE	FALSE	14	-0.300277	0.202808	-0.633866	0.0333125	-0.300 [-0.634, 0.0333]	0.0694	0.96
37355	2.2	exomewide_scan	not_conditioned	cad	Coronary artery disease (CAD)	pLoF	0.001	high_outlier	case	21149	CARMIL3	ENSG00000186648	FALSE	FALSE	19	-0.226853	0.173667	-0.51251	0.0588038	-0.227 [-0.513, 0.0588]	0.0957	0.96
37403	2.2	exomewide_scan	not_conditioned	cad	Coronary artery disease (CAD)	pLoF	0.001	high_outlier	case	21149	CASR	ENSG00000036828	FALSE	FALSE	2	-0.709894	0.537844	-1.59457	0.174781	-0.710 [-1.59, 0.175]	0.0934	0.96
37409	2.2	exomewide_scan	not_conditioned	cad	Coronary artery disease (CAD)	pLoF	0.001	high_outlier	case	21149	CASTOR1	ENSG00000239282	FALSE	FALSE	2	-0.813561	0.53538	-1.69418	0.0670607	-0.814 [-1.69, 0.0671]	0.0643	0.96
37514	2.2	exomewide_scan	not_conditioned	cad	Coronary artery disease (CAD)	pLoF	0.001	high_outlier	case	21149	CCDC102A	ENSG00000135736	FALSE	FALSE	6	-0.397481	0.309732	-0.906945	0.111983	-0.397 [-0.907, 0.112]	0.0997	0.96
37516	2.2	exomewide_scan	not_conditioned	cad	Coronary artery disease (CAD)	pLoF	0.001	high_outlier	case	21149	CCDC102B	ENSG00000150636	FALSE	FALSE	56	-0.130924	0.101159	-0.297316	0.0354677	-0.131 [-0.297, 0.0355]	0.0978	0.96
37522	2.2	exomewide_scan	not_conditioned	cad	Coronary artery disease (CAD)	pLoF	0.001	high_outlier	case	21149	CCDC106	ENSG00000173581	FALSE	FALSE	2	-0.811092	0.540402	-1.69997	0.0777902	-0.811 [-1.70, 0.0778]	0.0667	0.96
37528	2.2	exomewide_scan	not_conditioned	cad	Coronary artery disease (CAD)	pLoF	0.001	high_outlier	case	21149	CCDC112	ENSG00000164221	FALSE	FALSE	5	-0.556311	0.339883	-1.11537	0.00274679	-0.556 [-1.12, 2.75e-03]	0.0508	0.96
37532	2.2	exomewide_scan	not_conditioned	cad	Coronary artery disease (CAD)	pLoF	0.001	high_outlier	case	21149	CCDC115	ENSG00000136710	FALSE	FALSE	5	-0.483616	0.34619	-1.05305	0.0858159	-0.484 [-1.05, 0.0858]	0.0812	0.96
37593	2.2	exomewide_scan	not_conditioned	cad	Coronary artery disease (CAD)	pLoF	0.001	high_outlier	case	21122	CCDC168	ENSG00000175820	FALSE	FALSE	2	-0.738863	0.539793	-1.62674	0.149017	-0.739 [-1.63, 0.149]	0.0855	0.96
37612	2.2	exomewide_scan	not_conditioned	cad	Coronary artery disease (CAD)	pLoF	0.001	high_outlier	case	21149	CCDC179	ENSG00000255359	FALSE	FALSE	6	-0.484934	0.31175	-0.997717	0.0278491	-0.485 [-0.998, 0.0278]	0.0599	0.96
37660	2.2	exomewide_scan	not_conditioned	cad	Coronary artery disease (CAD)	pLoF	0.001	high_outlier	case	21149	CCDC38	ENSG00000165972	FALSE	FALSE	37	-0.19847	0.125783	-0.405365	0.00842462	-0.198 [-0.405, 8.42e-03]	0.0573	0.96
37696	2.2	exomewide_scan	not_conditioned	cad	Coronary artery disease (CAD)	pLoF	0.001	high_outlier	case	21149	CCDC68	ENSG00000166510	FALSE	FALSE	11	-0.297213	0.227992	-0.672226	0.0778005	-0.297 [-0.672, 0.0778]	0.0962	0.96
37734	2.2	exomewide_scan	not_conditioned	cad	Coronary artery disease (CAD)	pLoF	0.001	high_outlier	case	21149	CCDC86	ENSG00000110104	FALSE	FALSE	24	-0.268161	0.155942	-0.524663	-0.0116592	-0.268 [-0.525, -0.0117]	0.0428	0.96
37736	2.2	exomewide_scan	not_conditioned	cad	Coronary artery disease (CAD)	pLoF	0.001	high_outlier	case	21149	CCDC88A	ENSG00000115355	FALSE	FALSE	5	-0.512859	0.346237	-1.08237	0.0566502	-0.513 [-1.08, 0.0567]	0.0693	0.96
37772	2.2	exomewide_scan	not_conditioned	cad	Coronary artery disease (CAD)	pLoF	0.001	high_outlier	case	21149	CCKBR	ENSG00000110148	FALSE	FALSE	10	-0.32836	0.241506	-0.725602	0.068882	-0.328 [-0.726, 0.0689]	0.087	0.96
37805	2.2	exomewide_scan	not_conditioned	cad	Coronary artery disease (CAD)	pLoF	0.001	high_outlier	case	21149	CCL28	ENSG00000151882	FALSE	FALSE	4	-0.661175	0.379994	-1.28621	-0.0361405	-0.661 [-1.29, -0.0361]	0.0409	0.96
37862	2.2	exomewide_scan	not_conditioned	cad	Coronary artery disease (CAD)	pLoF	0.001	high_outlier	case	21149	CCNI	ENSG00000118816	FALSE	FALSE	1	-0.98842	0.767604	-2.25102	0.274176	-0.988 [-2.25, 0.274]	0.0989	0.96
37881	2.2	exomewide_scan	not_conditioned	cad	Coronary artery disease (CAD)	pLoF	0.001	high_outlier	case	21149	CCNT2	ENSG00000082258	FALSE	FALSE	3	-0.713732	0.446927	-1.44886	0.0213975	-0.714 [-1.45, 0.0214]	0.0551	0.96
37900	2.2	exomewide_scan	not_conditioned	cad	Coronary artery disease (CAD)	pLoF	0.001	high_outlier	case	21149	CCR6	ENSG00000112486	FALSE	FALSE	1	-1.08813	0.776359	-2.36513	0.188867	-1.09 [-2.37, 0.189]	0.0805	0.96
37951	2.2	exomewide_scan	not_conditioned	cad	Coronary artery disease (CAD)	pLoF	0.001	high_outlier	case	21149	CD164L2	ENSG00000174950	FALSE	FALSE	3	-0.637552	0.446535	-1.37204	0.0969327	-0.638 [-1.37, 0.0969]	0.0767	0.96
37979	2.2	exomewide_scan	not_conditioned	cad	Coronary artery disease (CAD)	pLoF	0.001	high_outlier	case	21149	CD209	ENSG00000090659	FALSE	FALSE	4	-0.472335	0.382151	-1.10092	0.156247	-0.472 [-1.10, 0.156]	0.108	0.96
38019	2.2	exomewide_scan	not_conditioned	cad	Coronary artery disease (CAD)	pLoF	0.001	high_outlier	case	21149	CD320	ENSG00000167775	FALSE	FALSE	4	-0.592227	0.382141	-1.22079	0.036339	-0.592 [-1.22, 0.0363]	0.0606	0.96
38021	2.2	exomewide_scan	not_conditioned	cad	Coronary artery disease (CAD)	pLoF	0.001	high_outlier	case	21149	CD33	ENSG00000105383	FALSE	FALSE	24	-0.262585	0.156083	-0.519319	-0.00585131	-0.263 [-0.519, -5.85e-03]	0.0463	0.96
38051	2.2	exomewide_scan	not_conditioned	cad	Coronary artery disease (CAD)	pLoF	0.001	high_outlier	case	21148	CD52	ENSG00000169442	FALSE	FALSE	1	-1.17606	0.773349	-2.44811	0.0959859	-1.18 [-2.45, 0.0960]	0.0642	0.96
38107	2.2	exomewide_scan	not_conditioned	cad	Coronary artery disease (CAD)	pLoF	0.001	high_outlier	case	21149	CDAN1	ENSG00000140326	FALSE	FALSE	20	-0.224714	0.170838	-0.505718	0.0562895	-0.225 [-0.506, 0.0563]	0.0942	0.96
38152	2.2	exomewide_scan	not_conditioned	cad	Coronary artery disease (CAD)	pLoF	0.001	high_outlier	case	21149	CDC42EP5	ENSG00000167617	FALSE	FALSE	2	-0.661504	0.540395	-1.55037	0.227367	-0.662 [-1.55, 0.227]	0.11	0.96
38166	2.2	exomewide_scan	not_conditioned	cad	Coronary artery disease (CAD)	pLoF	0.001	high_outlier	case	21149	CDCA2	ENSG00000184661	FALSE	FALSE	18	-0.21788	0.178865	-0.512087	0.0763267	-0.218 [-0.512, 0.0763]	0.112	0.96
38175	2.2	exomewide_scan	not_conditioned	cad	Coronary artery disease (CAD)	pLoF	0.001	high_outlier	case	21149	CDCA8	ENSG00000134690	FALSE	FALSE	8	-0.407204	0.273478	-0.857035	0.0426273	-0.407 [-0.857, 0.0426]	0.0682	0.96
38179	2.2	exomewide_scan	not_conditioned	cad	Coronary artery disease (CAD)	pLoF	0.001	high_outlier	case	21149	CDCP2	ENSG00000157211	FALSE	FALSE	14	-0.267853	0.206761	-0.607945	0.0722386	-0.268 [-0.608, 0.0722]	0.0976	0.96
38205	2.2	exomewide_scan	not_conditioned	cad	Coronary artery disease (CAD)	pLoF	0.001	high_outlier	case	21102	CDH22	ENSG00000149654	FALSE	FALSE	1	-1.24444	0.756879	-2.4894	0.000515168	-1.24 [-2.49, 5.15e-04]	0.0501	0.96
38209	2.2	exomewide_scan	not_conditioned	cad	Coronary artery disease (CAD)	pLoF	0.001	high_outlier	case	21149	CDH24	ENSG00000139880	FALSE	FALSE	31	-0.170619	0.135997	-0.394314	0.0530762	-0.171 [-0.394, 0.0531]	0.105	0.96
38237	2.2	exomewide_scan	not_conditioned	cad	Coronary artery disease (CAD)	pLoF	0.001	high_outlier	case	21149	CDIN1	ENSG00000186073	FALSE	FALSE	7	-0.351754	0.288688	-0.826604	0.123096	-0.352 [-0.827, 0.123]	0.112	0.96
38377	2.2	exomewide_scan	not_conditioned	cad	Coronary artery disease (CAD)	pLoF	0.001	high_outlier	case	21149	CEBPG	ENSG00000153879	FALSE	FALSE	1	-1.36071	0.764253	-2.61779	-0.103626	-1.36 [-2.62, -0.104]	0.0375	0.96
38473	2.2	exomewide_scan	not_conditioned	cad	Coronary artery disease (CAD)	pLoF	0.001	high_outlier	case	21149	CEP162	ENSG00000135315	FALSE	FALSE	112	-0.0997734	0.0735553	-0.220761	0.0212143	-0.0998 [-0.221, 0.0212]	0.0875	0.96
38511	2.2	exomewide_scan	not_conditioned	cad	Coronary artery disease (CAD)	pLoF	0.001	high_outlier	case	21149	CEP68	ENSG00000011523	FALSE	FALSE	4	-0.528265	0.387047	-1.1649	0.108371	-0.528 [-1.16, 0.108]	0.0861	0.96
38515	2.2	exomewide_scan	not_conditioned	cad	Coronary artery disease (CAD)	pLoF	0.001	high_outlier	case	21149	CEP72	ENSG00000112877	FALSE	FALSE	24	-0.247391	0.15522	-0.502705	0.00792318	-0.247 [-0.503, 7.92e-03]	0.0555	0.96
38557	2.2	exomewide_scan	not_conditioned	cad	Coronary artery disease (CAD)	pLoF	0.001	high_outlier	case	21149	CES1	ENSG00000198848	FALSE	FALSE	20	-0.230646	0.169701	-0.509779	0.0484873	-0.231 [-0.510, 0.0485]	0.0871	0.96
38565	2.2	exomewide_scan	not_conditioned	cad	Coronary artery disease (CAD)	pLoF	0.001	high_outlier	case	21149	CES5A	ENSG00000159398	FALSE	FALSE	29	-0.173122	0.140965	-0.404989	0.0587448	-0.173 [-0.405, 0.0587]	0.11	0.96
38607	2.2	exomewide_scan	not_conditioned	cad	Coronary artery disease (CAD)	pLoF	0.001	high_outlier	case	21149	CFAP36	ENSG00000163001	FALSE	FALSE	10	-0.312295	0.244893	-0.715108	0.0905181	-0.312 [-0.715, 0.0905]	0.101	0.96
38635	2.2	exomewide_scan	not_conditioned	cad	Coronary artery disease (CAD)	pLoF	0.001	high_outlier	case	21149	CFAP69	ENSG00000105792	FALSE	FALSE	21	-0.254669	0.166166	-0.527988	0.0186497	-0.255 [-0.528, 0.0186]	0.0627	0.96
38649	2.2	exomewide_scan	not_conditioned	cad	Coronary artery disease (CAD)	pLoF	0.001	high_outlier	case	21149	CFAP95	ENSG00000204711	FALSE	FALSE	8	-0.436724	0.275593	-0.890034	0.0165861	-0.437 [-0.890, 0.0166]	0.0565	0.96
38659	2.2	exomewide_scan	not_conditioned	cad	Coronary artery disease (CAD)	pLoF	0.001	high_outlier	case	21149	CFC1	ENSG00000136698	FALSE	FALSE	3	-0.640917	0.446918	-1.37603	0.0941977	-0.641 [-1.38, 0.0942]	0.0758	0.96
38663	2.2	exomewide_scan	not_conditioned	cad	Coronary artery disease (CAD)	pLoF	0.001	high_outlier	case	21149	CFDP1	ENSG00000153774	FALSE	FALSE	3	-0.734936	0.438009	-1.4554	-0.0144753	-0.735 [-1.46, -0.0145]	0.0467	0.96
38689	2.2	exomewide_scan	not_conditioned	cad	Coronary artery disease (CAD)	pLoF	0.001	high_outlier	case	21147	CGB2	ENSG00000104818	FALSE	FALSE	1	-1.12369	0.764215	-2.38071	0.133332	-1.12 [-2.38, 0.133]	0.0707	0.96
38695	2.2	exomewide_scan	not_conditioned	cad	Coronary artery disease (CAD)	pLoF	0.001	high_outlier	case	21149	CGB7	ENSG00000196337	FALSE	FALSE	8	-0.427796	0.270239	-0.8723	0.0167076	-0.428 [-0.872, 0.0167]	0.0567	0.96
38697	2.2	exomewide_scan	not_conditioned	cad	Coronary artery disease (CAD)	pLoF	0.001	high_outlier	case	21141	CGB8	ENSG00000213030	FALSE	FALSE	2	-0.780878	0.540438	-1.66982	0.108063	-0.781 [-1.67, 0.108]	0.0742	0.96
38727	2.2	exomewide_scan	not_conditioned	cad	Coronary artery disease (CAD)	pLoF	0.001	high_outlier	case	21148	CHCHD2	ENSG00000106153	FALSE	FALSE	1	-1.03252	0.761103	-2.28442	0.219383	-1.03 [-2.28, 0.219]	0.0875	0.96
38764	2.2	exomewide_scan	not_conditioned	cad	Coronary artery disease (CAD)	pLoF	0.001	high_outlier	case	21149	CHFR	ENSG00000072609	FALSE	FALSE	25	-0.198632	0.152992	-0.450281	0.0530174	-0.199 [-0.450, 0.0530]	0.0971	0.96
38783	2.2	exomewide_scan	not_conditioned	cad	Coronary artery disease (CAD)	pLoF	0.001	high_outlier	case	21149	CHKB	ENSG00000100288	FALSE	FALSE	5	-0.451897	0.338624	-1.00888	0.10509	-0.452 [-1.01, 0.105]	0.091	0.96
38792	2.2	exomewide_scan	not_conditioned	cad	Coronary artery disease (CAD)	pLoF	0.001	high_outlier	case	21149	CHMP2A	ENSG00000130724	FALSE	FALSE	1	-1.19417	0.764373	-2.45145	0.0631117	-1.19 [-2.45, 0.0631]	0.0591	0.96
38825	2.2	exomewide_scan	not_conditioned	cad	Coronary artery disease (CAD)	pLoF	0.001	high_outlier	case	21145	CHRAC1	ENSG00000104472	FALSE	FALSE	1	-1.21488	0.75852	-2.46253	0.0327744	-1.21 [-2.46, 0.0328]	0.0546	0.96
38831	2.2	exomewide_scan	not_conditioned	cad	Coronary artery disease (CAD)	pLoF	0.001	high_outlier	case	21077	CHRFAM7A	ENSG00000166664	FALSE	FALSE	9	-0.393074	0.230291	-0.771869	-0.014279	-0.393 [-0.772, -0.0143]	0.0439	0.96
38837	2.2	exomewide_scan	not_conditioned	cad	Coronary artery disease (CAD)	pLoF	0.001	high_outlier	case	21149	CHRM3	ENSG00000133019	FALSE	FALSE	3	-0.557634	0.446512	-1.29208	0.176813	-0.558 [-1.29, 0.177]	0.106	0.96
38851	2.2	exomewide_scan	not_conditioned	cad	Coronary artery disease (CAD)	pLoF	0.001	high_outlier	case	21149	CHRNA4	ENSG00000101204	FALSE	FALSE	13	-0.259997	0.209936	-0.605311	0.085317	-0.260 [-0.605, 0.0853]	0.108	0.96
38855	2.2	exomewide_scan	not_conditioned	cad	Coronary artery disease (CAD)	pLoF	0.001	high_outlier	case	21149	CHRNA6	ENSG00000147434	FALSE	FALSE	4	-0.579042	0.379343	-1.20301	0.0449217	-0.579 [-1.20, 0.0449]	0.0635	0.96
38890	2.2	exomewide_scan	not_conditioned	cad	Coronary artery disease (CAD)	pLoF	0.001	high_outlier	case	21149	CHST3	ENSG00000122863	FALSE	FALSE	4	-0.52768	0.383335	-1.15821	0.10285	-0.528 [-1.16, 0.103]	0.0843	0.96
38915	2.2	exomewide_scan	not_conditioned	cad	Coronary artery disease (CAD)	pLoF	0.001	high_outlier	case	21149	CIAO3	ENSG00000103245	FALSE	FALSE	9	-0.449409	0.252917	-0.86542	-0.0333976	-0.449 [-0.865, -0.0334]	0.0378	0.96
38924	2.2	exomewide_scan	not_conditioned	cad	Coronary artery disease (CAD)	pLoF	0.001	high_outlier	case	21149	CIB3	ENSG00000141977	FALSE	FALSE	11	-0.351793	0.230478	-0.730896	0.0273096	-0.352 [-0.731, 0.0273]	0.0635	0.96
38934	2.2	exomewide_scan	not_conditioned	cad	Coronary artery disease (CAD)	pLoF	0.001	high_outlier	case	21149	CIDEA	ENSG00000176194	FALSE	FALSE	3	-0.612648	0.436494	-1.33062	0.105321	-0.613 [-1.33, 0.105]	0.0802	0.96
38948	2.2	exomewide_scan	not_conditioned	cad	Coronary artery disease (CAD)	pLoF	0.001	high_outlier	case	21149	CINP	ENSG00000100865	FALSE	FALSE	8	-0.390076	0.267582	-0.830209	0.0500572	-0.390 [-0.830, 0.0501]	0.0724	0.96
38961	2.2	exomewide_scan	not_conditioned	cad	Coronary artery disease (CAD)	pLoF	0.001	high_outlier	case	21149	CISD3	ENSG00000277972	FALSE	FALSE	14	-0.254942	0.203749	-0.590079	0.0801953	-0.255 [-0.590, 0.0802]	0.105	0.96
38970	2.2	exomewide_scan	not_conditioned	cad	Coronary artery disease (CAD)	pLoF	0.001	high_outlier	case	21149	CIZ1	ENSG00000148337	FALSE	FALSE	4	-0.497969	0.389722	-1.139	0.143067	-0.498 [-1.14, 0.143]	0.101	0.96
38978	2.2	exomewide_scan	not_conditioned	cad	Coronary artery disease (CAD)	pLoF	0.001	high_outlier	case	21148	CKAP5	ENSG00000175216	FALSE	FALSE	1	-0.952935	0.763576	-2.20891	0.303036	-0.953 [-2.21, 0.303]	0.106	0.96
38996	2.2	exomewide_scan	not_conditioned	cad	Coronary artery disease (CAD)	pLoF	0.001	high_outlier	case	21142	CLASP2	ENSG00000163539	FALSE	FALSE	2	-0.788496	0.537851	-1.67318	0.0961902	-0.788 [-1.67, 0.0962]	0.0713	0.96
39008	2.2	exomewide_scan	not_conditioned	cad	Coronary artery disease (CAD)	pLoF	0.001	high_outlier	case	21149	CLCA4	ENSG00000016602	FALSE	FALSE	46	-0.18378	0.11174	-0.367576	1.59443e-05	-0.184 [-0.368, 1.59e-05]	0.05	0.96
39021	2.2	exomewide_scan	not_conditioned	cad	Coronary artery disease (CAD)	pLoF	0.001	high_outlier	case	21149	CLCN7	ENSG00000103249	FALSE	FALSE	3	-0.596836	0.438009	-1.3173	0.123625	-0.597 [-1.32, 0.124]	0.0865	0.96
39055	2.2	exomewide_scan	not_conditioned	cad	Coronary artery disease (CAD)	pLoF	0.001	high_outlier	case	21149	CLDND1	ENSG00000080822	FALSE	FALSE	1	-1.31064	0.760645	-2.56179	-0.0594903	-1.31 [-2.56, -0.0595]	0.0424	0.96
39065	2.2	exomewide_scan	not_conditioned	cad	Coronary artery disease (CAD)	pLoF	0.001	high_outlier	case	21149	CLEC12B	ENSG00000256660	FALSE	FALSE	3	-0.721825	0.44139	-1.44785	0.00419694	-0.722 [-1.45, 4.20e-03]	0.051	0.96
39081	2.2	exomewide_scan	not_conditioned	cad	Coronary artery disease (CAD)	pLoF	0.001	high_outlier	case	21149	CLEC1B	ENSG00000165682	FALSE	FALSE	11	-0.361014	0.230546	-0.740228	0.0182004	-0.361 [-0.740, 0.0182]	0.0587	0.96
39129	2.2	exomewide_scan	not_conditioned	cad	Coronary artery disease (CAD)	pLoF	0.001	high_outlier	case	21149	CLIC6	ENSG00000159212	FALSE	FALSE	20	-0.299249	0.169665	-0.578323	-0.0201749	-0.299 [-0.578, -0.0202]	0.0389	0.96
39143	2.2	exomewide_scan	not_conditioned	cad	Coronary artery disease (CAD)	pLoF	0.001	high_outlier	case	21149	CLK3	ENSG00000179335	FALSE	FALSE	4	-0.660137	0.381877	-1.28827	-0.0320052	-0.660 [-1.29, -0.0320]	0.0419	0.96
39192	2.2	exomewide_scan	not_conditioned	cad	Coronary artery disease (CAD)	pLoF	0.001	high_outlier	case	21149	CLSTN2	ENSG00000158258	FALSE	FALSE	3	-0.701805	0.439276	-1.42435	0.0207397	-0.702 [-1.42, 0.0207]	0.0551	0.96
39202	2.2	exomewide_scan	not_conditioned	cad	Coronary artery disease (CAD)	pLoF	0.001	high_outlier	case	21149	CLU	ENSG00000120885	FALSE	FALSE	3	-0.608178	0.437971	-1.32858	0.11222	-0.608 [-1.33, 0.112]	0.0825	0.96
39204	2.2	exomewide_scan	not_conditioned	cad	Coronary artery disease (CAD)	pLoF	0.001	high_outlier	case	21149	CLUAP1	ENSG00000103351	FALSE	FALSE	8	-0.416652	0.268275	-0.857925	0.0246211	-0.417 [-0.858, 0.0246]	0.0602	0.96
39210	2.2	exomewide_scan	not_conditioned	cad	Coronary artery disease (CAD)	pLoF	0.001	high_outlier	case	21149	CLVS1	ENSG00000177182	FALSE	FALSE	1	-1.15293	0.75852	-2.40058	0.0947244	-1.15 [-2.40, 0.0947]	0.0643	0.96
39252	2.2	exomewide_scan	not_conditioned	cad	Coronary artery disease (CAD)	pLoF	0.001	high_outlier	case	21149	CMTR1	ENSG00000137200	FALSE	FALSE	3	-0.662254	0.448265	-1.39958	0.0750763	-0.662 [-1.40, 0.0751]	0.0698	0.96
39354	2.2	exomewide_scan	not_conditioned	cad	Coronary artery disease (CAD)	pLoF	0.001	high_outlier	case	21149	CNTLN	ENSG00000044459	FALSE	FALSE	104	-0.121093	0.0766127	-0.24711	0.00492368	-0.121 [-0.247, 4.92e-03]	0.057	0.96
39372	2.2	exomewide_scan	not_conditioned	cad	Coronary artery disease (CAD)	pLoF	0.001	high_outlier	case	21149	CNTNAP3	ENSG00000106714	FALSE	FALSE	14	-0.294262	0.20836	-0.636984	0.0484597	-0.294 [-0.637, 0.0485]	0.0789	0.96
39400	2.2	exomewide_scan	not_conditioned	cad	Coronary artery disease (CAD)	pLoF	0.001	high_outlier	case	21149	COBL	ENSG00000106078	FALSE	FALSE	13	-0.282686	0.21115	-0.629997	0.0646248	-0.283 [-0.630, 0.0646]	0.0903	0.96
39408	2.2	exomewide_scan	not_conditioned	cad	Coronary artery disease (CAD)	pLoF	0.001	high_outlier	case	21149	COG2	ENSG00000135775	FALSE	FALSE	6	-0.536717	0.315756	-1.05609	-0.0173446	-0.537 [-1.06, -0.0173]	0.0446	0.96
39442	2.2	exomewide_scan	not_conditioned	cad	Coronary artery disease (CAD)	pLoF	0.001	high_outlier	case	21149	COL18A1	ENSG00000182871	FALSE	FALSE	42	-0.1905	0.117131	-0.383163	0.00216335	-0.191 [-0.383, 2.16e-03]	0.0519	0.96
39444	2.2	exomewide_scan	not_conditioned	cad	Coronary artery disease (CAD)	pLoF	0.001	high_outlier	case	21149	COL19A1	ENSG00000082293	FALSE	FALSE	14	-0.252353	0.207573	-0.59378	0.0890742	-0.252 [-0.594, 0.0891]	0.112	0.96
39458	2.2	exomewide_scan	not_conditioned	cad	Coronary artery disease (CAD)	pLoF	0.001	high_outlier	case	21149	COL24A1	ENSG00000171502	FALSE	FALSE	42	-0.191436	0.119445	-0.387906	0.00503354	-0.191 [-0.388, 5.03e-03]	0.0545	0.96
39469	2.2	exomewide_scan	not_conditioned	cad	Coronary artery disease (CAD)	pLoF	0.001	high_outlier	case	21149	COL3A1	ENSG00000168542	FALSE	FALSE	5	-0.426967	0.346201	-0.996417	0.142483	-0.427 [-0.996, 0.142]	0.109	0.96
39477	2.2	exomewide_scan	not_conditioned	cad	Coronary artery disease (CAD)	pLoF	0.001	high_outlier	case	21149	COL4A4	ENSG00000081052	FALSE	FALSE	30	-0.240463	0.141415	-0.47307	-0.00785602	-0.240 [-0.473, -7.86e-03]	0.0445	0.96
39493	2.2	exomewide_scan	not_conditioned	cad	Coronary artery disease (CAD)	pLoF	0.001	high_outlier	case	21149	COL6A6	ENSG00000206384	FALSE	FALSE	69	-0.130959	0.0917189	-0.281823	0.0199052	-0.131 [-0.282, 0.0199]	0.0767	0.96
39497	2.2	exomewide_scan	not_conditioned	cad	Coronary artery disease (CAD)	pLoF	0.001	high_outlier	case	21149	COL8A1	ENSG00000144810	FALSE	FALSE	3	-0.753447	0.439155	-1.47579	-0.0311013	-0.753 [-1.48, -0.0311]	0.0431	0.96
39509	2.2	exomewide_scan	not_conditioned	cad	Coronary artery disease (CAD)	pLoF	0.001	high_outlier	case	21149	COLEC11	ENSG00000118004	FALSE	FALSE	2	-0.763475	0.54734	-1.66377	0.136819	-0.763 [-1.66, 0.137]	0.0815	0.96
39526	2.2	exomewide_scan	not_conditioned	cad	Coronary artery disease (CAD)	pLoF	0.001	high_outlier	case	21149	COMMD4	ENSG00000140365	FALSE	FALSE	9	-0.320583	0.254612	-0.739382	0.0982165	-0.321 [-0.739, 0.0982]	0.104	0.96
39550	2.2	exomewide_scan	not_conditioned	cad	Coronary artery disease (CAD)	pLoF	0.001	high_outlier	case	21149	COPE	ENSG00000105669	FALSE	FALSE	8	-0.36421	0.270246	-0.808725	0.0803051	-0.364 [-0.809, 0.0803]	0.0889	0.96
39584	2.2	exomewide_scan	not_conditioned	cad	Coronary artery disease (CAD)	pLoF	0.001	high_outlier	case	21149	COQ7	ENSG00000167186	FALSE	FALSE	7	-0.384471	0.28678	-0.856182	0.0872401	-0.384 [-0.856, 0.0872]	0.09	0.96
39592	2.2	exomewide_scan	not_conditioned	cad	Coronary artery disease (CAD)	pLoF	0.001	high_outlier	case	21149	CORIN	ENSG00000145244	FALSE	FALSE	33	-0.201134	0.133729	-0.421099	0.0188306	-0.201 [-0.421, 0.0188]	0.0663	0.96
39667	2.2	exomewide_scan	not_conditioned	cad	Coronary artery disease (CAD)	pLoF	0.001	high_outlier	case	21149	CPA5	ENSG00000158525	FALSE	FALSE	6	-0.431282	0.310761	-0.942438	0.0798744	-0.431 [-0.942, 0.0799]	0.0826	0.96
39695	2.2	exomewide_scan	not_conditioned	cad	Coronary artery disease (CAD)	pLoF	0.001	high_outlier	case	21148	CPLX1	ENSG00000168993	FALSE	FALSE	1	-1.27329	0.767604	-2.53589	-0.0106938	-1.27 [-2.54, -0.0107]	0.0486	0.96
39761	2.2	exomewide_scan	not_conditioned	cad	Coronary artery disease (CAD)	pLoF	0.001	high_outlier	case	21149	CPZ	ENSG00000109625	FALSE	FALSE	58	-0.135458	0.100926	-0.301466	0.0305505	-0.135 [-0.301, 0.0306]	0.0898	0.96
39794	2.2	exomewide_scan	not_conditioned	cad	Coronary artery disease (CAD)	pLoF	0.001	high_outlier	case	21149	CRCP	ENSG00000241258	FALSE	FALSE	6	-0.508718	0.310756	-1.01987	0.00243013	-0.509 [-1.02, 2.43e-03]	0.0508	0.96
39807	2.2	exomewide_scan	not_conditioned	cad	Coronary artery disease (CAD)	pLoF	0.001	high_outlier	case	21149	CREB3L4	ENSG00000143578	FALSE	FALSE	10	-0.338493	0.244621	-0.740859	0.0638727	-0.338 [-0.741, 0.0639]	0.0832	0.96
39837	2.2	exomewide_scan	not_conditioned	cad	Coronary artery disease (CAD)	pLoF	0.001	high_outlier	case	21149	CRIM1	ENSG00000150938	FALSE	FALSE	2	-0.773252	0.54734	-1.67355	0.127042	-0.773 [-1.67, 0.127]	0.0789	0.96
39843	2.2	exomewide_scan	not_conditioned	cad	Coronary artery disease (CAD)	pLoF	0.001	high_outlier	case	21149	CRIP3	ENSG00000146215	FALSE	FALSE	8	-0.33656	0.274542	-0.788141	0.115021	-0.337 [-0.788, 0.115]	0.11	0.96
39868	2.2	exomewide_scan	not_conditioned	cad	Coronary artery disease (CAD)	pLoF	0.001	high_outlier	case	21149	CRNN	ENSG00000143536	FALSE	FALSE	20	-0.212491	0.173009	-0.497065	0.0720835	-0.212 [-0.497, 0.0721]	0.11	0.96
39878	2.2	exomewide_scan	not_conditioned	cad	Coronary artery disease (CAD)	pLoF	0.001	high_outlier	case	21149	CRPPA	ENSG00000214960	FALSE	FALSE	20	-0.225197	0.170272	-0.50527	0.0548755	-0.225 [-0.505, 0.0549]	0.093	0.96
39882	2.2	exomewide_scan	not_conditioned	cad	Coronary artery disease (CAD)	pLoF	0.001	high_outlier	case	21149	CRTAM	ENSG00000109943	FALSE	FALSE	5	-0.499915	0.341499	-1.06163	0.0618009	-0.500 [-1.06, 0.0618]	0.0716	0.96
39884	2.2	exomewide_scan	not_conditioned	cad	Coronary artery disease (CAD)	pLoF	0.001	high_outlier	case	21149	CRTAP	ENSG00000170275	FALSE	FALSE	15	-0.313222	0.196453	-0.636358	0.00991443	-0.313 [-0.636, 9.91e-03]	0.0554	0.96
39940	2.2	exomewide_scan	not_conditioned	cad	Coronary artery disease (CAD)	pLoF	0.001	high_outlier	case	21149	CSAD	ENSG00000139631	FALSE	FALSE	13	-0.296456	0.212081	-0.645298	0.0523862	-0.296 [-0.645, 0.0524]	0.0811	0.96
39947	2.2	exomewide_scan	not_conditioned	cad	Coronary artery disease (CAD)	pLoF	0.001	high_outlier	case	21149	CSF1R	ENSG00000182578	FALSE	FALSE	5	-0.492243	0.339872	-1.05128	0.0667967	-0.492 [-1.05, 0.0668]	0.0738	0.96
40017	2.2	exomewide_scan	not_conditioned	cad	Coronary artery disease (CAD)	pLoF	0.001	high_outlier	case	21149	CST2	ENSG00000170369	FALSE	FALSE	4	-0.637833	0.378402	-1.26025	-0.0154171	-0.638 [-1.26, -0.0154]	0.0459	0.96
40027	2.2	exomewide_scan	not_conditioned	cad	Coronary artery disease (CAD)	pLoF	0.001	high_outlier	case	21149	CST7	ENSG00000077984	FALSE	FALSE	20	-0.212523	0.1693	-0.490997	0.0659507	-0.213 [-0.491, 0.0660]	0.105	0.96
40100	2.2	exomewide_scan	not_conditioned	cad	Coronary artery disease (CAD)	pLoF	0.001	high_outlier	case	21149	CTNS	ENSG00000040531	FALSE	FALSE	9	-0.336724	0.254111	-0.754699	0.0812514	-0.337 [-0.755, 0.0813]	0.0926	0.96
40126	2.2	exomewide_scan	not_conditioned	cad	Coronary artery disease (CAD)	pLoF	0.001	high_outlier	case	21149	CTSG	ENSG00000100448	FALSE	FALSE	16	-0.313813	0.18924	-0.625085	-0.0025409	-0.314 [-0.625, -2.54e-03]	0.0486	0.96
40155	2.2	exomewide_scan	not_conditioned	cad	Coronary artery disease (CAD)	pLoF	0.001	high_outlier	case	21149	CTXN3	ENSG00000205279	FALSE	FALSE	2	-0.884567	0.537352	-1.76843	-0.000701614	-0.885 [-1.77, -7.02e-04]	0.0499	0.96
40167	2.2	exomewide_scan	not_conditioned	cad	Coronary artery disease (CAD)	pLoF	0.001	high_outlier	case	21149	CUL5	ENSG00000166266	FALSE	FALSE	4	-0.640172	0.381812	-1.2682	-0.0121471	-0.640 [-1.27, -0.0121]	0.0468	0.96
40187	2.2	exomewide_scan	not_conditioned	cad	Coronary artery disease (CAD)	pLoF	0.001	high_outlier	case	21149	CWC25	ENSG00000273559	FALSE	FALSE	6	-0.545342	0.311184	-1.05719	-0.0334899	-0.545 [-1.06, -0.0335]	0.0398	0.96
40191	2.2	exomewide_scan	not_conditioned	cad	Coronary artery disease (CAD)	pLoF	0.001	high_outlier	case	21149	CWF19L1	ENSG00000095485	FALSE	FALSE	13	-0.261664	0.212677	-0.611487	0.0881585	-0.262 [-0.611, 0.0882]	0.109	0.96
40269	2.2	exomewide_scan	not_conditioned	cad	Coronary artery disease (CAD)	pLoF	0.001	high_outlier	case	21149	CYLC2	ENSG00000155833	FALSE	FALSE	9	-0.34927	0.259876	-0.776728	0.078188	-0.349 [-0.777, 0.0782]	0.0895	0.96
40277	2.2	exomewide_scan	not_conditioned	cad	Coronary artery disease (CAD)	pLoF	0.001	high_outlier	case	21149	CYP11B2	ENSG00000179142	FALSE	FALSE	22	-0.231913	0.1618	-0.49805	0.0342243	-0.232 [-0.498, 0.0342]	0.0759	0.96
40326	2.2	exomewide_scan	not_conditioned	cad	Coronary artery disease (CAD)	pLoF	0.001	high_outlier	case	21149	CYP2F1	ENSG00000197446	FALSE	FALSE	33	-0.18376	0.133132	-0.402743	0.0352227	-0.184 [-0.403, 0.0352]	0.0838	0.96
40392	2.2	exomewide_scan	not_conditioned	cad	Coronary artery disease (CAD)	pLoF	0.001	high_outlier	case	21149	CYTH1	ENSG00000108669	FALSE	FALSE	2	-0.750541	0.538926	-1.637	0.135913	-0.751 [-1.64, 0.136]	0.0819	0.96
40394	2.2	exomewide_scan	not_conditioned	cad	Coronary artery disease (CAD)	pLoF	0.001	high_outlier	case	21149	CYTH2	ENSG00000105443	FALSE	FALSE	2	-0.941862	0.540455	-1.83083	-0.0528926	-0.942 [-1.83, -0.0529]	0.0407	0.96
40398	2.2	exomewide_scan	not_conditioned	cad	Coronary artery disease (CAD)	pLoF	0.001	high_outlier	case	21149	CYTH4	ENSG00000100055	FALSE	FALSE	2	-0.943214	0.535415	-1.82389	-0.0625347	-0.943 [-1.82, -0.0625]	0.0391	0.96
40408	2.2	exomewide_scan	not_conditioned	cad	Coronary artery disease (CAD)	pLoF	0.001	high_outlier	case	21149	D2HGDH	ENSG00000180902	FALSE	FALSE	4	-0.61832	0.38704	-1.25494	0.0183041	-0.618 [-1.25, 0.0183]	0.0551	0.96
40417	2.2	exomewide_scan	not_conditioned	cad	Coronary artery disease (CAD)	pLoF	0.001	high_outlier	case	21149	DAB2IP	ENSG00000136848	FALSE	FALSE	5	-0.596953	0.348575	-1.17031	-0.0235981	-0.597 [-1.17, -0.0236]	0.0434	0.96
40446	2.2	exomewide_scan	not_conditioned	cad	Coronary artery disease (CAD)	pLoF	0.001	high_outlier	case	21149	DAPK1	ENSG00000196730	FALSE	FALSE	4	-0.475407	0.389706	-1.11642	0.165602	-0.475 [-1.12, 0.166]	0.111	0.96
40448	2.2	exomewide_scan	not_conditioned	cad	Coronary artery disease (CAD)	pLoF	0.001	high_outlier	case	21149	DAPK2	ENSG00000035664	FALSE	FALSE	13	-0.300429	0.21189	-0.648957	0.048099	-0.300 [-0.649, 0.0481]	0.0781	0.96
40489	2.2	exomewide_scan	not_conditioned	cad	Coronary artery disease (CAD)	pLoF	0.001	high_outlier	case	21149	DBX2	ENSG00000185610	FALSE	FALSE	4	-0.583248	0.382252	-1.212	0.0455006	-0.583 [-1.21, 0.0455]	0.0635	0.96
40497	2.2	exomewide_scan	not_conditioned	cad	Coronary artery disease (CAD)	pLoF	0.001	high_outlier	case	21149	DCAF13	ENSG00000164934	FALSE	FALSE	18	-0.314538	0.178864	-0.608743	-0.0203329	-0.315 [-0.609, -0.0203]	0.0393	0.96
40522	2.2	exomewide_scan	not_conditioned	cad	Coronary artery disease (CAD)	pLoF	0.001	high_outlier	case	21149	DCBLD2	ENSG00000057019	FALSE	FALSE	48	-0.188315	0.109905	-0.369093	-0.00753736	-0.188 [-0.369, -7.54e-03]	0.0433	0.96
40547	2.2	exomewide_scan	not_conditioned	cad	Coronary artery disease (CAD)	pLoF	0.001	high_outlier	case	21149	DCLRE1A	ENSG00000198924	FALSE	FALSE	11	-0.380641	0.231203	-0.760936	-0.000345907	-0.381 [-0.761, -3.46e-04]	0.0498	0.96
40575	2.2	exomewide_scan	not_conditioned	cad	Coronary artery disease (CAD)	pLoF	0.001	high_outlier	case	21149	DCTN2	ENSG00000175203	FALSE	FALSE	5	-0.455455	0.341901	-1.01783	0.106922	-0.455 [-1.02, 0.107]	0.0914	0.96
40594	2.2	exomewide_scan	not_conditioned	cad	Coronary artery disease (CAD)	pLoF	0.001	high_outlier	case	21149	DCXR	ENSG00000169738	FALSE	FALSE	17	-0.315636	0.184919	-0.619801	-0.0114713	-0.316 [-0.620, -0.0115]	0.0439	0.96
40614	2.2	exomewide_scan	not_conditioned	cad	Coronary artery disease (CAD)	pLoF	0.001	high_outlier	case	21149	DDIT3	ENSG00000175197	FALSE	FALSE	3	-0.631167	0.441382	-1.35718	0.0948418	-0.631 [-1.36, 0.0948]	0.0764	0.96
40625	2.2	exomewide_scan	not_conditioned	cad	Coronary artery disease (CAD)	pLoF	0.001	high_outlier	case	21149	DDR1	ENSG00000204580	FALSE	FALSE	7	-0.363921	0.293485	-0.846661	0.118819	-0.364 [-0.847, 0.119]	0.107	0.96
40627	2.2	exomewide_scan	not_conditioned	cad	Coronary artery disease (CAD)	pLoF	0.001	high_outlier	case	21149	DDR2	ENSG00000162733	FALSE	FALSE	2	-0.711647	0.546897	-1.61121	0.187919	-0.712 [-1.61, 0.188]	0.0966	0.96
40644	2.2	exomewide_scan	not_conditioned	cad	Coronary artery disease (CAD)	pLoF	0.001	high_outlier	case	21116	DDX19A	ENSG00000168872	FALSE	FALSE	1	-0.998944	0.758753	-2.24698	0.249094	-0.999 [-2.25, 0.249]	0.094	0.96
40675	2.2	exomewide_scan	not_conditioned	cad	Coronary artery disease (CAD)	pLoF	0.001	high_outlier	case	21149	DDX46	ENSG00000145833	FALSE	FALSE	3	-0.646604	0.438769	-1.36831	0.0751068	-0.647 [-1.37, 0.0751]	0.0703	0.96
40755	2.2	exomewide_scan	not_conditioned	cad	Coronary artery disease (CAD)	pLoF	0.001	high_outlier	case	21149	DEFB135	ENSG00000205883	FALSE	FALSE	8	-0.343433	0.268218	-0.784612	0.0977464	-0.343 [-0.785, 0.0977]	0.1	0.96
40779	2.2	exomewide_scan	not_conditioned	cad	Coronary artery disease (CAD)	pLoF	0.001	high_outlier	case	21149	DENND2B	ENSG00000166444	FALSE	FALSE	6	-0.531794	0.311762	-1.0446	-0.0189911	-0.532 [-1.04, -0.0190]	0.044	0.96
40789	2.2	exomewide_scan	not_conditioned	cad	Coronary artery disease (CAD)	pLoF	0.001	high_outlier	case	21149	DENND4B	ENSG00000198837	FALSE	FALSE	6	-0.4153	0.315769	-0.934694	0.104094	-0.415 [-0.935, 0.104]	0.0942	0.96
40810	2.2	exomewide_scan	not_conditioned	cad	Coronary artery disease (CAD)	pLoF	0.001	high_outlier	case	21149	DEPDC7	ENSG00000121690	FALSE	FALSE	8	-0.356948	0.27002	-0.801091	0.0871954	-0.357 [-0.801, 0.0872]	0.0931	0.96
40814	2.2	exomewide_scan	not_conditioned	cad	Coronary artery disease (CAD)	pLoF	0.001	high_outlier	case	21149	DEPTOR	ENSG00000155792	FALSE	FALSE	4	-0.627784	0.379302	-1.25168	-0.00388773	-0.628 [-1.25, -3.89e-03]	0.049	0.96
40818	2.2	exomewide_scan	not_conditioned	cad	Coronary artery disease (CAD)	pLoF	0.001	high_outlier	case	20914	DERL1	ENSG00000136986	FALSE	FALSE	1	-0.978759	0.758519	-2.22641	0.268894	-0.979 [-2.23, 0.269]	0.0985	0.96
40915	2.2	exomewide_scan	not_conditioned	cad	Coronary artery disease (CAD)	pLoF	0.001	high_outlier	case	21149	DHX29	ENSG00000067248	FALSE	FALSE	12	-0.320777	0.219419	-0.681689	0.0401351	-0.321 [-0.682, 0.0401]	0.0719	0.96
40917	2.2	exomewide_scan	not_conditioned	cad	Coronary artery disease (CAD)	pLoF	0.001	high_outlier	case	21149	DHX30	ENSG00000132153	FALSE	FALSE	2	-0.727758	0.537851	-1.61244	0.156928	-0.728 [-1.61, 0.157]	0.088	0.96
41014	2.2	exomewide_scan	not_conditioned	cad	Coronary artery disease (CAD)	pLoF	0.001	high_outlier	case	21149	DLG1	ENSG00000075711	FALSE	FALSE	6	-0.394929	0.310587	-0.905799	0.115941	-0.395 [-0.906, 0.116]	0.102	0.96
41041	2.2	exomewide_scan	not_conditioned	cad	Coronary artery disease (CAD)	pLoF	0.001	high_outlier	case	21149	DLX1	ENSG00000144355	FALSE	FALSE	2	-0.686845	0.54734	-1.58714	0.213449	-0.687 [-1.59, 0.213]	0.105	0.96
41047	2.2	exomewide_scan	not_conditioned	cad	Coronary artery disease (CAD)	pLoF	0.001	high_outlier	case	21149	DLX4	ENSG00000108813	FALSE	FALSE	1	-1.09027	0.762128	-2.34386	0.163319	-1.09 [-2.34, 0.163]	0.0763	0.96
41091	2.2	exomewide_scan	not_conditioned	cad	Coronary artery disease (CAD)	pLoF	0.001	high_outlier	case	21143	DMWD	ENSG00000185800	FALSE	FALSE	4	-0.590646	0.382139	-1.21921	0.0379167	-0.591 [-1.22, 0.0379]	0.0611	0.96
41099	2.2	exomewide_scan	not_conditioned	cad	Coronary artery disease (CAD)	pLoF	0.001	high_outlier	case	21149	DNAAF1	ENSG00000154099	FALSE	FALSE	40	-0.192592	0.120054	-0.390063	0.00487926	-0.193 [-0.390, 4.88e-03]	0.0543	0.96
41188	2.2	exomewide_scan	not_conditioned	cad	Coronary artery disease (CAD)	pLoF	0.001	high_outlier	case	21149	DNAJC12	ENSG00000108176	FALSE	FALSE	9	-0.39234	0.255589	-0.812746	0.0280665	-0.392 [-0.813, 0.0281]	0.0624	0.96
41216	2.2	exomewide_scan	not_conditioned	cad	Coronary artery disease (CAD)	pLoF	0.001	high_outlier	case	21149	DNAJC28	ENSG00000177692	FALSE	FALSE	54	-0.141747	0.10333	-0.31171	0.0282157	-0.142 [-0.312, 0.0282]	0.0851	0.96
41228	2.2	exomewide_scan	not_conditioned	cad	Coronary artery disease (CAD)	pLoF	0.001	high_outlier	case	21149	DNAJC5G	ENSG00000163793	FALSE	FALSE	1	-1.06262	0.774027	-2.33578	0.210541	-1.06 [-2.34, 0.211]	0.0849	0.96
41248	2.2	exomewide_scan	not_conditioned	cad	Coronary artery disease (CAD)	pLoF	0.001	high_outlier	case	21149	DNASE1L3	ENSG00000163687	FALSE	FALSE	2	-0.928605	0.537844	-1.81328	-0.0439303	-0.929 [-1.81, -0.0439]	0.0421	0.96
41284	2.2	exomewide_scan	not_conditioned	cad	Coronary artery disease (CAD)	pLoF	0.001	high_outlier	case	21149	DNTT	ENSG00000107447	FALSE	FALSE	33	-0.206842	0.133549	-0.426511	0.0128266	-0.207 [-0.427, 0.0128]	0.0607	0.96
41292	2.2	exomewide_scan	not_conditioned	cad	Coronary artery disease (CAD)	pLoF	0.001	high_outlier	case	21147	DOC2B	ENSG00000272636	FALSE	FALSE	1	-1.07793	0.762128	-2.33152	0.175659	-1.08 [-2.33, 0.176]	0.0786	0.96
41308	2.2	exomewide_scan	not_conditioned	cad	Coronary artery disease (CAD)	pLoF	0.001	high_outlier	case	21149	DOCK7	ENSG00000116641	FALSE	FALSE	10	-0.323758	0.244611	-0.726107	0.0785913	-0.324 [-0.726, 0.0786]	0.0928	0.96
41324	2.2	exomewide_scan	not_conditioned	cad	Coronary artery disease (CAD)	pLoF	0.001	high_outlier	case	21149	DOK5	ENSG00000101134	FALSE	FALSE	9	-0.327366	0.252286	-0.74234	0.0876075	-0.327 [-0.742, 0.0876]	0.0972	0.96
41328	2.2	exomewide_scan	not_conditioned	cad	Coronary artery disease (CAD)	pLoF	0.001	high_outlier	case	21149	DOK7	ENSG00000175920	FALSE	FALSE	5	-0.4268	0.343316	-0.991505	0.137905	-0.427 [-0.992, 0.138]	0.107	0.96
41365	2.2	exomewide_scan	not_conditioned	cad	Coronary artery disease (CAD)	pLoF	0.001	high_outlier	case	21149	DPH6	ENSG00000134146	FALSE	FALSE	7	-0.507121	0.288704	-0.981997	-0.0322452	-0.507 [-0.982, -0.0322]	0.0395	0.96
41381	2.2	exomewide_scan	not_conditioned	cad	Coronary artery disease (CAD)	pLoF	0.001	high_outlier	case	21149	DPP6	ENSG00000130226	FALSE	FALSE	12	-0.299683	0.219767	-0.661168	0.0618015	-0.300 [-0.661, 0.0618]	0.0863	0.96
41389	2.2	exomewide_scan	not_conditioned	cad	Coronary artery disease (CAD)	pLoF	0.001	high_outlier	case	21149	DPPA2	ENSG00000163530	FALSE	FALSE	8	-0.412115	0.268989	-0.854563	0.0303325	-0.412 [-0.855, 0.0303]	0.0628	0.96
41419	2.2	exomewide_scan	not_conditioned	cad	Coronary artery disease (CAD)	pLoF	0.001	high_outlier	case	21149	DPYSL5	ENSG00000157851	FALSE	FALSE	1	-1.33727	0.774027	-2.61043	-0.0641089	-1.34 [-2.61, -0.0641]	0.042	0.96
41435	2.2	exomewide_scan	not_conditioned	cad	Coronary artery disease (CAD)	pLoF	0.001	high_outlier	case	21149	DRC7	ENSG00000159625	FALSE	FALSE	11	-0.314563	0.228783	-0.690878	0.0617515	-0.315 [-0.691, 0.0618]	0.0846	0.96
41438	2.2	exomewide_scan	not_conditioned	cad	Coronary artery disease (CAD)	pLoF	0.001	high_outlier	case	21149	DRD2	ENSG00000149295	FALSE	FALSE	1	-1.08093	0.763538	-2.33684	0.174978	-1.08 [-2.34, 0.175]	0.0784	0.96
41470	2.2	exomewide_scan	not_conditioned	cad	Coronary artery disease (CAD)	pLoF	0.001	high_outlier	case	21149	DSG1	ENSG00000134760	FALSE	FALSE	6	-0.38016	0.308662	-0.887864	0.127544	-0.380 [-0.888, 0.128]	0.109	0.96
41521	2.2	exomewide_scan	not_conditioned	cad	Coronary artery disease (CAD)	pLoF	0.001	high_outlier	case	21149	DUOX2	ENSG00000140279	FALSE	FALSE	63	-0.129559	0.0963594	-0.288056	0.0289381	-0.130 [-0.288, 0.0289]	0.0894	0.96
41525	2.2	exomewide_scan	not_conditioned	cad	Coronary artery disease (CAD)	pLoF	0.001	high_outlier	case	21149	DUOXA2	ENSG00000140274	FALSE	FALSE	10	-0.358357	0.24155	-0.755671	0.0389574	-0.358 [-0.756, 0.0390]	0.069	0.96
41640	2.2	exomewide_scan	not_conditioned	cad	Coronary artery disease (CAD)	pLoF	0.001	high_outlier	case	21149	DYSF	ENSG00000135636	FALSE	FALSE	58	-0.127039	0.101774	-0.294442	0.0403643	-0.127 [-0.294, 0.0404]	0.106	0.96
41674	2.2	exomewide_scan	not_conditioned	cad	Coronary artery disease (CAD)	pLoF	0.001	high_outlier	case	21149	EARS2	ENSG00000103356	FALSE	FALSE	6	-0.411331	0.309733	-0.920796	0.0981344	-0.411 [-0.921, 0.0981]	0.0921	0.96
41689	2.2	exomewide_scan	not_conditioned	cad	Coronary artery disease (CAD)	pLoF	0.001	high_outlier	case	21149	EBNA1BP2	ENSG00000117395	FALSE	FALSE	8	-0.35389	0.273468	-0.803705	0.0959248	-0.354 [-0.804, 0.0959]	0.0978	0.96
41705	2.2	exomewide_scan	not_conditioned	cad	Coronary artery disease (CAD)	pLoF	0.001	low_outlier	ctrl	293337	ECHDC3	ENSG00000134463	FALSE	FALSE	123	0.0536658	0.0455837	-0.0213127	0.128644	0.0537 [-0.0213, 0.129]	0.12	0.96
41730	2.2	exomewide_scan	not_conditioned	cad	Coronary artery disease (CAD)	pLoF	0.001	high_outlier	case	21149	EDAR	ENSG00000135960	FALSE	FALSE	10	-0.422383	0.244832	-0.825096	-0.0196702	-0.422 [-0.825, -0.0197]	0.0422	0.96
41757	2.2	exomewide_scan	not_conditioned	cad	Coronary artery disease (CAD)	pLoF	0.001	high_outlier	case	21149	EDRF1	ENSG00000107938	FALSE	FALSE	10	-0.391035	0.242472	-0.789866	0.00779595	-0.391 [-0.790, 7.80e-03]	0.0534	0.96
41759	2.2	exomewide_scan	not_conditioned	cad	Coronary artery disease (CAD)	pLoF	0.001	high_outlier	case	21149	EEA1	ENSG00000102189	FALSE	FALSE	8	-0.331607	0.270357	-0.776305	0.113091	-0.332 [-0.776, 0.113]	0.11	0.96
41896	2.2	exomewide_scan	not_conditioned	cad	Coronary artery disease (CAD)	pLoF	0.001	high_outlier	case	21149	EIF2AK2	ENSG00000055332	FALSE	FALSE	7	-0.382975	0.292653	-0.864346	0.0983963	-0.383 [-0.864, 0.0984]	0.0953	0.96
41907	2.2	exomewide_scan	not_conditioned	cad	Coronary artery disease (CAD)	pLoF	0.001	high_outlier	case	21149	EIF2B4	ENSG00000115211	FALSE	FALSE	7	-0.487011	0.292601	-0.968297	-0.00572518	-0.487 [-0.968, -5.73e-03]	0.048	0.96
41930	2.2	exomewide_scan	not_conditioned	cad	Coronary artery disease (CAD)	pLoF	0.001	high_outlier	case	21134	EIF3G	ENSG00000130811	FALSE	FALSE	3	-0.56965	0.441238	-1.29542	0.156122	-0.570 [-1.30, 0.156]	0.0983	0.96
41989	2.2	exomewide_scan	not_conditioned	cad	Coronary artery disease (CAD)	pLoF	0.001	high_outlier	case	21149	ELAPOR2	ENSG00000164659	FALSE	FALSE	11	-0.300898	0.229556	-0.678484	0.076688	-0.301 [-0.678, 0.0767]	0.095	0.96
42002	2.2	exomewide_scan	not_conditioned	cad	Coronary artery disease (CAD)	pLoF	0.001	high_outlier	case	21149	ELFN2	ENSG00000166897	FALSE	FALSE	1	-1.05327	0.75715	-2.29867	0.192131	-1.05 [-2.30, 0.192]	0.0821	0.96
42008	2.2	exomewide_scan	not_conditioned	cad	Coronary artery disease (CAD)	pLoF	0.001	high_outlier	case	21149	ELL2	ENSG00000118985	FALSE	FALSE	2	-0.886279	0.537352	-1.77014	-0.00241361	-0.886 [-1.77, -2.41e-03]	0.0495	0.96
42052	2.2	exomewide_scan	not_conditioned	cad	Coronary artery disease (CAD)	pLoF	0.001	high_outlier	case	21149	ELP5	ENSG00000170291	FALSE	FALSE	4	-0.624881	0.381097	-1.25173	0.00196778	-0.625 [-1.25, 1.97e-03]	0.0505	0.96
42064	2.2	exomewide_scan	not_conditioned	cad	Coronary artery disease (CAD)	pLoF	0.001	high_outlier	case	21143	EMC2	ENSG00000104412	FALSE	FALSE	3	-0.62597	0.43795	-1.34633	0.0943936	-0.626 [-1.35, 0.0944]	0.0765	0.96
42167	2.2	exomewide_scan	not_conditioned	cad	Coronary artery disease (CAD)	pLoF	0.001	high_outlier	case	21149	ENPP7	ENSG00000182156	FALSE	FALSE	16	-0.270753	0.190608	-0.584275	0.0427693	-0.271 [-0.584, 0.0428]	0.0777	0.96
42256	2.2	exomewide_scan	not_conditioned	cad	Coronary artery disease (CAD)	pLoF	0.001	high_outlier	case	21149	EPHB4	ENSG00000196411	FALSE	FALSE	1	-0.933763	0.761141	-2.18573	0.318203	-0.934 [-2.19, 0.318]	0.11	0.96
42260	2.2	exomewide_scan	not_conditioned	cad	Coronary artery disease (CAD)	pLoF	0.001	high_outlier	case	21149	EPHX1	ENSG00000143819	FALSE	FALSE	19	-0.29297	0.177506	-0.584941	-0.000998612	-0.293 [-0.585, -9.99e-04]	0.0494	0.96
42289	2.2	exomewide_scan	not_conditioned	cad	Coronary artery disease (CAD)	pLoF	0.001	high_outlier	case	21145	EPS15	ENSG00000085832	FALSE	FALSE	4	-0.525139	0.386718	-1.16123	0.110956	-0.525 [-1.16, 0.111]	0.0872	0.96
42368	2.2	exomewide_scan	not_conditioned	cad	Coronary artery disease (CAD)	pLoF	0.001	high_outlier	case	21149	ERICH3	ENSG00000178965	FALSE	FALSE	30	-0.181935	0.141307	-0.414364	0.0504943	-0.182 [-0.414, 0.0505]	0.099	0.96
42374	2.2	exomewide_scan	not_conditioned	cad	Coronary artery disease (CAD)	pLoF	0.001	high_outlier	case	21149	ERICH6	ENSG00000163645	FALSE	FALSE	35	-0.179811	0.12868	-0.391471	0.0318488	-0.180 [-0.391, 0.0318]	0.0812	0.96
42388	2.2	exomewide_scan	not_conditioned	cad	Coronary artery disease (CAD)	pLoF	0.001	high_outlier	case	21149	ERMN	ENSG00000136541	FALSE	FALSE	1	-1.06912	0.774027	-2.34228	0.204041	-1.07 [-2.34, 0.204]	0.0836	0.96
42402	2.2	exomewide_scan	not_conditioned	cad	Coronary artery disease (CAD)	pLoF	0.001	high_outlier	case	21149	ERP29	ENSG00000089248	FALSE	FALSE	1	-1.11857	0.764439	-2.37596	0.13882	-1.12 [-2.38, 0.139]	0.0717	0.96
42425	2.2	exomewide_scan	not_conditioned	cad	Coronary artery disease (CAD)	pLoF	0.001	high_outlier	case	21149	ESPN	ENSG00000187017	FALSE	FALSE	14	-0.261287	0.206753	-0.601365	0.0787914	-0.261 [-0.601, 0.0788]	0.103	0.96
42465	2.2	exomewide_scan	not_conditioned	cad	Coronary artery disease (CAD)	pLoF	0.001	high_outlier	case	21149	ETNPPL	ENSG00000164089	FALSE	FALSE	18	-0.257031	0.180998	-0.554746	0.0406842	-0.257 [-0.555, 0.0407]	0.0778	0.96
42482	2.2	exomewide_scan	not_conditioned	cad	Coronary artery disease (CAD)	pLoF	0.001	high_outlier	case	21149	ETV6	ENSG00000139083	FALSE	FALSE	1	-0.99382	0.764439	-2.25121	0.26357	-0.994 [-2.25, 0.264]	0.0968	0.96
42495	2.2	exomewide_scan	not_conditioned	cad	Coronary artery disease (CAD)	pLoF	0.001	high_outlier	case	21149	EVI2A	ENSG00000126860	FALSE	FALSE	9	-0.391285	0.254099	-0.809241	0.0266707	-0.391 [-0.809, 0.0267]	0.0618	0.96
42506	2.2	exomewide_scan	not_conditioned	cad	Coronary artery disease (CAD)	pLoF	0.001	high_outlier	case	21149	EVPLL	ENSG00000214860	FALSE	FALSE	11	-0.394616	0.229855	-0.772694	-0.0165382	-0.395 [-0.773, -0.0165]	0.043	0.96
42522	2.2	exomewide_scan	not_conditioned	cad	Coronary artery disease (CAD)	pLoF	0.001	high_outlier	case	21149	EXO5	ENSG00000164002	FALSE	FALSE	4	-0.489908	0.386716	-1.126	0.146183	-0.490 [-1.13, 0.146]	0.103	0.96
42539	2.2	exomewide_scan	not_conditioned	cad	Coronary artery disease (CAD)	pLoF	0.001	high_outlier	case	21149	EXOC6	ENSG00000138190	FALSE	FALSE	3	-0.595707	0.442634	-1.32378	0.132361	-0.596 [-1.32, 0.132]	0.0892	0.96
42562	2.2	exomewide_scan	not_conditioned	cad	Coronary artery disease (CAD)	pLoF	0.001	high_outlier	case	21149	EXOSC7	ENSG00000075914	FALSE	FALSE	5	-0.435094	0.340187	-0.994652	0.124464	-0.435 [-0.995, 0.124]	0.1	0.96
42577	2.2	exomewide_scan	not_conditioned	cad	Coronary artery disease (CAD)	pLoF	0.001	high_outlier	case	21149	EXTL3	ENSG00000012232	FALSE	FALSE	6	-0.411636	0.309701	-0.921049	0.0977768	-0.412 [-0.921, 0.0978]	0.0919	0.96
42591	2.2	exomewide_scan	not_conditioned	cad	Coronary artery disease (CAD)	pLoF	0.001	high_outlier	case	21149	EZR	ENSG00000092820	FALSE	FALSE	3	-0.753515	0.44825	-1.49082	-0.0162094	-0.754 [-1.49, -0.0162]	0.0464	0.96
42595	2.2	exomewide_scan	not_conditioned	cad	Coronary artery disease (CAD)	pLoF	0.001	high_outlier	case	21149	F11	ENSG00000088926	FALSE	FALSE	30	-0.245077	0.140252	-0.475771	-0.014383	-0.245 [-0.476, -0.0144]	0.0403	0.96
42605	2.2	exomewide_scan	not_conditioned	cad	Coronary artery disease (CAD)	pLoF	0.001	high_outlier	case	21149	F2	ENSG00000180210	FALSE	FALSE	2	-0.890756	0.539916	-1.77884	-0.00267321	-0.891 [-1.78, -2.67e-03]	0.0495	0.96
42636	2.2	exomewide_scan	not_conditioned	cad	Coronary artery disease (CAD)	pLoF	0.001	high_outlier	case	21149	FABP4	ENSG00000170323	FALSE	FALSE	31	-0.217044	0.136331	-0.441289	0.00720054	-0.217 [-0.441, 7.20e-03]	0.0557	0.96
42658	2.2	exomewide_scan	not_conditioned	cad	Coronary artery disease (CAD)	pLoF	0.001	high_outlier	case	21149	FAH	ENSG00000103876	FALSE	FALSE	29	-0.202145	0.141902	-0.435553	0.031263	-0.202 [-0.436, 0.0313]	0.0771	0.96
42690	2.2	exomewide_scan	not_conditioned	cad	Coronary artery disease (CAD)	pLoF	0.001	high_outlier	case	21149	FAM114A2	ENSG00000055147	FALSE	FALSE	15	-0.24055	0.196271	-0.563387	0.0822871	-0.241 [-0.563, 0.0823]	0.11	0.96
42700	2.2	exomewide_scan	not_conditioned	cad	Coronary artery disease (CAD)	pLoF	0.001	high_outlier	case	21149	FAM120A	ENSG00000048828	FALSE	FALSE	3	-0.590502	0.449997	-1.33068	0.149677	-0.591 [-1.33, 0.150]	0.0947	0.96
42704	2.2	exomewide_scan	not_conditioned	cad	Coronary artery disease (CAD)	pLoF	0.001	high_outlier	case	21149	FAM120B	ENSG00000112584	FALSE	FALSE	28	-0.181511	0.146811	-0.422994	0.0599716	-0.182 [-0.423, 0.0600]	0.108	0.96
42756	2.2	exomewide_scan	not_conditioned	cad	Coronary artery disease (CAD)	pLoF	0.001	high_outlier	case	21149	FAM166C	ENSG00000173557	FALSE	FALSE	12	-0.30903	0.223502	-0.676658	0.0585981	-0.309 [-0.677, 0.0586]	0.0834	0.96
42799	2.2	exomewide_scan	not_conditioned	cad	Coronary artery disease (CAD)	pLoF	0.001	high_outlier	case	21149	FAM184A	ENSG00000111879	FALSE	FALSE	28	-0.256622	0.146828	-0.498133	-0.0151114	-0.257 [-0.498, -0.0151]	0.0403	0.96
42806	2.2	exomewide_scan	not_conditioned	cad	Coronary artery disease (CAD)	pLoF	0.001	low_outlier	ctrl	293337	FAM186B	ENSG00000135436	FALSE	FALSE	294	0.0341197	0.0289887	-0.0135625	0.0818019	0.0341 [-0.0136, 0.0818]	0.12	0.96
42818	2.2	exomewide_scan	not_conditioned	cad	Coronary artery disease (CAD)	pLoF	0.001	high_outlier	case	21149	FAM200B	ENSG00000237765	FALSE	FALSE	48	-0.182007	0.110928	-0.364467	0.000453323	-0.182 [-0.364, 4.53e-04]	0.0504	0.96
42831	2.2	exomewide_scan	not_conditioned	cad	Coronary artery disease (CAD)	pLoF	0.001	high_outlier	case	21149	FAM20B	ENSG00000116199	FALSE	FALSE	1	-0.96079	0.773349	-2.23284	0.311256	-0.961 [-2.23, 0.311]	0.107	0.96
42835	2.2	exomewide_scan	not_conditioned	cad	Coronary artery disease (CAD)	pLoF	0.001	high_outlier	case	21149	FAM210A	ENSG00000177150	FALSE	FALSE	1	-1.32665	0.755973	-2.57011	-0.0831851	-1.33 [-2.57, -0.0832]	0.0396	0.96
42893	2.2	exomewide_scan	not_conditioned	cad	Coronary artery disease (CAD)	pLoF	0.001	high_outlier	case	19925	FAM3C	ENSG00000196937	FALSE	FALSE	1	-1.23708	0.761104	-2.48898	0.0148247	-1.24 [-2.49, 0.0148]	0.052	0.96
42915	2.2	exomewide_scan	not_conditioned	cad	Coronary artery disease (CAD)	pLoF	0.001	high_outlier	case	21149	FAM76A	ENSG00000009780	FALSE	FALSE	3	-0.732164	0.446534	-1.46665	0.00231907	-0.732 [-1.47, 2.32e-03]	0.0505	0.96
42956	2.2	exomewide_scan	not_conditioned	cad	Coronary artery disease (CAD)	pLoF	0.001	high_outlier	case	20910	FAM90A20P	ENSG00000233295	FALSE	FALSE	32	-0.160275	0.126504	-0.368356	0.0478056	-0.160 [-0.368, 0.0478]	0.103	0.96
43035	2.2	exomewide_scan	not_conditioned	cad	Coronary artery disease (CAD)	pLoF	0.001	high_outlier	case	21149	FAXDC2	ENSG00000170271	FALSE	FALSE	10	-0.324916	0.240356	-0.720266	0.0704344	-0.325 [-0.720, 0.0704]	0.0882	0.96
43057	2.2	exomewide_scan	not_conditioned	cad	Coronary artery disease (CAD)	pLoF	0.001	high_outlier	case	21149	FBN3	ENSG00000142449	FALSE	FALSE	82	-0.150034	0.0845555	-0.289115	-0.0109526	-0.150 [-0.289, -0.0110]	0.038	0.96
43097	2.2	exomewide_scan	not_conditioned	cad	Coronary artery disease (CAD)	pLoF	0.001	high_outlier	case	21149	FBXL8	ENSG00000135722	FALSE	FALSE	8	-0.347531	0.268251	-0.788765	0.0937026	-0.348 [-0.789, 0.0937]	0.0976	0.96
43114	2.2	exomewide_scan	not_conditioned	cad	Coronary artery disease (CAD)	pLoF	0.001	high_outlier	case	21149	FBXO24	ENSG00000106336	FALSE	FALSE	5	-0.434171	0.34041	-0.994096	0.125754	-0.434 [-0.994, 0.126]	0.101	0.96
43118	2.2	exomewide_scan	not_conditioned	cad	Coronary artery disease (CAD)	pLoF	0.001	high_outlier	case	21149	FBXO27	ENSG00000161243	FALSE	FALSE	8	-0.332498	0.270267	-0.777048	0.112052	-0.332 [-0.777, 0.112]	0.109	0.96
43143	2.2	exomewide_scan	not_conditioned	cad	Coronary artery disease (CAD)	pLoF	0.001	high_outlier	case	21149	FBXO41	ENSG00000163013	FALSE	FALSE	3	-0.632843	0.446918	-1.36796	0.102272	-0.633 [-1.37, 0.102]	0.0784	0.96
43151	2.2	exomewide_scan	not_conditioned	cad	Coronary artery disease (CAD)	pLoF	0.001	high_outlier	case	21149	FBXO46	ENSG00000177051	FALSE	FALSE	1	-1.21661	0.764253	-2.47369	0.0404743	-1.22 [-2.47, 0.0405]	0.0557	0.96
43164	2.2	exomewide_scan	not_conditioned	cad	Coronary artery disease (CAD)	pLoF	0.001	high_outlier	case	21149	FBXO9	ENSG00000112146	FALSE	FALSE	2	-0.67283	0.548989	-1.57584	0.230177	-0.673 [-1.58, 0.230]	0.11	0.96
43184	2.2	exomewide_scan	not_conditioned	cad	Coronary artery disease (CAD)	pLoF	0.001	high_outlier	case	21149	FCAMR	ENSG00000162897	FALSE	FALSE	18	-0.252193	0.182365	-0.552157	0.0477707	-0.252 [-0.552, 0.0478]	0.0833	0.96
43227	2.2	exomewide_scan	not_conditioned	cad	Coronary artery disease (CAD)	pLoF	0.001	high_outlier	case	21149	FCRL2	ENSG00000132704	FALSE	FALSE	16	-0.274971	0.193412	-0.593105	0.0431634	-0.275 [-0.593, 0.0432]	0.0776	0.96
43241	2.2	exomewide_scan	not_conditioned	cad	Coronary artery disease (CAD)	pLoF	0.001	high_outlier	case	21149	FCSK	ENSG00000157353	FALSE	FALSE	31	-0.236483	0.136352	-0.460762	-0.0122039	-0.236 [-0.461, -0.0122]	0.0414	0.96
43253	2.2	exomewide_scan	not_conditioned	cad	Coronary artery disease (CAD)	pLoF	0.001	high_outlier	case	21149	FDXACB1	ENSG00000255561	FALSE	FALSE	27	-0.214411	0.147034	-0.45626	0.0274384	-0.214 [-0.456, 0.0274]	0.0724	0.96
43288	2.2	exomewide_scan	not_conditioned	cad	Coronary artery disease (CAD)	pLoF	0.001	high_outlier	case	21149	FEZF1	ENSG00000128610	FALSE	FALSE	2	-0.686698	0.538202	-1.57196	0.198566	-0.687 [-1.57, 0.199]	0.101	0.96
43311	2.2	exomewide_scan	not_conditioned	cad	Coronary artery disease (CAD)	pLoF	0.001	high_outlier	case	21149	FGF11	ENSG00000161958	FALSE	FALSE	13	-0.365355	0.211436	-0.713136	-0.0175737	-0.365 [-0.713, -0.0176]	0.042	0.96
43340	2.2	exomewide_scan	not_conditioned	cad	Coronary artery disease (CAD)	pLoF	0.001	high_outlier	case	21149	FGFBP1	ENSG00000137440	FALSE	FALSE	37	-0.165847	0.126314	-0.373615	0.041921	-0.166 [-0.374, 0.0419]	0.0946	0.96
43348	2.2	exomewide_scan	not_conditioned	cad	Coronary artery disease (CAD)	pLoF	0.001	high_outlier	case	21149	FGFR2	ENSG00000066468	FALSE	FALSE	4	-0.593598	0.383336	-1.22413	0.0369336	-0.594 [-1.22, 0.0369]	0.0608	0.96
43385	2.2	exomewide_scan	not_conditioned	cad	Coronary artery disease (CAD)	pLoF	0.001	high_outlier	case	21149	FHL5	ENSG00000112214	FALSE	FALSE	2	-0.701017	0.548989	-1.60402	0.20199	-0.701 [-1.60, 0.202]	0.101	0.96
43451	2.2	exomewide_scan	not_conditioned	cad	Coronary artery disease (CAD)	pLoF	0.001	high_outlier	case	21149	FKRP	ENSG00000181027	FALSE	FALSE	10	-0.365589	0.241716	-0.763176	0.0319984	-0.366 [-0.763, 0.0320]	0.0652	0.96
43481	2.2	exomewide_scan	not_conditioned	cad	Coronary artery disease (CAD)	pLoF	0.001	high_outlier	case	21149	FLT1	ENSG00000102755	FALSE	FALSE	3	-0.581073	0.440746	-1.30604	0.14389	-0.581 [-1.31, 0.144]	0.0937	0.96
43530	2.2	exomewide_scan	not_conditioned	cad	Coronary artery disease (CAD)	pLoF	0.001	high_outlier	case	21149	FNBP4	ENSG00000109920	FALSE	FALSE	5	-0.455814	0.341499	-1.01753	0.105902	-0.456 [-1.02, 0.106]	0.091	0.96
43554	2.2	exomewide_scan	not_conditioned	cad	Coronary artery disease (CAD)	pLoF	0.001	high_outlier	case	21149	FNTA	ENSG00000168522	FALSE	FALSE	4	-0.543815	0.379291	-1.16769	0.0800632	-0.544 [-1.17, 0.0801]	0.0758	0.96
43565	2.2	exomewide_scan	not_conditioned	cad	Coronary artery disease (CAD)	pLoF	0.001	high_outlier	case	21149	FOLR3	ENSG00000110203	FALSE	FALSE	1	-0.940892	0.763576	-2.19686	0.315079	-0.941 [-2.20, 0.315]	0.109	0.96
43574	2.2	exomewide_scan	not_conditioned	cad	Coronary artery disease (CAD)	pLoF	0.001	high_outlier	case	21149	FOXA1	ENSG00000129514	FALSE	FALSE	2	-0.683839	0.535064	-1.56394	0.196263	-0.684 [-1.56, 0.196]	0.101	0.96
43605	2.2	exomewide_scan	not_conditioned	cad	Coronary artery disease (CAD)	pLoF	0.001	high_outlier	case	21149	FOXF1	ENSG00000103241	FALSE	FALSE	1	-1.01083	0.758753	-2.25887	0.237208	-1.01 [-2.26, 0.237]	0.0914	0.96
43609	2.2	exomewide_scan	not_conditioned	cad	Coronary artery disease (CAD)	pLoF	0.001	high_outlier	case	21149	FOXH1	ENSG00000160973	FALSE	FALSE	5	-0.422341	0.339271	-0.980392	0.13571	-0.422 [-0.980, 0.136]	0.107	0.96
43634	2.2	exomewide_scan	not_conditioned	cad	Coronary artery disease (CAD)	pLoF	0.001	high_outlier	case	21149	FOXN2	ENSG00000170802	FALSE	FALSE	1	-0.940233	0.774027	-2.21339	0.332928	-0.940 [-2.21, 0.333]	0.112	0.96
43636	2.2	exomewide_scan	not_conditioned	cad	Coronary artery disease (CAD)	pLoF	0.001	high_outlier	case	21149	FOXN3	ENSG00000053254	FALSE	FALSE	1	-1.20987	0.756704	-2.45454	0.0347973	-1.21 [-2.45, 0.0348]	0.0549	0.96
43647	2.2	exomewide_scan	not_conditioned	cad	Coronary artery disease (CAD)	pLoF	0.001	high_outlier	case	21149	FOXP1	ENSG00000114861	FALSE	FALSE	1	-0.954092	0.760765	-2.20544	0.297255	-0.954 [-2.21, 0.297]	0.105	0.96
43651	2.2	exomewide_scan	not_conditioned	cad	Coronary artery disease (CAD)	pLoF	0.001	high_outlier	case	21149	FOXP4	ENSG00000137166	FALSE	FALSE	3	-0.711684	0.44825	-1.44899	0.0256216	-0.712 [-1.45, 0.0256]	0.0562	0.96
43656	2.2	exomewide_scan	not_conditioned	cad	Coronary artery disease (CAD)	pLoF	0.001	high_outlier	case	21149	FOXRED1	ENSG00000110074	FALSE	FALSE	22	-0.268388	0.162874	-0.536292	-0.00048411	-0.268 [-0.536, -4.84e-04]	0.0497	0.96
43704	2.2	exomewide_scan	not_conditioned	cad	Coronary artery disease (CAD)	pLoF	0.001	high_outlier	case	21149	FRMPD1	ENSG00000070601	FALSE	FALSE	14	-0.259548	0.208359	-0.602268	0.0831721	-0.260 [-0.602, 0.0832]	0.106	0.96
43722	2.2	exomewide_scan	not_conditioned	cad	Coronary artery disease (CAD)	pLoF	0.001	high_outlier	case	21149	FSBP	ENSG00000265817	FALSE	FALSE	5	-0.433568	0.339254	-0.991591	0.124455	-0.434 [-0.992, 0.124]	0.101	0.96
43759	2.2	exomewide_scan	not_conditioned	cad	Coronary artery disease (CAD)	pLoF	0.001	high_outlier	case	21149	FTO	ENSG00000140718	FALSE	FALSE	7	-0.414925	0.286764	-0.88661	0.0567598	-0.415 [-0.887, 0.0568]	0.074	0.96
43813	2.2	exomewide_scan	not_conditioned	cad	Coronary artery disease (CAD)	pLoF	0.001	high_outlier	case	21149	FYCO1	ENSG00000163820	FALSE	FALSE	47	-0.167837	0.111072	-0.350534	0.0148602	-0.168 [-0.351, 0.0149]	0.0654	0.96
43835	2.2	exomewide_scan	not_conditioned	cad	Coronary artery disease (CAD)	pLoF	0.001	high_outlier	case	21149	FZD8	ENSG00000177283	FALSE	FALSE	6	-0.471225	0.313036	-0.986123	0.0436734	-0.471 [-0.986, 0.0437]	0.0661	0.96
43845	2.2	exomewide_scan	not_conditioned	cad	Coronary artery disease (CAD)	pLoF	0.001	high_outlier	case	21099	G3BP2	ENSG00000138757	FALSE	FALSE	1	-0.966621	0.767604	-2.22922	0.295975	-0.967 [-2.23, 0.296]	0.104	0.96
43851	2.2	exomewide_scan	not_conditioned	cad	Coronary artery disease (CAD)	pLoF	0.001	high_outlier	case	21149	G6PC3	ENSG00000141349	FALSE	FALSE	7	-0.394079	0.288096	-0.867955	0.0797968	-0.394 [-0.868, 0.0798]	0.0857	0.96
43882	2.2	exomewide_scan	not_conditioned	cad	Coronary artery disease (CAD)	pLoF	0.001	high_outlier	case	21149	GABRA6	ENSG00000145863	FALSE	FALSE	10	-0.333248	0.240355	-0.728597	0.0621008	-0.333 [-0.729, 0.0621]	0.0828	0.96
43888	2.2	exomewide_scan	not_conditioned	cad	Coronary artery disease (CAD)	pLoF	0.001	high_outlier	case	21149	GABRB3	ENSG00000166206	FALSE	FALSE	1	-1.2843	0.763668	-2.54042	-0.0281779	-1.28 [-2.54, -0.0282]	0.0463	0.96
43936	2.2	exomewide_scan	not_conditioned	cad	Coronary artery disease (CAD)	pLoF	0.001	high_outlier	case	21149	GALK2	ENSG00000156958	FALSE	FALSE	17	-0.238574	0.185285	-0.543341	0.0661927	-0.239 [-0.543, 0.0662]	0.0989	0.96
43952	2.2	exomewide_scan	not_conditioned	cad	Coronary artery disease (CAD)	pLoF	0.001	high_outlier	case	21149	GALNT15	ENSG00000131386	FALSE	FALSE	34	-0.189882	0.130606	-0.40471	0.0249458	-0.190 [-0.405, 0.0249]	0.073	0.96
43968	2.2	exomewide_scan	not_conditioned	cad	Coronary artery disease (CAD)	pLoF	0.001	high_outlier	case	21149	GALNT6	ENSG00000139629	FALSE	FALSE	11	-0.311258	0.230541	-0.690464	0.0679482	-0.311 [-0.690, 0.0679]	0.0885	0.96
44008	2.2	exomewide_scan	not_conditioned	cad	Coronary artery disease (CAD)	pLoF	0.001	high_outlier	case	21149	GAREM1	ENSG00000141441	FALSE	FALSE	2	-0.779852	0.534574	-1.65915	0.099444	-0.780 [-1.66, 0.0994]	0.0723	0.96
44010	2.2	exomewide_scan	not_conditioned	cad	Coronary artery disease (CAD)	pLoF	0.001	high_outlier	case	21149	GAREM2	ENSG00000157833	FALSE	FALSE	14	-0.299817	0.206933	-0.640191	0.0405575	-0.300 [-0.640, 0.0406]	0.0737	0.96
44098	2.2	exomewide_scan	not_conditioned	cad	Coronary artery disease (CAD)	pLoF	0.001	high_outlier	case	21149	GBX1	ENSG00000164900	FALSE	FALSE	1	-1.30936	0.761103	-2.56126	-0.057457	-1.31 [-2.56, -0.0575]	0.0427	0.96
44104	2.2	exomewide_scan	not_conditioned	cad	Coronary artery disease (CAD)	pLoF	0.001	high_outlier	case	21140	GCA	ENSG00000115271	FALSE	FALSE	3	-0.632314	0.446903	-1.3674	0.102776	-0.632 [-1.37, 0.103]	0.0786	0.96
44112	2.2	exomewide_scan	not_conditioned	cad	Coronary artery disease (CAD)	pLoF	0.001	high_outlier	case	21149	GCDH	ENSG00000105607	FALSE	FALSE	8	-0.380932	0.270238	-0.825434	0.06357	-0.381 [-0.825, 0.0636]	0.0793	0.96
44137	2.2	exomewide_scan	not_conditioned	cad	Coronary artery disease (CAD)	pLoF	0.001	high_outlier	case	21149	GCNT2	ENSG00000111846	FALSE	FALSE	28	-0.199266	0.146811	-0.440749	0.0422166	-0.199 [-0.441, 0.0422]	0.0873	0.96
44182	2.2	exomewide_scan	not_conditioned	cad	Coronary artery disease (CAD)	pLoF	0.001	high_outlier	case	21149	GDPD1	ENSG00000153982	FALSE	FALSE	9	-0.399072	0.254093	-0.817018	0.0188738	-0.399 [-0.817, 0.0189]	0.0581	0.96
44234	2.2	exomewide_scan	not_conditioned	cad	Coronary artery disease (CAD)	pLoF	0.001	high_outlier	case	21149	GFRA3	ENSG00000146013	FALSE	FALSE	5	-0.611617	0.339876	-1.17066	-0.0525707	-0.612 [-1.17, -0.0526]	0.036	0.96
44246	2.2	exomewide_scan	not_conditioned	cad	Coronary artery disease (CAD)	pLoF	0.001	high_outlier	case	21149	GGA2	ENSG00000103365	FALSE	FALSE	19	-0.297455	0.174115	-0.583849	-0.0110613	-0.297 [-0.584, -0.0111]	0.0438	0.96
44269	2.2	exomewide_scan	not_conditioned	cad	Coronary artery disease (CAD)	pLoF	0.001	high_outlier	case	21149	GGT7	ENSG00000131067	FALSE	FALSE	2	-0.890173	0.535104	-1.77034	-0.0100052	-0.890 [-1.77, -0.0100]	0.0481	0.96
44307	2.2	exomewide_scan	not_conditioned	cad	Coronary artery disease (CAD)	pLoF	0.001	high_outlier	case	21149	GIMAP5	ENSG00000196329	FALSE	FALSE	2	-0.755326	0.538202	-1.64059	0.129938	-0.755 [-1.64, 0.130]	0.0802	0.96
44312	2.2	exomewide_scan	not_conditioned	cad	Coronary artery disease (CAD)	pLoF	0.001	high_outlier	case	21149	GIMAP8	ENSG00000171115	FALSE	FALSE	16	-0.263496	0.190341	-0.576579	0.0495871	-0.263 [-0.577, 0.0496]	0.0831	0.96
44314	2.2	exomewide_scan	not_conditioned	cad	Coronary artery disease (CAD)	pLoF	0.001	high_outlier	case	21149	GIMD1	ENSG00000250298	FALSE	FALSE	6	-0.440215	0.313415	-0.955737	0.0753068	-0.440 [-0.956, 0.0753]	0.0801	0.96
44366	2.2	exomewide_scan	not_conditioned	cad	Coronary artery disease (CAD)	pLoF	0.001	high_outlier	case	21149	GJC3	ENSG00000176402	FALSE	FALSE	1	-0.992519	0.761261	-2.24468	0.259644	-0.993 [-2.24, 0.260]	0.0962	0.96
44382	2.2	exomewide_scan	not_conditioned	cad	Coronary artery disease (CAD)	pLoF	0.001	high_outlier	case	21149	GKN2	ENSG00000183607	FALSE	FALSE	5	-0.552331	0.346189	-1.12176	0.0170992	-0.552 [-1.12, 0.0171]	0.0553	0.96
44386	2.2	exomewide_scan	not_conditioned	cad	Coronary artery disease (CAD)	pLoF	0.001	high_outlier	case	21149	GLB1L	ENSG00000163521	FALSE	FALSE	19	-0.259795	0.177658	-0.552016	0.0324264	-0.260 [-0.552, 0.0324]	0.0718	0.96
44392	2.2	exomewide_scan	not_conditioned	cad	Coronary artery disease (CAD)	pLoF	0.001	high_outlier	case	21149	GLCCI1	ENSG00000106415	FALSE	FALSE	3	-0.641895	0.439463	-1.36475	0.0809573	-0.642 [-1.36, 0.0810]	0.0721	0.96
44397	2.2	exomewide_scan	not_conditioned	cad	Coronary artery disease (CAD)	pLoF	0.001	high_outlier	case	21149	GLDN	ENSG00000186417	FALSE	FALSE	15	-0.265382	0.197249	-0.589828	0.0590637	-0.265 [-0.590, 0.0591]	0.0892	0.96
44441	2.2	exomewide_scan	not_conditioned	cad	Coronary artery disease (CAD)	pLoF	0.001	high_outlier	case	20959	GLRB	ENSG00000109738	FALSE	FALSE	2	-0.814972	0.542798	-1.7078	0.0778513	-0.815 [-1.71, 0.0779]	0.0666	0.96
44451	2.2	exomewide_scan	not_conditioned	cad	Coronary artery disease (CAD)	pLoF	0.001	high_outlier	case	21149	GLS	ENSG00000115419	FALSE	FALSE	3	-0.761515	0.446903	-1.49661	-0.026425	-0.762 [-1.50, -0.0264]	0.0442	0.96
44473	2.2	exomewide_scan	not_conditioned	cad	Coronary artery disease (CAD)	pLoF	0.001	high_outlier	case	21149	GLYATL1	ENSG00000166840	FALSE	FALSE	5	-0.565141	0.341499	-1.12686	-0.00342513	-0.565 [-1.13, -3.43e-03]	0.049	0.96
44614	2.2	exomewide_scan	not_conditioned	cad	Coronary artery disease (CAD)	pLoF	0.001	high_outlier	case	21149	GOLGA6L10	ENSG00000278662	FALSE	FALSE	10	-0.336839	0.241559	-0.734168	0.0604902	-0.337 [-0.734, 0.0605]	0.0816	0.96
44639	2.2	exomewide_scan	not_conditioned	cad	Coronary artery disease (CAD)	pLoF	0.001	high_outlier	case	21034	GOLGA8B	ENSG00000215252	FALSE	FALSE	39	-0.174084	0.122401	-0.375416	0.0272477	-0.174 [-0.375, 0.0272]	0.0775	0.96
44653	2.2	exomewide_scan	not_conditioned	cad	Coronary artery disease (CAD)	pLoF	0.001	high_outlier	case	21041	GOLGA8Q	ENSG00000178115	FALSE	FALSE	5	-0.417804	0.341603	-0.979691	0.144083	-0.418 [-0.980, 0.144]	0.111	0.96
44671	2.2	exomewide_scan	not_conditioned	cad	Coronary artery disease (CAD)	pLoF	0.001	high_outlier	case	21149	GOLPH3L	ENSG00000143457	FALSE	FALSE	2	-0.719081	0.546854	-1.61858	0.180414	-0.719 [-1.62, 0.180]	0.0943	0.96
44679	2.2	exomewide_scan	not_conditioned	cad	Coronary artery disease (CAD)	pLoF	0.001	high_outlier	case	21149	GON7	ENSG00000170270	FALSE	FALSE	1	-1.24294	0.756823	-2.4878	0.00192306	-1.24 [-2.49, 1.92e-03]	0.0503	0.96
44703	2.2	exomewide_scan	not_conditioned	cad	Coronary artery disease (CAD)	pLoF	0.001	high_outlier	case	21149	GP2	ENSG00000169347	FALSE	FALSE	23	-0.194265	0.158261	-0.454581	0.0660512	-0.194 [-0.455, 0.0661]	0.11	0.96
44716	2.2	exomewide_scan	not_conditioned	cad	Coronary artery disease (CAD)	pLoF	0.001	high_outlier	case	21149	GPANK1	ENSG00000204438	FALSE	FALSE	10	-0.401638	0.245568	-0.805561	0.00228542	-0.402 [-0.806, 2.29e-03]	0.051	0.96
44720	2.2	exomewide_scan	not_conditioned	cad	Coronary artery disease (CAD)	pLoF	0.001	high_outlier	case	21149	GPAT3	ENSG00000138678	FALSE	FALSE	57	-0.181028	0.101811	-0.348492	-0.0135638	-0.181 [-0.348, -0.0136]	0.0377	0.96
44722	2.2	exomewide_scan	not_conditioned	cad	Coronary artery disease (CAD)	pLoF	0.001	high_outlier	case	21149	GPAT4	ENSG00000158669	FALSE	FALSE	2	-0.820171	0.536427	-1.70251	0.0621729	-0.820 [-1.70, 0.0622]	0.0631	0.96
44724	2.2	exomewide_scan	not_conditioned	cad	Coronary artery disease (CAD)	pLoF	0.001	high_outlier	case	21149	GPATCH1	ENSG00000076650	FALSE	FALSE	17	-0.308088	0.185426	-0.613087	-0.00308937	-0.308 [-0.613, -3.09e-03]	0.0483	0.96
44726	2.2	exomewide_scan	not_conditioned	cad	Coronary artery disease (CAD)	pLoF	0.001	high_outlier	case	21149	GPATCH11	ENSG00000152133	FALSE	FALSE	13	-0.338506	0.21474	-0.691722	0.0147099	-0.339 [-0.692, 0.0147]	0.0575	0.96
44765	2.2	exomewide_scan	not_conditioned	cad	Coronary artery disease (CAD)	pLoF	0.001	high_outlier	case	21149	GPIHBP1	ENSG00000277494	FALSE	FALSE	1	-1.22666	0.75852	-2.47431	0.0209944	-1.23 [-2.47, 0.0210]	0.0529	0.96
44767	2.2	exomewide_scan	not_conditioned	cad	Coronary artery disease (CAD)	pLoF	0.001	high_outlier	case	21149	GPLD1	ENSG00000112293	FALSE	FALSE	44	-0.208397	0.117159	-0.401106	-0.0156876	-0.208 [-0.401, -0.0157]	0.0376	0.96
44774	2.2	exomewide_scan	not_conditioned	cad	Coronary artery disease (CAD)	pLoF	0.001	high_outlier	case	21149	GPN3	ENSG00000111231	FALSE	FALSE	4	-0.619253	0.382283	-1.24805	0.00954658	-0.619 [-1.25, 9.55e-03]	0.0526	0.96
44791	2.2	exomewide_scan	not_conditioned	cad	Coronary artery disease (CAD)	pLoF	0.001	high_outlier	case	21149	GPR137C	ENSG00000180998	FALSE	FALSE	1	-0.96436	0.756704	-2.20903	0.280307	-0.964 [-2.21, 0.280]	0.101	0.96
44793	2.2	exomewide_scan	not_conditioned	cad	Coronary artery disease (CAD)	pLoF	0.001	high_outlier	case	21149	GPR139	ENSG00000180269	FALSE	FALSE	1	-1.12341	0.758596	-2.37119	0.124369	-1.12 [-2.37, 0.124]	0.0693	0.96
44800	2.2	exomewide_scan	not_conditioned	cad	Coronary artery disease (CAD)	pLoF	0.001	high_outlier	case	21149	GPR15	ENSG00000154165	FALSE	FALSE	5	-0.611648	0.340188	-1.17121	-0.0520885	-0.612 [-1.17, -0.0521]	0.0361	0.96
44808	2.2	exomewide_scan	not_conditioned	cad	Coronary artery disease (CAD)	pLoF	0.001	high_outlier	case	21149	GPR155	ENSG00000163328	FALSE	FALSE	20	-0.215046	0.173163	-0.499874	0.0697818	-0.215 [-0.500, 0.0698]	0.107	0.96
44845	2.2	exomewide_scan	not_conditioned	cad	Coronary artery disease (CAD)	pLoF	0.001	high_outlier	case	21149	GPR3	ENSG00000181773	FALSE	FALSE	1	-1.12846	0.773349	-2.40051	0.143586	-1.13 [-2.40, 0.144]	0.0723	0.96
44911	2.2	exomewide_scan	not_conditioned	cad	Coronary artery disease (CAD)	pLoF	0.001	high_outlier	case	21149	GPSM2	ENSG00000121957	FALSE	FALSE	51	-0.141852	0.108441	-0.320222	0.0365176	-0.142 [-0.320, 0.0365]	0.0954	0.96
44913	2.2	exomewide_scan	not_conditioned	cad	Coronary artery disease (CAD)	pLoF	0.001	high_outlier	case	21149	GPSM3	ENSG00000213654	FALSE	FALSE	6	-0.400986	0.316985	-0.92238	0.120408	-0.401 [-0.922, 0.120]	0.103	0.96
44951	2.2	exomewide_scan	not_conditioned	cad	Coronary artery disease (CAD)	pLoF	0.001	high_outlier	case	21149	GRB14	ENSG00000115290	FALSE	FALSE	5	-0.425287	0.34619	-0.994719	0.144145	-0.425 [-0.995, 0.144]	0.11	0.96
44968	2.2	exomewide_scan	not_conditioned	cad	Coronary artery disease (CAD)	pLoF	0.001	high_outlier	case	21149	GRHPR	ENSG00000137106	FALSE	FALSE	50	-0.161455	0.110354	-0.342971	0.0200612	-0.161 [-0.343, 0.0201]	0.0717	0.96
44980	2.2	exomewide_scan	not_conditioned	cad	Coronary artery disease (CAD)	pLoF	0.001	high_outlier	case	21149	GRIFIN	ENSG00000275572	FALSE	FALSE	5	-0.452433	0.340413	-1.01236	0.107497	-0.452 [-1.01, 0.107]	0.0919	0.96
45027	2.2	exomewide_scan	not_conditioned	cad	Coronary artery disease (CAD)	pLoF	0.001	high_outlier	case	21149	GRM2	ENSG00000164082	FALSE	FALSE	7	-0.379651	0.287528	-0.852592	0.0932905	-0.380 [-0.853, 0.0933]	0.0934	0.96
45038	2.2	exomewide_scan	not_conditioned	cad	Coronary artery disease (CAD)	pLoF	0.001	low_outlier	ctrl	293337	GRM8	ENSG00000179603	FALSE	FALSE	122	0.0532325	0.0451769	-0.0210769	0.127542	0.0532 [-0.0211, 0.128]	0.119	0.96
45072	2.2	exomewide_scan	not_conditioned	cad	Coronary artery disease (CAD)	pLoF	0.001	high_outlier	case	21149	GSDME	ENSG00000105928	FALSE	FALSE	15	-0.271931	0.196579	-0.595275	0.0514127	-0.272 [-0.595, 0.0514]	0.0833	0.96
45084	2.2	exomewide_scan	not_conditioned	cad	Coronary artery disease (CAD)	pLoF	0.001	high_outlier	case	21149	GSN	ENSG00000148180	FALSE	FALSE	5	-0.529333	0.348575	-1.10269	0.0440219	-0.529 [-1.10, 0.0440]	0.0644	0.96
45134	2.2	exomewide_scan	not_conditioned	cad	Coronary artery disease (CAD)	pLoF	0.001	high_outlier	case	17510	GTF2A2	ENSG00000140307	FALSE	FALSE	1	-1.1389	0.763714	-2.3951	0.117298	-1.14 [-2.40, 0.117]	0.0679	0.96
45152	2.2	exomewide_scan	not_conditioned	cad	Coronary artery disease (CAD)	pLoF	0.001	high_outlier	case	21149	GTF2H3	ENSG00000111358	FALSE	FALSE	4	-0.519256	0.382261	-1.14802	0.109507	-0.519 [-1.15, 0.110]	0.0872	0.96
45163	2.2	exomewide_scan	not_conditioned	cad	Coronary artery disease (CAD)	pLoF	0.001	high_outlier	case	21149	GTF2IRD2B	ENSG00000174428	FALSE	FALSE	8	-0.432846	0.269147	-0.875553	0.00986142	-0.433 [-0.876, 9.86e-03]	0.0539	0.96
45188	2.2	exomewide_scan	not_conditioned	cad	Coronary artery disease (CAD)	pLoF	0.001	high_outlier	case	21149	GTPBP8	ENSG00000163607	FALSE	FALSE	13	-0.265419	0.21102	-0.612516	0.081678	-0.265 [-0.613, 0.0817]	0.104	0.96
45233	2.2	exomewide_scan	not_conditioned	cad	Coronary artery disease (CAD)	pLoF	0.001	high_outlier	case	21140	GYPA	ENSG00000170180	FALSE	FALSE	3	-0.640798	0.443195	-1.36979	0.0881929	-0.641 [-1.37, 0.0882]	0.0741	0.96
45255	2.2	exomewide_scan	not_conditioned	cad	Coronary artery disease (CAD)	pLoF	0.001	high_outlier	case	21149	GZMM	ENSG00000197540	FALSE	FALSE	8	-0.34195	0.270236	-0.786449	0.102549	-0.342 [-0.786, 0.103]	0.103	0.96
45267	2.2	exomewide_scan	not_conditioned	cad	Coronary artery disease (CAD)	pLoF	0.001	low_outlier	ctrl	293332	H1-6	ENSG00000187475	FALSE	FALSE	3	0.360249	0.306566	-0.144007	0.864505	0.360 [-0.144, 0.865]	0.12	0.96
45303	2.2	exomewide_scan	not_conditioned	cad	Coronary artery disease (CAD)	pLoF	0.001	high_outlier	case	21149	H2BC1	ENSG00000146047	FALSE	FALSE	3	-0.570576	0.448272	-1.30792	0.166766	-0.571 [-1.31, 0.167]	0.102	0.96
45341	2.2	exomewide_scan	not_conditioned	cad	Coronary artery disease (CAD)	pLoF	0.001	high_outlier	case	21145	H3-4	ENSG00000168148	FALSE	FALSE	1	-1.16724	0.773349	-2.43929	0.104806	-1.17 [-2.44, 0.105]	0.0656	0.96
45351	2.2	exomewide_scan	not_conditioned	cad	Coronary artery disease (CAD)	pLoF	0.001	high_outlier	case	21149	H3C11	ENSG00000275379	FALSE	FALSE	2	-0.827227	0.548982	-1.73022	0.075768	-0.827 [-1.73, 0.0758]	0.0659	0.96
45373	2.2	exomewide_scan	not_conditioned	cad	Coronary artery disease (CAD)	pLoF	0.001	high_outlier	case	21149	H4C12	ENSG00000273542	FALSE	FALSE	36	-0.213384	0.129499	-0.426391	-0.0003771	-0.213 [-0.426, -3.77e-04]	0.0497	0.96
45383	2.2	exomewide_scan	not_conditioned	cad	Coronary artery disease (CAD)	pLoF	0.001	high_outlier	case	21149	H4C4	ENSG00000277157	FALSE	FALSE	7	-0.455711	0.293479	-0.938441	0.027019	-0.456 [-0.938, 0.0270]	0.0602	0.96
45385	2.2	exomewide_scan	not_conditioned	cad	Coronary artery disease (CAD)	pLoF	0.001	high_outlier	case	21149	H4C5	ENSG00000276966	FALSE	FALSE	32	-0.167194	0.137345	-0.393106	0.0587184	-0.167 [-0.393, 0.0587]	0.112	0.96
45434	2.2	exomewide_scan	not_conditioned	cad	Coronary artery disease (CAD)	pLoF	0.001	high_outlier	case	21149	HAP1	ENSG00000173805	FALSE	FALSE	38	-0.162364	0.12374	-0.365898	0.0411702	-0.162 [-0.366, 0.0412]	0.0947	0.96
45437	2.2	exomewide_scan	not_conditioned	cad	Coronary artery disease (CAD)	pLoF	0.001	high_outlier	case	21149	HAPLN2	ENSG00000132702	FALSE	FALSE	6	-0.425889	0.315761	-0.94527	0.0934916	-0.426 [-0.945, 0.0935]	0.0887	0.96
45458	2.2	exomewide_scan	not_conditioned	cad	Coronary artery disease (CAD)	pLoF	0.001	high_outlier	case	21149	HAUS1	ENSG00000152240	FALSE	FALSE	45	-0.151113	0.112821	-0.336687	0.034461	-0.151 [-0.337, 0.0345]	0.0902	0.96
45488	2.2	exomewide_scan	not_conditioned	cad	Coronary artery disease (CAD)	pLoF	0.001	high_outlier	case	21149	HBG1	ENSG00000213934	FALSE	FALSE	6	-0.483312	0.311772	-0.996131	0.0295073	-0.483 [-0.996, 0.0295]	0.0605	0.96
45496	2.2	exomewide_scan	not_conditioned	cad	Coronary artery disease (CAD)	pLoF	0.001	high_outlier	case	21149	HBQ1	ENSG00000086506	FALSE	FALSE	12	-0.297577	0.219045	-0.657874	0.06272	-0.298 [-0.658, 0.0627]	0.0871	0.96
45505	2.2	exomewide_scan	not_conditioned	cad	Coronary artery disease (CAD)	pLoF	0.001	high_outlier	case	21149	HCK	ENSG00000101336	FALSE	FALSE	5	-0.42177	0.338454	-0.978477	0.134937	-0.422 [-0.978, 0.135]	0.106	0.96
45566	2.2	exomewide_scan	not_conditioned	cad	Coronary artery disease (CAD)	pLoF	0.001	high_outlier	case	21149	HEATR4	ENSG00000187105	FALSE	FALSE	32	-0.179944	0.133862	-0.400127	0.0402394	-0.180 [-0.400, 0.0402]	0.0894	0.96
45578	2.2	exomewide_scan	not_conditioned	cad	Coronary artery disease (CAD)	pLoF	0.001	high_outlier	case	21149	HEBP2	ENSG00000051620	FALSE	FALSE	4	-0.569696	0.388213	-1.20825	0.0688576	-0.570 [-1.21, 0.0689]	0.0711	0.96
45590	2.2	exomewide_scan	not_conditioned	cad	Coronary artery disease (CAD)	pLoF	0.001	high_outlier	case	21149	HECW1	ENSG00000002746	FALSE	FALSE	9	-0.312031	0.253747	-0.729408	0.105346	-0.312 [-0.729, 0.105]	0.109	0.96
45618	2.2	exomewide_scan	not_conditioned	cad	Coronary artery disease (CAD)	pLoF	0.001	high_outlier	case	21149	HERC1	ENSG00000103657	FALSE	FALSE	14	-0.252659	0.204185	-0.588513	0.0831954	-0.253 [-0.589, 0.0832]	0.108	0.96
45654	2.2	exomewide_scan	not_conditioned	cad	Coronary artery disease (CAD)	pLoF	0.001	high_outlier	case	21149	HEXIM1	ENSG00000186834	FALSE	FALSE	1	-1.21805	0.762128	-2.47164	0.035539	-1.22 [-2.47, 0.0355]	0.055	0.96
45695	2.2	exomewide_scan	not_conditioned	cad	Coronary artery disease (CAD)	pLoF	0.001	high_outlier	case	21149	HIBCH	ENSG00000198130	FALSE	FALSE	8	-0.471633	0.273708	-0.921843	-0.0214234	-0.472 [-0.922, -0.0214]	0.0424	0.96
45701	2.2	exomewide_scan	not_conditioned	cad	Coronary artery disease (CAD)	pLoF	0.001	high_outlier	case	21149	HID1	ENSG00000167861	FALSE	FALSE	10	-0.349943	0.241063	-0.746456	0.0465703	-0.350 [-0.746, 0.0466]	0.0733	0.96
45709	2.2	exomewide_scan	not_conditioned	cad	Coronary artery disease (CAD)	pLoF	0.001	high_outlier	case	21148	HIGD1A	ENSG00000181061	FALSE	FALSE	2	-0.907324	0.537851	-1.79201	-0.0226378	-0.907 [-1.79, -0.0226]	0.0458	0.96
45736	2.2	exomewide_scan	not_conditioned	cad	Coronary artery disease (CAD)	pLoF	0.001	high_outlier	case	21149	HIPK4	ENSG00000160396	FALSE	FALSE	1	-1.31763	0.764253	-2.57471	-0.0605457	-1.32 [-2.57, -0.0605]	0.0423	0.96
45792	2.2	exomewide_scan	not_conditioned	cad	Coronary artery disease (CAD)	pLoF	0.001	high_outlier	case	21149	HLA-E	ENSG00000204592	FALSE	FALSE	3	-0.677202	0.448269	-1.41454	0.0601349	-0.677 [-1.41, 0.0601]	0.0654	0.96
45806	2.2	exomewide_scan	not_conditioned	cad	Coronary artery disease (CAD)	pLoF	0.001	high_outlier	case	21149	HMBS	ENSG00000256269	FALSE	FALSE	1	-0.969209	0.763538	-2.22512	0.286699	-0.969 [-2.23, 0.287]	0.102	0.96
45849	2.2	exomewide_scan	not_conditioned	cad	Coronary artery disease (CAD)	pLoF	0.001	high_outlier	case	21149	HMOX1	ENSG00000100292	FALSE	FALSE	6	-0.423557	0.309127	-0.932026	0.0849117	-0.424 [-0.932, 0.0849]	0.0853	0.96
45871	2.2	exomewide_scan	not_conditioned	cad	Coronary artery disease (CAD)	pLoF	0.001	high_outlier	case	21149	HNRNPA1L2	ENSG00000139675	FALSE	FALSE	5	-0.569518	0.341431	-1.13112	-0.00791398	-0.570 [-1.13, -7.91e-03]	0.0477	0.96
45885	2.2	exomewide_scan	not_conditioned	cad	Coronary artery disease (CAD)	pLoF	0.001	high_outlier	case	21117	HNRNPCL3	ENSG00000277058	FALSE	FALSE	1	-1.05934	0.773387	-2.33145	0.212768	-1.06 [-2.33, 0.213]	0.0854	0.96
45923	2.2	exomewide_scan	not_conditioned	cad	Coronary artery disease (CAD)	pLoF	0.001	high_outlier	case	21149	HOOK3	ENSG00000168172	FALSE	FALSE	3	-0.743036	0.437973	-1.46344	-0.0226345	-0.743 [-1.46, -0.0226]	0.0449	0.96
45929	2.2	exomewide_scan	not_conditioned	cad	Coronary artery disease (CAD)	pLoF	0.001	high_outlier	case	21149	HORMAD2	ENSG00000176635	FALSE	FALSE	45	-0.14964	0.113002	-0.335512	0.0362317	-0.150 [-0.336, 0.0362]	0.0927	0.96
45944	2.2	exomewide_scan	not_conditioned	cad	Coronary artery disease (CAD)	pLoF	0.001	high_outlier	case	21149	HOXA7	ENSG00000122592	FALSE	FALSE	3	-0.543256	0.439456	-1.2661	0.179585	-0.543 [-1.27, 0.180]	0.108	0.96
45971	2.2	exomewide_scan	not_conditioned	cad	Coronary artery disease (CAD)	pLoF	0.001	high_outlier	case	21149	HOXC13	ENSG00000123364	FALSE	FALSE	9	-0.379277	0.25487	-0.798501	0.0399468	-0.379 [-0.799, 0.0399]	0.0684	0.96
45981	2.2	exomewide_scan	not_conditioned	cad	Coronary artery disease (CAD)	pLoF	0.001	high_outlier	case	21149	HOXC9	ENSG00000180806	FALSE	FALSE	4	-0.609393	0.382246	-1.23813	0.0193457	-0.609 [-1.24, 0.0193]	0.0554	0.96
46025	2.2	exomewide_scan	not_conditioned	cad	Coronary artery disease (CAD)	pLoF	0.001	high_outlier	case	21149	HPS4	ENSG00000100099	FALSE	FALSE	11	-0.402425	0.228332	-0.777998	-0.0268523	-0.402 [-0.778, -0.0269]	0.039	0.96
46145	2.2	exomewide_scan	not_conditioned	cad	Coronary artery disease (CAD)	pLoF	0.001	high_outlier	case	21149	HSPA1B	ENSG00000204388	FALSE	FALSE	5	-0.54496	0.347237	-1.11611	0.026194	-0.545 [-1.12, 0.0262]	0.0583	0.96
46154	2.2	exomewide_scan	not_conditioned	cad	Coronary artery disease (CAD)	pLoF	0.001	high_outlier	case	21149	HSPA5	ENSG00000044574	FALSE	FALSE	2	-0.737712	0.551104	-1.6442	0.168773	-0.738 [-1.64, 0.169]	0.0903	0.96
46175	2.2	exomewide_scan	not_conditioned	cad	Coronary artery disease (CAD)	pLoF	0.001	high_outlier	case	21149	HSPBAP1	ENSG00000169087	FALSE	FALSE	13	-0.304645	0.211021	-0.651744	0.0424537	-0.305 [-0.652, 0.0425]	0.0744	0.96
46177	2.2	exomewide_scan	not_conditioned	cad	Coronary artery disease (CAD)	pLoF	0.001	high_outlier	case	21148	HSPBP1	ENSG00000133265	FALSE	FALSE	5	-0.425768	0.341805	-0.987987	0.136451	-0.426 [-0.988, 0.136]	0.106	0.96
46204	2.2	exomewide_scan	not_conditioned	cad	Coronary artery disease (CAD)	pLoF	0.001	high_outlier	case	21149	HTR3A	ENSG00000166736	FALSE	FALSE	10	-0.326149	0.241506	-0.723391	0.071093	-0.326 [-0.723, 0.0711]	0.0884	0.96
46243	2.2	exomewide_scan	not_conditioned	cad	Coronary artery disease (CAD)	pLoF	0.001	high_outlier	case	21149	HYAL3	ENSG00000186792	FALSE	FALSE	9	-0.376801	0.253581	-0.793905	0.0403026	-0.377 [-0.794, 0.0403]	0.0687	0.96
46322	2.2	exomewide_scan	not_conditioned	cad	Coronary artery disease (CAD)	pLoF	0.001	high_outlier	case	21149	IDO1	ENSG00000131203	FALSE	FALSE	3	-0.545649	0.43795	-1.26601	0.174715	-0.546 [-1.27, 0.175]	0.106	0.96
46329	2.2	exomewide_scan	not_conditioned	cad	Coronary artery disease (CAD)	pLoF	0.001	high_outlier	case	21149	IER3	ENSG00000137331	FALSE	FALSE	2	-0.715703	0.548982	-1.6187	0.187292	-0.716 [-1.62, 0.187]	0.0962	0.96
46355	2.2	exomewide_scan	not_conditioned	cad	Coronary artery disease (CAD)	pLoF	0.001	high_outlier	case	21091	IFI6	ENSG00000126709	FALSE	FALSE	1	-0.945038	0.773387	-2.21715	0.32707	-0.945 [-2.22, 0.327]	0.111	0.96
46395	2.2	exomewide_scan	not_conditioned	cad	Coronary artery disease (CAD)	pLoF	0.001	high_outlier	case	21149	IFNL2	ENSG00000183709	FALSE	FALSE	15	-0.302943	0.197385	-0.627612	0.0217264	-0.303 [-0.628, 0.0217]	0.0624	0.96
46401	2.2	exomewide_scan	not_conditioned	cad	Coronary artery disease (CAD)	pLoF	0.001	high_outlier	case	21149	IFRD1	ENSG00000006652	FALSE	FALSE	4	-0.511549	0.380585	-1.13756	0.114458	-0.512 [-1.14, 0.114]	0.0895	0.96
46480	2.2	exomewide_scan	not_conditioned	cad	Coronary artery disease (CAD)	pLoF	0.001	high_outlier	case	21149	IGLL1	ENSG00000128322	FALSE	FALSE	1	-1.35741	0.75727	-2.60301	-0.111812	-1.36 [-2.60, -0.112]	0.0365	0.96
46485	2.2	exomewide_scan	not_conditioned	cad	Coronary artery disease (CAD)	pLoF	0.001	high_outlier	case	21149	IGSF10	ENSG00000152580	FALSE	FALSE	79	-0.106587	0.0857353	-0.247609	0.034435	-0.107 [-0.248, 0.0344]	0.107	0.96
46493	2.2	exomewide_scan	not_conditioned	cad	Coronary artery disease (CAD)	pLoF	0.001	high_outlier	case	21149	IGSF23	ENSG00000216588	FALSE	FALSE	1	-1.30033	0.764253	-2.55741	-0.0432457	-1.30 [-2.56, -0.0432]	0.0444	0.96
46505	2.2	exomewide_scan	not_conditioned	cad	Coronary artery disease (CAD)	pLoF	0.001	high_outlier	case	21149	IGSF9B	ENSG00000080854	FALSE	FALSE	3	-0.641099	0.44087	-1.36627	0.0840676	-0.641 [-1.37, 0.0841]	0.0729	0.96
46508	2.2	exomewide_scan	not_conditioned	cad	Coronary artery disease (CAD)	pLoF	0.001	high_outlier	case	21149	IHO1	ENSG00000173421	FALSE	FALSE	1	-1.31752	0.760608	-2.56861	-0.0664312	-1.32 [-2.57, -0.0664]	0.0416	0.96
46569	2.2	exomewide_scan	not_conditioned	cad	Coronary artery disease (CAD)	pLoF	0.001	low_outlier	ctrl	293337	IL17REL	ENSG00000188263	FALSE	FALSE	85	0.0604172	0.0514285	-0.0241752	0.14501	0.0604 [-0.0242, 0.145]	0.12	0.96
46575	2.2	exomewide_scan	not_conditioned	cad	Coronary artery disease (CAD)	pLoF	0.001	high_outlier	case	21149	IL18R1	ENSG00000115604	FALSE	FALSE	10	-0.386325	0.244831	-0.789036	0.0163862	-0.386 [-0.789, 0.0164]	0.0573	0.96
46611	2.2	exomewide_scan	not_conditioned	cad	Coronary artery disease (CAD)	pLoF	0.001	high_outlier	case	21149	IL22RA2	ENSG00000164485	FALSE	FALSE	25	-0.218168	0.155361	-0.473714	0.0373781	-0.218 [-0.474, 0.0374]	0.0801	0.96
46662	2.2	exomewide_scan	not_conditioned	cad	Coronary artery disease (CAD)	pLoF	0.001	high_outlier	case	21149	IL6R	ENSG00000160712	FALSE	FALSE	8	-0.471806	0.273462	-0.921611	-0.022001	-0.472 [-0.922, -0.0220]	0.0422	0.96
46708	2.2	exomewide_scan	not_conditioned	cad	Coronary artery disease (CAD)	pLoF	0.001	high_outlier	case	21149	IMPG2	ENSG00000081148	FALSE	FALSE	22	-0.207157	0.162252	-0.474038	0.0597238	-0.207 [-0.474, 0.0597]	0.101	0.96
46729	2.2	exomewide_scan	not_conditioned	cad	Coronary artery disease (CAD)	pLoF	0.001	high_outlier	case	21147	ING5	ENSG00000168395	FALSE	FALSE	1	-1.10418	0.774065	-2.3774	0.169044	-1.10 [-2.38, 0.169]	0.0769	0.96
46744	2.2	exomewide_scan	not_conditioned	cad	Coronary artery disease (CAD)	pLoF	0.001	high_outlier	case	21149	INKA2	ENSG00000197852	FALSE	FALSE	7	-0.513175	0.292344	-0.994038	-0.0323119	-0.513 [-0.994, -0.0323]	0.0396	0.96
46765	2.2	exomewide_scan	not_conditioned	cad	Coronary artery disease (CAD)	pLoF	0.001	high_outlier	case	21149	INPP5B	ENSG00000204084	FALSE	FALSE	27	-0.208629	0.14893	-0.453597	0.0363391	-0.209 [-0.454, 0.0363]	0.0806	0.96
46803	2.2	exomewide_scan	not_conditioned	cad	Coronary artery disease (CAD)	pLoF	0.001	high_outlier	case	21149	INSYN2B	ENSG00000204767	FALSE	FALSE	1	-1.36117	0.760059	-2.61136	-0.110984	-1.36 [-2.61, -0.111]	0.0367	0.96
46805	2.2	exomewide_scan	not_conditioned	cad	Coronary artery disease (CAD)	pLoF	0.001	high_outlier	case	21149	INTS1	ENSG00000164880	FALSE	FALSE	22	-0.219323	0.16235	-0.486365	0.047719	-0.219 [-0.486, 0.0477]	0.0884	0.96
46809	2.2	exomewide_scan	not_conditioned	cad	Coronary artery disease (CAD)	pLoF	0.001	high_outlier	case	21149	INTS11	ENSG00000127054	FALSE	FALSE	42	-0.145189	0.119448	-0.341663	0.0512855	-0.145 [-0.342, 0.0513]	0.112	0.96
46813	2.2	exomewide_scan	not_conditioned	cad	Coronary artery disease (CAD)	pLoF	0.001	high_outlier	case	21149	INTS13	ENSG00000064102	FALSE	FALSE	3	-0.55586	0.441386	-1.28188	0.170155	-0.556 [-1.28, 0.170]	0.104	0.96
46859	2.2	exomewide_scan	not_conditioned	cad	Coronary artery disease (CAD)	pLoF	0.001	high_outlier	case	21149	IPP	ENSG00000197429	FALSE	FALSE	8	-0.374835	0.273481	-0.824671	0.0750012	-0.375 [-0.825, 0.0750]	0.0852	0.96
46885	2.2	exomewide_scan	not_conditioned	cad	Coronary artery disease (CAD)	pLoF	0.001	high_outlier	case	21149	IQCH	ENSG00000103599	FALSE	FALSE	29	-0.216234	0.141902	-0.449642	0.017174	-0.216 [-0.450, 0.0172]	0.0638	0.96
46913	2.2	exomewide_scan	not_conditioned	cad	Coronary artery disease (CAD)	pLoF	0.001	high_outlier	case	21149	IRAK2	ENSG00000134070	FALSE	FALSE	44	-0.189525	0.114787	-0.378333	-0.000717187	-0.190 [-0.378, -7.17e-04]	0.0494	0.96
46983	2.2	exomewide_scan	not_conditioned	cad	Coronary artery disease (CAD)	pLoF	0.001	high_outlier	case	21149	ISOC1	ENSG00000066583	FALSE	FALSE	6	-0.48998	0.310265	-1.00032	0.0203605	-0.490 [-1.00, 0.0204]	0.0571	0.96
46987	2.2	exomewide_scan	not_conditioned	cad	Coronary artery disease (CAD)	pLoF	0.001	high_outlier	case	21149	IST1	ENSG00000182149	FALSE	FALSE	22	-0.244998	0.161819	-0.511167	0.0211706	-0.245 [-0.511, 0.0212]	0.065	0.96
46989	2.2	exomewide_scan	not_conditioned	cad	Coronary artery disease (CAD)	pLoF	0.001	high_outlier	case	21149	ISX	ENSG00000175329	FALSE	FALSE	6	-0.464917	0.309127	-0.973386	0.0435517	-0.465 [-0.973, 0.0436]	0.0663	0.96
47027	2.2	exomewide_scan	not_conditioned	cad	Coronary artery disease (CAD)	pLoF	0.001	high_outlier	case	21149	ITGAE	ENSG00000083457	FALSE	FALSE	31	-0.182518	0.136988	-0.407843	0.0428072	-0.183 [-0.408, 0.0428]	0.0914	0.96
47051	2.2	exomewide_scan	not_conditioned	cad	Coronary artery disease (CAD)	pLoF	0.001	high_outlier	case	21149	ITGB6	ENSG00000115221	FALSE	FALSE	11	-0.320869	0.233436	-0.704837	0.0630991	-0.321 [-0.705, 0.0631]	0.0846	0.96
47057	2.2	exomewide_scan	not_conditioned	cad	Coronary artery disease (CAD)	pLoF	0.001	high_outlier	case	21149	ITGBL1	ENSG00000198542	FALSE	FALSE	6	-0.409811	0.311712	-0.922532	0.10291	-0.410 [-0.923, 0.103]	0.0943	0.96
47063	2.2	exomewide_scan	not_conditioned	cad	Coronary artery disease (CAD)	pLoF	0.001	high_outlier	case	21149	ITIH3	ENSG00000162267	FALSE	FALSE	14	-0.344504	0.203341	-0.67897	-0.0100378	-0.345 [-0.679, -0.0100]	0.0451	0.96
47117	2.2	exomewide_scan	not_conditioned	cad	Coronary artery disease (CAD)	pLoF	0.001	high_outlier	case	21149	IZUMO1R	ENSG00000183560	FALSE	FALSE	11	-0.297567	0.230274	-0.676334	0.0812	-0.298 [-0.676, 0.0812]	0.0981	0.96
47125	2.2	exomewide_scan	not_conditioned	cad	Coronary artery disease (CAD)	pLoF	0.001	high_outlier	case	21148	JADE1	ENSG00000077684	FALSE	FALSE	1	-1.36551	0.767641	-2.62817	-0.102853	-1.37 [-2.63, -0.103]	0.0376	0.96
47133	2.2	exomewide_scan	not_conditioned	cad	Coronary artery disease (CAD)	pLoF	0.001	high_outlier	case	21149	JAK1	ENSG00000162434	FALSE	FALSE	3	-0.570998	0.446512	-1.30544	0.163449	-0.571 [-1.31, 0.163]	0.1	0.96
47139	2.2	exomewide_scan	not_conditioned	cad	Coronary artery disease (CAD)	pLoF	0.001	high_outlier	case	21139	JAKMIP1	ENSG00000152969	FALSE	FALSE	1	-0.943472	0.767604	-2.20607	0.319124	-0.943 [-2.21, 0.319]	0.11	0.96
47154	2.2	exomewide_scan	not_conditioned	cad	Coronary artery disease (CAD)	pLoF	0.001	high_outlier	case	21149	JCAD	ENSG00000165757	FALSE	FALSE	3	-0.60973	0.442619	-1.33777	0.118313	-0.610 [-1.34, 0.118]	0.0842	0.96
47184	2.2	exomewide_scan	not_conditioned	cad	Coronary artery disease (CAD)	pLoF	0.001	high_outlier	case	21149	JPH4	ENSG00000092051	FALSE	FALSE	5	-0.53475	0.338442	-1.09144	0.0219376	-0.535 [-1.09, 0.0219]	0.057	0.96
47188	2.2	exomewide_scan	not_conditioned	cad	Coronary artery disease (CAD)	pLoF	0.001	high_outlier	case	21149	JRK	ENSG00000234616	FALSE	FALSE	1	-1.00969	0.758557	-2.25741	0.238025	-1.01 [-2.26, 0.238]	0.0916	0.96
47209	2.2	exomewide_scan	not_conditioned	cad	Coronary artery disease (CAD)	pLoF	0.001	high_outlier	case	21149	KANK3	ENSG00000186994	FALSE	FALSE	13	-0.374957	0.212017	-0.723694	-0.0262201	-0.375 [-0.724, -0.0262]	0.0385	0.96
47220	2.2	exomewide_scan	not_conditioned	cad	Coronary artery disease (CAD)	pLoF	0.001	high_outlier	case	21149	KARS1	ENSG00000065427	FALSE	FALSE	4	-0.664203	0.37941	-1.28828	-0.0401291	-0.664 [-1.29, -0.0401]	0.04	0.96
47224	2.2	exomewide_scan	not_conditioned	cad	Coronary artery disease (CAD)	pLoF	0.001	high_outlier	case	21149	KAT14	ENSG00000149474	FALSE	FALSE	11	-0.386694	0.228233	-0.762104	-0.0112841	-0.387 [-0.762, -0.0113]	0.0451	0.96
47232	2.2	exomewide_scan	not_conditioned	cad	Coronary artery disease (CAD)	pLoF	0.001	high_outlier	case	21149	KAT6A	ENSG00000083168	FALSE	FALSE	5	-0.544462	0.339258	-1.10249	0.0135678	-0.544 [-1.10, 0.0136]	0.0543	0.96
47246	2.2	exomewide_scan	not_conditioned	cad	Coronary artery disease (CAD)	pLoF	0.001	high_outlier	case	21149	KATNBL1	ENSG00000134152	FALSE	FALSE	8	-0.344019	0.270045	-0.788203	0.100165	-0.344 [-0.788, 0.100]	0.101	0.96
47250	2.2	exomewide_scan	not_conditioned	cad	Coronary artery disease (CAD)	pLoF	0.001	high_outlier	case	21149	KAZALD1	ENSG00000107821	FALSE	FALSE	11	-0.280702	0.231203	-0.660997	0.0995931	-0.281 [-0.661, 0.0996]	0.112	0.96
47275	2.2	exomewide_scan	not_conditioned	cad	Coronary artery disease (CAD)	pLoF	0.001	high_outlier	case	21149	KCNA2	ENSG00000177301	FALSE	FALSE	1	-1.34435	0.773349	-2.6164	-0.0723041	-1.34 [-2.62, -0.0723]	0.0411	0.96
47291	2.2	exomewide_scan	not_conditioned	cad	Coronary artery disease (CAD)	pLoF	0.001	high_outlier	case	21149	KCNAB3	ENSG00000170049	FALSE	FALSE	30	-0.191308	0.139247	-0.420349	0.0377329	-0.191 [-0.420, 0.0377]	0.0847	0.96
47301	2.2	exomewide_scan	not_conditioned	cad	Coronary artery disease (CAD)	pLoF	0.001	high_outlier	case	21149	KCNC4	ENSG00000116396	FALSE	FALSE	3	-0.597266	0.446512	-1.33171	0.137181	-0.597 [-1.33, 0.137]	0.0905	0.96
47314	2.2	exomewide_scan	not_conditioned	cad	Coronary artery disease (CAD)	pLoF	0.001	high_outlier	case	21149	KCNG4	ENSG00000168418	FALSE	FALSE	18	-0.249043	0.178879	-0.543273	0.0451868	-0.249 [-0.543, 0.0452]	0.0819	0.96
47324	2.2	exomewide_scan	not_conditioned	cad	Coronary artery disease (CAD)	pLoF	0.001	high_outlier	case	21149	KCNH5	ENSG00000140015	FALSE	FALSE	10	-0.294051	0.239345	-0.687738	0.0996365	-0.294 [-0.688, 0.0996]	0.11	0.96
47335	2.2	exomewide_scan	not_conditioned	cad	Coronary artery disease (CAD)	pLoF	0.001	high_outlier	case	21149	KCNIP3	ENSG00000115041	FALSE	FALSE	2	-0.688627	0.547333	-1.58891	0.211656	-0.689 [-1.59, 0.212]	0.104	0.96
47362	2.2	exomewide_scan	not_conditioned	cad	Coronary artery disease (CAD)	pLoF	0.001	high_outlier	case	21149	KCNJ8	ENSG00000121361	FALSE	FALSE	1	-1.12489	0.764476	-2.38234	0.132561	-1.12 [-2.38, 0.133]	0.0706	0.96
47399	2.2	exomewide_scan	not_conditioned	cad	Coronary artery disease (CAD)	pLoF	0.001	high_outlier	case	21149	KCNN1	ENSG00000105642	FALSE	FALSE	2	-0.774123	0.540395	-1.66299	0.114748	-0.774 [-1.66, 0.115]	0.076	0.96
47429	2.2	exomewide_scan	not_conditioned	cad	Coronary artery disease (CAD)	pLoF	0.001	high_outlier	case	21149	KCNU1	ENSG00000215262	FALSE	FALSE	30	-0.245574	0.138587	-0.473529	-0.0176187	-0.246 [-0.474, -0.0176]	0.0382	0.96
47456	2.2	exomewide_scan	not_conditioned	cad	Coronary artery disease (CAD)	pLoF	0.001	high_outlier	case	21149	KCTD2	ENSG00000180901	FALSE	FALSE	6	-0.406201	0.311196	-0.918073	0.105671	-0.406 [-0.918, 0.106]	0.0959	0.96
47460	2.2	exomewide_scan	not_conditioned	cad	Coronary artery disease (CAD)	pLoF	0.001	high_outlier	case	21149	KCTD21	ENSG00000188997	FALSE	FALSE	1	-1.31302	0.763538	-2.56893	-0.0571118	-1.31 [-2.57, -0.0571]	0.0427	0.96
47475	2.2	exomewide_scan	not_conditioned	cad	Coronary artery disease (CAD)	pLoF	0.001	high_outlier	case	21149	KDELR1	ENSG00000105438	FALSE	FALSE	2	-0.678947	0.540395	-1.56782	0.209924	-0.679 [-1.57, 0.210]	0.104	0.96
47482	2.2	exomewide_scan	not_conditioned	cad	Coronary artery disease (CAD)	pLoF	0.001	high_outlier	case	21149	KDM1A	ENSG00000004487	FALSE	FALSE	3	-0.616127	0.446531	-1.35061	0.118351	-0.616 [-1.35, 0.118]	0.0838	0.96
47516	2.2	exomewide_scan	not_conditioned	cad	Coronary artery disease (CAD)	pLoF	0.001	high_outlier	case	21149	KERA	ENSG00000139330	FALSE	FALSE	2	-0.718357	0.540553	-1.60749	0.170774	-0.718 [-1.61, 0.171]	0.0919	0.96
47536	2.2	exomewide_scan	not_conditioned	cad	Coronary artery disease (CAD)	pLoF	0.001	high_outlier	case	20354	KIAA0040	ENSG00000235750	FALSE	FALSE	29	-0.191222	0.143705	-0.427596	0.0451517	-0.191 [-0.428, 0.0452]	0.0917	0.96
47572	2.2	exomewide_scan	not_conditioned	cad	Coronary artery disease (CAD)	pLoF	0.001	high_outlier	case	21149	KIAA1671	ENSG00000197077	FALSE	FALSE	9	-0.365631	0.252422	-0.780828	0.0495662	-0.366 [-0.781, 0.0496]	0.0737	0.96
47574	2.2	exomewide_scan	not_conditioned	cad	Coronary artery disease (CAD)	pLoF	0.001	high_outlier	case	21149	KIAA1755	ENSG00000149633	FALSE	FALSE	15	-0.246908	0.19545	-0.568395	0.0745786	-0.247 [-0.568, 0.0746]	0.103	0.96
47609	2.2	exomewide_scan	not_conditioned	cad	Coronary artery disease (CAD)	pLoF	0.001	high_outlier	case	21149	KIF1A	ENSG00000130294	FALSE	FALSE	4	-0.609671	0.387047	-1.24631	0.0269647	-0.610 [-1.25, 0.0270]	0.0576	0.96
47615	2.2	exomewide_scan	not_conditioned	cad	Coronary artery disease (CAD)	pLoF	0.001	high_outlier	case	21149	KIF20A	ENSG00000112984	FALSE	FALSE	17	-0.260134	0.184373	-0.563401	0.0431326	-0.260 [-0.563, 0.0431]	0.0791	0.96
47674	2.2	exomewide_scan	not_conditioned	cad	Coronary artery disease (CAD)	pLoF	0.001	high_outlier	case	21149	KIR2DL1	ENSG00000125498	FALSE	FALSE	69	-0.138448	0.0895813	-0.285796	0.00890013	-0.138 [-0.286, 8.90e-03]	0.0611	0.96
47716	2.2	exomewide_scan	not_conditioned	cad	Coronary artery disease (CAD)	pLoF	0.001	high_outlier	case	21149	KLF11	ENSG00000172059	FALSE	FALSE	6	-0.397753	0.316037	-0.917588	0.122082	-0.398 [-0.918, 0.122]	0.104	0.96
47730	2.2	exomewide_scan	not_conditioned	cad	Coronary artery disease (CAD)	pLoF	0.001	high_outlier	case	21149	KLF4	ENSG00000136826	FALSE	FALSE	1	-1.06679	0.779359	-2.34872	0.215141	-1.07 [-2.35, 0.215]	0.0855	0.96
47732	2.2	exomewide_scan	not_conditioned	cad	Coronary artery disease (CAD)	pLoF	0.001	high_outlier	case	21149	KLF5	ENSG00000102554	FALSE	FALSE	1	-1.05766	0.763401	-2.31334	0.198023	-1.06 [-2.31, 0.198]	0.083	0.96
47751	2.2	exomewide_scan	not_conditioned	cad	Coronary artery disease (CAD)	pLoF	0.001	high_outlier	case	21149	KLHDC8B	ENSG00000185909	FALSE	FALSE	2	-0.935623	0.537851	-1.82031	-0.0509368	-0.936 [-1.82, -0.0509]	0.041	0.96
47764	2.2	exomewide_scan	not_conditioned	cad	Coronary artery disease (CAD)	pLoF	0.001	high_outlier	case	21149	KLHL17	ENSG00000187961	FALSE	FALSE	22	-0.289816	0.16496	-0.561151	-0.0184809	-0.290 [-0.561, -0.0185]	0.0395	0.96
47803	2.2	exomewide_scan	not_conditioned	cad	Coronary artery disease (CAD)	pLoF	0.001	high_outlier	case	21149	KLHL40	ENSG00000157119	FALSE	FALSE	7	-0.455012	0.28754	-0.927973	0.0179492	-0.455 [-0.928, 0.0179]	0.0568	0.96
47825	2.2	exomewide_scan	not_conditioned	cad	Coronary artery disease (CAD)	pLoF	0.001	high_outlier	case	21149	KLK12	ENSG00000186474	FALSE	FALSE	12	-0.37153	0.220672	-0.734503	-0.00855686	-0.372 [-0.735, -8.56e-03]	0.0461	0.96
47839	2.2	exomewide_scan	not_conditioned	cad	Coronary artery disease (CAD)	pLoF	0.001	high_outlier	case	21149	KLK5	ENSG00000167754	FALSE	FALSE	2	-0.916595	0.540395	-1.80547	-0.0277243	-0.917 [-1.81, -0.0277]	0.0449	0.96
47851	2.2	exomewide_scan	not_conditioned	cad	Coronary artery disease (CAD)	pLoF	0.001	high_outlier	case	21149	KLRB1	ENSG00000111796	FALSE	FALSE	5	-0.509802	0.3419	-1.07218	0.0525735	-0.510 [-1.07, 0.0526]	0.068	0.96
47893	2.2	exomewide_scan	not_conditioned	cad	Coronary artery disease (CAD)	pLoF	0.001	high_outlier	case	21149	KNG1	ENSG00000113889	FALSE	FALSE	3	-0.596972	0.439155	-1.31932	0.125374	-0.597 [-1.32, 0.125]	0.087	0.96
47906	2.2	exomewide_scan	not_conditioned	cad	Coronary artery disease (CAD)	pLoF	0.001	high_outlier	case	21149	KPNA3	ENSG00000102753	FALSE	FALSE	1	-1.10992	0.763363	-2.36554	0.1457	-1.11 [-2.37, 0.146]	0.073	0.96
47937	2.2	exomewide_scan	not_conditioned	cad	Coronary artery disease (CAD)	pLoF	0.001	high_outlier	case	21149	KRIT1	ENSG00000001631	FALSE	FALSE	8	-0.34361	0.269145	-0.786314	0.0990941	-0.344 [-0.786, 0.0991]	0.101	0.96
47953	2.2	exomewide_scan	not_conditioned	cad	Coronary artery disease (CAD)	pLoF	0.001	high_outlier	case	21149	KRT16	ENSG00000186832	FALSE	FALSE	27	-0.239079	0.146765	-0.480486	0.00232794	-0.239 [-0.480, 2.33e-03]	0.0517	0.96
47958	2.2	exomewide_scan	not_conditioned	cad	Coronary artery disease (CAD)	pLoF	0.001	high_outlier	case	21149	KRT19	ENSG00000171345	FALSE	FALSE	2	-0.860773	0.538926	-1.74723	0.0256814	-0.861 [-1.75, 0.0257]	0.0551	0.96
47966	2.2	exomewide_scan	not_conditioned	cad	Coronary artery disease (CAD)	pLoF	0.001	high_outlier	case	21149	KRT23	ENSG00000108244	FALSE	FALSE	8	-0.345505	0.269528	-0.788839	0.0978291	-0.346 [-0.789, 0.0978]	0.0999	0.96
47982	2.2	exomewide_scan	not_conditioned	cad	Coronary artery disease (CAD)	pLoF	0.001	high_outlier	case	21149	KRT32	ENSG00000108759	FALSE	FALSE	7	-0.372993	0.288106	-0.846885	0.100899	-0.373 [-0.847, 0.101]	0.0977	0.96
48012	2.2	exomewide_scan	not_conditioned	cad	Coronary artery disease (CAD)	pLoF	0.001	high_outlier	case	21149	KRT7	ENSG00000135480	FALSE	FALSE	3	-0.54823	0.44139	-1.27425	0.177792	-0.548 [-1.27, 0.178]	0.107	0.96
48018	2.2	exomewide_scan	not_conditioned	cad	Coronary artery disease (CAD)	pLoF	0.001	high_outlier	case	21149	KRT73	ENSG00000186049	FALSE	FALSE	19	-0.311044	0.175449	-0.599632	-0.0224561	-0.311 [-0.600, -0.0225]	0.0381	0.96
48046	2.2	exomewide_scan	not_conditioned	cad	Coronary artery disease (CAD)	pLoF	0.001	high_outlier	case	21149	KRT86	ENSG00000170442	FALSE	FALSE	5	-0.534066	0.341952	-1.09653	0.028395	-0.534 [-1.10, 0.0284]	0.0592	0.96
48113	2.2	exomewide_scan	not_conditioned	cad	Coronary artery disease (CAD)	pLoF	0.001	high_outlier	case	21149	KRTAP4-5	ENSG00000198271	FALSE	FALSE	7	-0.410182	0.288096	-0.884058	0.0636938	-0.410 [-0.884, 0.0637]	0.0773	0.96
48191	2.2	exomewide_scan	not_conditioned	cad	Coronary artery disease (CAD)	pLoF	0.001	high_outlier	case	21147	L3MBTL3	ENSG00000198945	FALSE	FALSE	3	-0.779843	0.448265	-1.51717	-0.0425127	-0.780 [-1.52, -0.0425]	0.041	0.96
48223	2.2	exomewide_scan	not_conditioned	cad	Coronary artery disease (CAD)	pLoF	0.001	high_outlier	case	21149	LAMA5	ENSG00000130702	FALSE	FALSE	41	-0.187066	0.118298	-0.381649	0.00751689	-0.187 [-0.382, 7.52e-03]	0.0569	0.96
48233	2.2	exomewide_scan	not_conditioned	cad	Coronary artery disease (CAD)	pLoF	0.001	high_outlier	case	21149	LAMC1	ENSG00000135862	FALSE	FALSE	6	-0.448813	0.315756	-0.968185	0.0705594	-0.449 [-0.968, 0.0706]	0.0776	0.96
48246	2.2	exomewide_scan	not_conditioned	cad	Coronary artery disease (CAD)	pLoF	0.001	high_outlier	case	21149	LAMTOR2	ENSG00000116586	FALSE	FALSE	1	-1.01573	0.773349	-2.28778	0.256316	-1.02 [-2.29, 0.256]	0.0945	0.96
48256	2.2	exomewide_scan	not_conditioned	cad	Coronary artery disease (CAD)	pLoF	0.001	high_outlier	case	21149	LAP3	ENSG00000002549	FALSE	FALSE	6	-0.521519	0.313411	-1.03703	-0.00600378	-0.522 [-1.04, -6.00e-03]	0.0481	0.96
48278	2.2	exomewide_scan	not_conditioned	cad	Coronary artery disease (CAD)	pLoF	0.001	high_outlier	case	21149	LARP7	ENSG00000174720	FALSE	FALSE	15	-0.354203	0.198269	-0.680326	-0.0280795	-0.354 [-0.680, -0.0281]	0.037	0.96
48356	2.2	exomewide_scan	not_conditioned	cad	Coronary artery disease (CAD)	pLoF	0.001	high_outlier	case	21149	LCNL1	ENSG00000214402	FALSE	FALSE	7	-0.437165	0.294612	-0.921759	0.0474286	-0.437 [-0.922, 0.0474]	0.0689	0.96
48368	2.2	exomewide_scan	not_conditioned	cad	Coronary artery disease (CAD)	pLoF	0.001	high_outlier	case	21149	LCTL	ENSG00000188501	FALSE	FALSE	12	-0.347445	0.220517	-0.710163	0.0152732	-0.347 [-0.710, 0.0153]	0.0576	0.96
48387	2.2	exomewide_scan	not_conditioned	cad	Coronary artery disease (CAD)	pLoF	0.001	high_outlier	case	21149	LDHD	ENSG00000166816	FALSE	FALSE	18	-0.296369	0.178873	-0.590589	-0.0021491	-0.296 [-0.591, -2.15e-03]	0.0488	0.96
48414	2.2	exomewide_scan	not_conditioned	cad	Coronary artery disease (CAD)	pLoF	0.001	high_outlier	case	21149	LEMD2	ENSG00000161904	FALSE	FALSE	6	-0.540877	0.317019	-1.06233	-0.0194271	-0.541 [-1.06, -0.0194]	0.044	0.96
48421	2.2	exomewide_scan	not_conditioned	cad	Coronary artery disease (CAD)	pLoF	0.001	high_outlier	case	21149	LENG8	ENSG00000167615	FALSE	FALSE	2	-0.673394	0.540402	-1.56228	0.215488	-0.673 [-1.56, 0.215]	0.106	0.96
48422	2.2	exomewide_scan	not_conditioned	cad	Coronary artery disease (CAD)	pLoF	0.001	low_outlier	ctrl	293334	LENG9	ENSG00000275183	FALSE	FALSE	1	0.592722	0.503764	-0.235896	1.42134	0.593 [-0.236, 1.42]	0.12	0.96
48437	2.2	exomewide_scan	not_conditioned	cad	Coronary artery disease (CAD)	pLoF	0.001	high_outlier	case	21149	LETMD1	ENSG00000050426	FALSE	FALSE	3	-0.667031	0.441447	-1.39315	0.0590847	-0.667 [-1.39, 0.0591]	0.0654	0.96
48535	2.2	exomewide_scan	not_conditioned	cad	Coronary artery disease (CAD)	pLoF	0.001	high_outlier	case	21149	LILRA2	ENSG00000239998	FALSE	FALSE	12	-0.322624	0.220665	-0.685586	0.0403376	-0.323 [-0.686, 0.0403]	0.0719	0.96
48543	2.2	exomewide_scan	not_conditioned	cad	Coronary artery disease (CAD)	pLoF	0.001	high_outlier	case	21149	LILRB1	ENSG00000104972	FALSE	FALSE	55	-0.163863	0.103178	-0.333576	0.00584971	-0.164 [-0.334, 5.85e-03]	0.0561	0.96
48565	2.2	exomewide_scan	not_conditioned	cad	Coronary artery disease (CAD)	pLoF	0.001	high_outlier	case	21148	LIMK1	ENSG00000106683	FALSE	FALSE	1	-0.992339	0.761103	-2.24424	0.259564	-0.992 [-2.24, 0.260]	0.0961	0.96
48609	2.2	exomewide_scan	not_conditioned	cad	Coronary artery disease (CAD)	pLoF	0.001	high_outlier	case	21059	LIPJ	ENSG00000204022	FALSE	FALSE	7	-0.410347	0.289841	-0.887093	0.066399	-0.410 [-0.887, 0.0664]	0.0784	0.96
48613	2.2	exomewide_scan	not_conditioned	cad	Coronary artery disease (CAD)	pLoF	0.001	high_outlier	case	21149	LIPM	ENSG00000173239	FALSE	FALSE	9	-0.370955	0.255582	-0.79135	0.04944	-0.371 [-0.791, 0.0494]	0.0733	0.96
48615	2.2	exomewide_scan	not_conditioned	cad	Coronary artery disease (CAD)	pLoF	0.001	high_outlier	case	21149	LIPN	ENSG00000204020	FALSE	FALSE	7	-0.442145	0.289788	-0.918804	0.0345138	-0.442 [-0.919, 0.0345]	0.0635	0.96
48624	2.2	exomewide_scan	not_conditioned	cad	Coronary artery disease (CAD)	pLoF	0.001	high_outlier	case	21149	LIX1L	ENSG00000271601	FALSE	FALSE	6	-0.403439	0.315765	-0.922826	0.115948	-0.403 [-0.923, 0.116]	0.101	0.96
48654	2.2	exomewide_scan	not_conditioned	cad	Coronary artery disease (CAD)	pLoF	0.001	high_outlier	case	21149	LMF1	ENSG00000103227	FALSE	FALSE	21	-0.265281	0.165635	-0.537726	0.00716433	-0.265 [-0.538, 7.16e-03]	0.0546	0.96
48689	2.2	exomewide_scan	not_conditioned	cad	Coronary artery disease (CAD)	pLoF	0.001	high_outlier	case	16674	LMX1B	ENSG00000136944	FALSE	FALSE	1	-1.10366	0.779367	-2.3856	0.178285	-1.10 [-2.39, 0.178]	0.0784	0.96
48705	2.2	exomewide_scan	not_conditioned	cad	Coronary artery disease (CAD)	pLoF	0.001	high_outlier	case	21149	LONRF1	ENSG00000154359	FALSE	FALSE	3	-0.71115	0.43795	-1.43151	0.00921365	-0.711 [-1.43, 9.21e-03]	0.0522	0.96
48707	2.2	exomewide_scan	not_conditioned	cad	Coronary artery disease (CAD)	pLoF	0.001	high_outlier	case	21149	LONRF2	ENSG00000170500	FALSE	FALSE	3	-0.634678	0.446918	-1.36979	0.100437	-0.635 [-1.37, 0.100]	0.0778	0.96
48727	2.2	exomewide_scan	not_conditioned	cad	Coronary artery disease (CAD)	pLoF	0.001	high_outlier	case	21038	LPAR3	ENSG00000171517	FALSE	FALSE	1	-0.99405	0.773349	-2.2661	0.277996	-0.994 [-2.27, 0.278]	0.0993	0.96
48817	2.2	exomewide_scan	not_conditioned	cad	Coronary artery disease (CAD)	pLoF	0.001	high_outlier	case	21149	LRP8	ENSG00000157193	FALSE	FALSE	47	-0.150882	0.112928	-0.336632	0.034868	-0.151 [-0.337, 0.0349]	0.0908	0.96
48898	2.2	exomewide_scan	not_conditioned	cad	Coronary artery disease (CAD)	pLoF	0.001	high_outlier	case	21149	LRRC47	ENSG00000130764	FALSE	FALSE	4	-0.485436	0.386707	-1.12151	0.15064	-0.485 [-1.12, 0.151]	0.105	0.96
48907	2.2	exomewide_scan	not_conditioned	cad	Coronary artery disease (CAD)	pLoF	0.001	high_outlier	case	21149	LRRC52	ENSG00000162763	FALSE	FALSE	8	-0.346666	0.273478	-0.796497	0.103165	-0.347 [-0.796, 0.103]	0.102	0.96
48911	2.2	exomewide_scan	not_conditioned	cad	Coronary artery disease (CAD)	pLoF	0.001	high_outlier	case	21149	LRRC56	ENSG00000161328	FALSE	FALSE	18	-0.257829	0.180039	-0.553967	0.0383088	-0.258 [-0.554, 0.0383]	0.0761	0.96
48917	2.2	exomewide_scan	not_conditioned	cad	Coronary artery disease (CAD)	pLoF	0.001	high_outlier	case	21149	LRRC59	ENSG00000108829	FALSE	FALSE	1	-0.9554	0.762128	-2.20899	0.298189	-0.955 [-2.21, 0.298]	0.105	0.96
48925	2.2	exomewide_scan	not_conditioned	cad	Coronary artery disease (CAD)	pLoF	0.001	high_outlier	case	21149	LRRC69	ENSG00000214954	FALSE	FALSE	19	-0.237268	0.174093	-0.523626	0.0490895	-0.237 [-0.524, 0.0491]	0.0865	0.96
48933	2.2	exomewide_scan	not_conditioned	cad	Coronary artery disease (CAD)	pLoF	0.001	high_outlier	case	21149	LRRC72	ENSG00000205858	FALSE	FALSE	13	-0.34143	0.211158	-0.688754	0.005894	-0.341 [-0.689, 5.89e-03]	0.0529	0.96
48970	2.2	exomewide_scan	not_conditioned	cad	Coronary artery disease (CAD)	pLoF	0.001	high_outlier	case	21149	LRRN1	ENSG00000175928	FALSE	FALSE	3	-0.747931	0.43917	-1.4703	-0.0255606	-0.748 [-1.47, -0.0256]	0.0443	0.96
49019	2.2	exomewide_scan	not_conditioned	cad	Coronary artery disease (CAD)	pLoF	0.001	low_outlier	ctrl	293337	LSMEM2	ENSG00000179564	FALSE	FALSE	297	0.0335993	0.0285274	-0.0133241	0.0805227	0.0336 [-0.0133, 0.0805]	0.119	0.96
49035	2.2	exomewide_scan	not_conditioned	cad	Coronary artery disease (CAD)	pLoF	0.001	high_outlier	case	21149	LTB4R2	ENSG00000213906	FALSE	FALSE	5	-0.525722	0.338425	-1.08238	0.0309376	-0.526 [-1.08, 0.0309]	0.0602	0.96
49071	2.2	exomewide_scan	not_conditioned	cad	Coronary artery disease (CAD)	pLoF	0.001	high_outlier	case	21149	LUZP2	ENSG00000187398	FALSE	FALSE	8	-0.468441	0.269999	-0.91255	-0.0243322	-0.468 [-0.913, -0.0243]	0.0414	0.96
49083	2.2	exomewide_scan	not_conditioned	cad	Coronary artery disease (CAD)	pLoF	0.001	high_outlier	case	21149	LY6G6C	ENSG00000204421	FALSE	FALSE	7	-0.389642	0.293479	-0.872372	0.093088	-0.390 [-0.872, 0.0931]	0.0921	0.96
49098	2.2	exomewide_scan	not_conditioned	cad	Coronary artery disease (CAD)	pLoF	0.001	high_outlier	case	21149	LY86	ENSG00000112799	FALSE	FALSE	9	-0.393776	0.258841	-0.819532	0.0319796	-0.394 [-0.820, 0.0320]	0.0641	0.96
49106	2.2	exomewide_scan	not_conditioned	cad	Coronary artery disease (CAD)	pLoF	0.001	high_outlier	case	21149	LYG1	ENSG00000144214	FALSE	FALSE	29	-0.205726	0.143829	-0.442304	0.0308517	-0.206 [-0.442, 0.0309]	0.0763	0.96
49122	2.2	exomewide_scan	not_conditioned	cad	Coronary artery disease (CAD)	pLoF	0.001	high_outlier	case	21149	LYPD5	ENSG00000159871	FALSE	FALSE	2	-0.77317	0.540402	-1.66205	0.115712	-0.773 [-1.66, 0.116]	0.0763	0.96
49156	2.2	exomewide_scan	not_conditioned	cad	Coronary artery disease (CAD)	pLoF	0.001	high_outlier	case	21149	LYZL1	ENSG00000120563	FALSE	FALSE	17	-0.258318	0.147569	-0.501047	-0.0155886	-0.258 [-0.501, -0.0156]	0.04	0.96
49204	2.2	exomewide_scan	not_conditioned	cad	Coronary artery disease (CAD)	pLoF	0.001	high_outlier	case	21149	MAD2L1BP	ENSG00000124688	FALSE	FALSE	1	-1.24604	0.776397	-2.5231	0.0310194	-1.25 [-2.52, 0.0310]	0.0543	0.96
49222	2.2	exomewide_scan	not_conditioned	cad	Coronary artery disease (CAD)	pLoF	0.001	high_outlier	case	21149	MAG	ENSG00000105695	FALSE	FALSE	7	-0.386254	0.288892	-0.861439	0.0889311	-0.386 [-0.861, 0.0889]	0.0906	0.96
49242	2.2	exomewide_scan	not_conditioned	cad	Coronary artery disease (CAD)	pLoF	0.001	high_outlier	case	21149	MAL2	ENSG00000147676	FALSE	FALSE	7	-0.384459	0.286735	-0.856096	0.0871781	-0.384 [-0.856, 0.0872]	0.09	0.96
49245	2.2	exomewide_scan	not_conditioned	cad	Coronary artery disease (CAD)	pLoF	0.001	high_outlier	case	21149	MALRD1	ENSG00000204740	FALSE	FALSE	73	-0.116972	0.0898787	-0.264809	0.0308653	-0.117 [-0.265, 0.0309]	0.0966	0.96
49264	2.2	exomewide_scan	not_conditioned	cad	Coronary artery disease (CAD)	pLoF	0.001	high_outlier	case	21130	MAN1A2	ENSG00000198162	FALSE	FALSE	5	-0.464302	0.345923	-1.03329	0.104691	-0.464 [-1.03, 0.105]	0.0898	0.96
49266	2.2	exomewide_scan	not_conditioned	cad	Coronary artery disease (CAD)	pLoF	0.001	high_outlier	case	21149	MAN1B1	ENSG00000177239	FALSE	FALSE	12	-0.302589	0.225044	-0.672753	0.0675754	-0.303 [-0.673, 0.0676]	0.0894	0.96
49288	2.2	exomewide_scan	not_conditioned	cad	Coronary artery disease (CAD)	pLoF	0.001	high_outlier	case	21149	MANSC1	ENSG00000111261	FALSE	FALSE	2	-0.974092	0.540553	-1.86322	-0.0849614	-0.974 [-1.86, -0.0850]	0.0358	0.96
49315	2.2	exomewide_scan	not_conditioned	cad	Coronary artery disease (CAD)	pLoF	0.001	high_outlier	case	21149	MAP2K5	ENSG00000137764	FALSE	FALSE	4	-0.541495	0.381865	-1.16961	0.086617	-0.541 [-1.17, 0.0866]	0.0781	0.96
49344	2.2	exomewide_scan	not_conditioned	cad	Coronary artery disease (CAD)	pLoF	0.001	high_outlier	case	21149	MAP3K5	ENSG00000197442	FALSE	FALSE	7	-0.398971	0.293495	-0.881727	0.0837853	-0.399 [-0.882, 0.0838]	0.087	0.96
49383	2.2	exomewide_scan	not_conditioned	cad	Coronary artery disease (CAD)	pLoF	0.001	high_outlier	case	21149	MAPK12	ENSG00000188130	FALSE	FALSE	15	-0.242548	0.19555	-0.564199	0.0791031	-0.243 [-0.564, 0.0791]	0.107	0.96
49396	2.2	exomewide_scan	not_conditioned	cad	Coronary artery disease (CAD)	pLoF	0.001	high_outlier	case	21149	MAPK6	ENSG00000069956	FALSE	FALSE	11	-0.327438	0.230313	-0.706269	0.0513932	-0.327 [-0.706, 0.0514]	0.0776	0.96
49504	2.2	exomewide_scan	not_conditioned	cad	Coronary artery disease (CAD)	pLoF	0.001	high_outlier	case	21149	MATN4	ENSG00000124159	FALSE	FALSE	7	-0.457665	0.286059	-0.92819	0.0128602	-0.458 [-0.928, 0.0129]	0.0548	0.96
49575	2.2	exomewide_scan	not_conditioned	cad	Coronary artery disease (CAD)	pLoF	0.001	high_outlier	case	21149	MCF2L2	ENSG00000053524	FALSE	FALSE	20	-0.282806	0.170154	-0.562684	-0.00292758	-0.283 [-0.563, -2.93e-03]	0.0483	0.96
49629	2.2	exomewide_scan	not_conditioned	cad	Coronary artery disease (CAD)	pLoF	0.001	high_outlier	case	14243	MCTS2	ENSG00000101898	FALSE	FALSE	5	-0.412253	0.338467	-0.968982	0.144476	-0.412 [-0.969, 0.144]	0.112	0.96
49635	2.2	exomewide_scan	not_conditioned	cad	Coronary artery disease (CAD)	pLoF	0.001	high_outlier	case	21149	MCUR1	ENSG00000050393	FALSE	FALSE	31	-0.186664	0.13954	-0.416187	0.0428589	-0.187 [-0.416, 0.0429]	0.0905	0.96
49685	2.2	exomewide_scan	not_conditioned	cad	Coronary artery disease (CAD)	pLoF	0.001	low_outlier	ctrl	293337	MED15	ENSG00000099917	FALSE	FALSE	170	0.0427671	0.0363706	-0.0170572	0.102591	0.0428 [-0.0171, 0.103]	0.12	0.96
49727	2.2	exomewide_scan	not_conditioned	cad	Coronary artery disease (CAD)	pLoF	0.001	high_outlier	case	21149	MED9	ENSG00000141026	FALSE	FALSE	3	-0.727407	0.440033	-1.4512	-0.00361712	-0.727 [-1.45, -3.62e-03]	0.0492	0.96
49766	2.2	exomewide_scan	not_conditioned	cad	Coronary artery disease (CAD)	pLoF	0.001	high_outlier	case	21149	MELTF	ENSG00000163975	FALSE	FALSE	55	-0.131239	0.102693	-0.300154	0.037676	-0.131 [-0.300, 0.0377]	0.101	0.96
49783	2.2	exomewide_scan	not_conditioned	cad	Coronary artery disease (CAD)	pLoF	0.001	high_outlier	case	21149	MESD	ENSG00000117899	FALSE	FALSE	3	-0.589319	0.440922	-1.31457	0.135933	-0.589 [-1.31, 0.136]	0.0907	0.96
49785	2.2	exomewide_scan	not_conditioned	cad	Coronary artery disease (CAD)	pLoF	0.001	high_outlier	case	21149	MESP1	ENSG00000166823	FALSE	FALSE	54	-0.146471	0.104054	-0.317625	0.0246826	-0.146 [-0.318, 0.0247]	0.0796	0.96
49787	2.2	exomewide_scan	not_conditioned	cad	Coronary artery disease (CAD)	pLoF	0.001	high_outlier	case	21149	MESP2	ENSG00000188095	FALSE	FALSE	14	-0.292814	0.204188	-0.628673	0.0430454	-0.293 [-0.629, 0.0430]	0.0758	0.96
49891	2.2	exomewide_scan	not_conditioned	cad	Coronary artery disease (CAD)	pLoF	0.001	high_outlier	case	21149	MFSD12	ENSG00000161091	FALSE	FALSE	33	-0.161734	0.133138	-0.380727	0.0572585	-0.162 [-0.381, 0.0573]	0.112	0.96
49917	2.2	exomewide_scan	not_conditioned	cad	Coronary artery disease (CAD)	pLoF	0.001	high_outlier	case	21149	MGA	ENSG00000174197	FALSE	FALSE	2	-0.692809	0.540015	-1.58105	0.195437	-0.693 [-1.58, 0.195]	0.0998	0.96
49962	2.2	exomewide_scan	not_conditioned	cad	Coronary artery disease (CAD)	pLoF	0.001	high_outlier	case	21149	MIB2	ENSG00000197530	FALSE	FALSE	14	-0.314736	0.206754	-0.654816	0.0253441	-0.315 [-0.655, 0.0253]	0.064	0.96
50001	2.2	exomewide_scan	not_conditioned	cad	Coronary artery disease (CAD)	pLoF	0.001	high_outlier	case	21149	MIER3	ENSG00000155545	FALSE	FALSE	1	-1.28377	0.759939	-2.53376	-0.0337816	-1.28 [-2.53, -0.0338]	0.0456	0.96
50011	2.2	exomewide_scan	not_conditioned	cad	Coronary artery disease (CAD)	pLoF	0.001	high_outlier	case	21149	MIIP	ENSG00000116691	FALSE	FALSE	19	-0.217581	0.177507	-0.509554	0.074392	-0.218 [-0.510, 0.0744]	0.11	0.96
50052	2.2	exomewide_scan	not_conditioned	cad	Coronary artery disease (CAD)	pLoF	0.001	high_outlier	case	21149	MIX23	ENSG00000160124	FALSE	FALSE	5	-0.423904	0.340199	-0.983482	0.135674	-0.424 [-0.983, 0.136]	0.106	0.96
50060	2.2	exomewide_scan	not_conditioned	cad	Coronary artery disease (CAD)	pLoF	0.001	high_outlier	case	21149	MKNK1	ENSG00000079277	FALSE	FALSE	4	-0.553522	0.386739	-1.18965	0.082607	-0.554 [-1.19, 0.0826]	0.0762	0.96
50141	2.2	exomewide_scan	not_conditioned	cad	Coronary artery disease (CAD)	pLoF	0.001	high_outlier	case	21149	MMP16	ENSG00000156103	FALSE	FALSE	2	-0.928113	0.536374	-1.81037	-0.0458563	-0.928 [-1.81, -0.0459]	0.0418	0.96
50145	2.2	exomewide_scan	not_conditioned	cad	Coronary artery disease (CAD)	pLoF	0.001	high_outlier	case	21149	MMP19	ENSG00000123342	FALSE	FALSE	10	-0.355362	0.241799	-0.753086	0.042362	-0.355 [-0.753, 0.0424]	0.0708	0.96
50179	2.2	exomewide_scan	not_conditioned	cad	Coronary artery disease (CAD)	pLoF	0.001	high_outlier	case	21149	MMS22L	ENSG00000146263	FALSE	FALSE	6	-0.426412	0.316997	-0.947826	0.0950017	-0.426 [-0.948, 0.0950]	0.0893	0.96
50197	2.2	exomewide_scan	not_conditioned	cad	Coronary artery disease (CAD)	pLoF	0.001	high_outlier	case	21149	MOB1A	ENSG00000114978	FALSE	FALSE	5	-0.530133	0.34619	-1.09956	0.0392989	-0.530 [-1.10, 0.0393]	0.0628	0.96
50280	2.2	exomewide_scan	not_conditioned	cad	Coronary artery disease (CAD)	pLoF	0.001	high_outlier	case	21149	MPIG6B	ENSG00000204420	FALSE	FALSE	8	-0.406726	0.274697	-0.858562	0.0451104	-0.407 [-0.859, 0.0451]	0.0694	0.96
50304	2.2	exomewide_scan	not_conditioned	cad	Coronary artery disease (CAD)	pLoF	0.001	high_outlier	case	21149	MPRIP	ENSG00000133030	FALSE	FALSE	12	-0.288138	0.220074	-0.650128	0.0738515	-0.288 [-0.650, 0.0739]	0.0952	0.96
50310	2.2	exomewide_scan	not_conditioned	cad	Coronary artery disease (CAD)	pLoF	0.001	high_outlier	case	21149	MPV17L	ENSG00000156968	FALSE	FALSE	4	-0.501512	0.379331	-1.12546	0.122432	-0.502 [-1.13, 0.122]	0.0931	0.96
50323	2.2	exomewide_scan	not_conditioned	cad	Coronary artery disease (CAD)	pLoF	0.001	high_outlier	case	21149	MRAP	ENSG00000170262	FALSE	FALSE	4	-0.513019	0.379297	-1.13691	0.110869	-0.513 [-1.14, 0.111]	0.0881	0.96
50364	2.2	exomewide_scan	not_conditioned	cad	Coronary artery disease (CAD)	pLoF	0.001	high_outlier	case	21149	MROH7	ENSG00000184313	FALSE	FALSE	31	-0.239302	0.138999	-0.467935	-0.010669	-0.239 [-0.468, -0.0107]	0.0426	0.96
50409	2.2	exomewide_scan	not_conditioned	cad	Coronary artery disease (CAD)	pLoF	0.001	high_outlier	case	21149	MRPL32	ENSG00000106591	FALSE	FALSE	16	-0.266581	0.19036	-0.579695	0.0465333	-0.267 [-0.580, 0.0465]	0.0807	0.96
50414	2.2	exomewide_scan	not_conditioned	cad	Coronary artery disease (CAD)	pLoF	0.001	high_outlier	case	21149	MRPL35	ENSG00000132313	FALSE	FALSE	6	-0.403858	0.316037	-0.923693	0.115977	-0.404 [-0.924, 0.116]	0.101	0.96
50463	2.2	exomewide_scan	not_conditioned	cad	Coronary artery disease (CAD)	pLoF	0.001	high_outlier	case	21149	MRPS12	ENSG00000128626	FALSE	FALSE	2	-0.931023	0.540402	-1.81991	-0.0421408	-0.931 [-1.82, -0.0421]	0.0425	0.96
50493	2.2	exomewide_scan	not_conditioned	cad	Coronary artery disease (CAD)	pLoF	0.001	high_outlier	case	21149	MRPS28	ENSG00000147586	FALSE	FALSE	4	-0.601088	0.379293	-1.22497	0.0227935	-0.601 [-1.22, 0.0228]	0.0565	0.96
50513	2.2	exomewide_scan	not_conditioned	cad	Coronary artery disease (CAD)	pLoF	0.001	high_outlier	case	21149	MRPS9	ENSG00000135972	FALSE	FALSE	3	-0.787839	0.446903	-1.52293	-0.052749	-0.788 [-1.52, -0.0527]	0.039	0.96
50541	2.2	exomewide_scan	not_conditioned	cad	Coronary artery disease (CAD)	pLoF	0.001	high_outlier	case	21149	MS4A4E	ENSG00000214787	FALSE	FALSE	5	-0.458417	0.341499	-1.02013	0.103299	-0.458 [-1.02, 0.103]	0.0897	0.96
50545	2.2	exomewide_scan	not_conditioned	cad	Coronary artery disease (CAD)	pLoF	0.001	high_outlier	case	21149	MS4A6A	ENSG00000110077	FALSE	FALSE	10	-0.393695	0.241509	-0.790942	0.00355195	-0.394 [-0.791, 3.55e-03]	0.0515	0.96
50547	2.2	exomewide_scan	not_conditioned	cad	Coronary artery disease (CAD)	pLoF	0.001	high_outlier	case	21149	MS4A6E	ENSG00000166926	FALSE	FALSE	14	-0.25471	0.204131	-0.590476	0.0810556	-0.255 [-0.590, 0.0811]	0.106	0.96
50568	2.2	exomewide_scan	not_conditioned	cad	Coronary artery disease (CAD)	pLoF	0.001	high_outlier	case	21149	MSH3	ENSG00000113318	FALSE	FALSE	53	-0.133099	0.104515	-0.305011	0.0388129	-0.133 [-0.305, 0.0388]	0.101	0.96
50621	2.2	exomewide_scan	not_conditioned	cad	Coronary artery disease (CAD)	pLoF	0.001	high_outlier	case	21149	MT1HL1	ENSG00000244020	FALSE	FALSE	11	-0.286803	0.233246	-0.670459	0.0968525	-0.287 [-0.670, 0.0969]	0.109	0.96
50625	2.2	exomewide_scan	not_conditioned	cad	Coronary artery disease (CAD)	pLoF	0.001	high_outlier	case	21149	MT1X	ENSG00000187193	FALSE	FALSE	25	-0.26942	0.15181	-0.519125	-0.0197148	-0.269 [-0.519, -0.0197]	0.038	0.96
50634	2.2	exomewide_scan	not_conditioned	cad	Coronary artery disease (CAD)	pLoF	0.001	high_outlier	case	21149	MTA3	ENSG00000057935	FALSE	FALSE	2	-0.908195	0.547333	-1.80848	-0.00791233	-0.908 [-1.81, -7.91e-03]	0.0485	0.96
50652	2.2	exomewide_scan	not_conditioned	cad	Coronary artery disease (CAD)	pLoF	0.001	high_outlier	case	21149	MTERF2	ENSG00000120832	FALSE	FALSE	8	-0.334302	0.270315	-0.778931	0.110327	-0.334 [-0.779, 0.110]	0.108	0.96
50664	2.2	exomewide_scan	not_conditioned	cad	Coronary artery disease (CAD)	pLoF	0.001	high_outlier	case	21149	MTFP1	ENSG00000242114	FALSE	FALSE	1	-1.06081	0.757113	-2.30615	0.18453	-1.06 [-2.31, 0.185]	0.0806	0.96
50678	2.2	exomewide_scan	not_conditioned	cad	Coronary artery disease (CAD)	pLoF	0.001	high_outlier	case	21149	MTHFD1L	ENSG00000120254	FALSE	FALSE	16	-0.268129	0.194179	-0.587525	0.051267	-0.268 [-0.588, 0.0513]	0.0837	0.96
50759	2.2	exomewide_scan	not_conditioned	cad	Coronary artery disease (CAD)	pLoF	0.001	high_outlier	case	21149	MUC12	ENSG00000205277	FALSE	FALSE	105	-0.104685	0.0730759	-0.224884	0.0155142	-0.105 [-0.225, 0.0155]	0.076	0.96
50805	2.2	exomewide_scan	not_conditioned	cad	Coronary artery disease (CAD)	pLoF	0.001	high_outlier	case	21149	MVD	ENSG00000167508	FALSE	FALSE	10	-0.318021	0.239944	-0.712694	0.0766518	-0.318 [-0.713, 0.0767]	0.0925	0.96
50807	2.2	exomewide_scan	not_conditioned	cad	Coronary artery disease (CAD)	pLoF	0.001	high_outlier	case	21149	MVK	ENSG00000110921	FALSE	FALSE	9	-0.36451	0.254859	-0.783716	0.0546958	-0.365 [-0.784, 0.0547]	0.0763	0.96
50839	2.2	exomewide_scan	not_conditioned	cad	Coronary artery disease (CAD)	pLoF	0.001	high_outlier	case	21149	MYBPC2	ENSG00000086967	FALSE	FALSE	12	-0.333496	0.220665	-0.696458	0.0294656	-0.333 [-0.696, 0.0295]	0.0654	0.96
50841	2.2	exomewide_scan	not_conditioned	cad	Coronary artery disease (CAD)	pLoF	0.001	high_outlier	case	21149	MYBPC3	ENSG00000134571	FALSE	FALSE	10	-0.431064	0.2415	-0.828296	-0.0338318	-0.431 [-0.828, -0.0338]	0.0371	0.96
50852	2.2	exomewide_scan	not_conditioned	cad	Coronary artery disease (CAD)	pLoF	0.001	high_outlier	case	21149	MYCBPAP	ENSG00000136449	FALSE	FALSE	20	-0.278696	0.170513	-0.559165	0.00177293	-0.279 [-0.559, 1.77e-03]	0.0511	0.96
50874	2.2	exomewide_scan	not_conditioned	cad	Coronary artery disease (CAD)	pLoF	0.001	high_outlier	case	21149	MYH1	ENSG00000109061	FALSE	FALSE	84	-0.143146	0.0833228	-0.2802	-0.00609219	-0.143 [-0.280, -6.09e-03]	0.0429	0.96
50936	2.2	exomewide_scan	not_conditioned	cad	Coronary artery disease (CAD)	pLoF	0.001	high_outlier	case	21149	MYLK4	ENSG00000145949	FALSE	FALSE	24	-0.217018	0.15856	-0.477826	0.04379	-0.217 [-0.478, 0.0438]	0.0855	0.96
50968	2.2	exomewide_scan	not_conditioned	cad	Coronary artery disease (CAD)	pLoF	0.001	high_outlier	case	21149	MYO1H	ENSG00000174527	FALSE	FALSE	59	-0.124398	0.0996617	-0.288327	0.0395309	-0.124 [-0.288, 0.0395]	0.106	0.96
51031	2.2	exomewide_scan	not_conditioned	cad	Coronary artery disease (CAD)	pLoF	0.001	high_outlier	case	21149	MYZAP	ENSG00000263155	FALSE	FALSE	8	-0.429439	0.270039	-0.873614	0.0147356	-0.429 [-0.874, 0.0147]	0.0559	0.96
51065	2.2	exomewide_scan	not_conditioned	cad	Coronary artery disease (CAD)	pLoF	0.001	high_outlier	case	21149	NAA30	ENSG00000139977	FALSE	FALSE	1	-1.04192	0.756666	-2.28652	0.202685	-1.04 [-2.29, 0.203]	0.0843	0.96
51069	2.2	exomewide_scan	not_conditioned	cad	Coronary artery disease (CAD)	pLoF	0.001	high_outlier	case	21149	NAA38	ENSG00000183011	FALSE	FALSE	4	-0.567873	0.38109	-1.19471	0.0589643	-0.568 [-1.19, 0.0590]	0.0681	0.96
51090	2.2	exomewide_scan	not_conditioned	cad	Coronary artery disease (CAD)	pLoF	0.001	high_outlier	case	21149	NABP1	ENSG00000173559	FALSE	FALSE	7	-0.405527	0.292594	-0.886801	0.0757473	-0.406 [-0.887, 0.0757]	0.0829	0.96
51102	2.2	exomewide_scan	not_conditioned	cad	Coronary artery disease (CAD)	pLoF	0.001	high_outlier	case	21149	NACC2	ENSG00000148411	FALSE	FALSE	1	-1.01513	0.779397	-2.29712	0.266864	-1.02 [-2.30, 0.267]	0.0964	0.96
51104	2.2	exomewide_scan	not_conditioned	cad	Coronary artery disease (CAD)	pLoF	0.001	high_outlier	case	21149	NADK	ENSG00000008130	FALSE	FALSE	5	-0.450445	0.345887	-1.01938	0.118488	-0.450 [-1.02, 0.118]	0.0964	0.96
51106	2.2	exomewide_scan	not_conditioned	cad	Coronary artery disease (CAD)	pLoF	0.001	high_outlier	case	21149	NADK2	ENSG00000152620	FALSE	FALSE	7	-0.399334	0.287257	-0.87183	0.0731617	-0.399 [-0.872, 0.0732]	0.0822	0.96
51118	2.2	exomewide_scan	not_conditioned	cad	Coronary artery disease (CAD)	pLoF	0.001	high_outlier	case	21149	NAGLU	ENSG00000108784	FALSE	FALSE	17	-0.226865	0.18492	-0.531031	0.0773013	-0.227 [-0.531, 0.0773]	0.11	0.96
51175	2.2	exomewide_scan	not_conditioned	cad	Coronary artery disease (CAD)	pLoF	0.001	high_outlier	case	20818	NAT8L	ENSG00000185818	FALSE	FALSE	1	-1.0435	0.767641	-2.30616	0.219157	-1.04 [-2.31, 0.219]	0.087	0.96
51177	2.2	exomewide_scan	not_conditioned	cad	Coronary artery disease (CAD)	pLoF	0.001	high_outlier	case	21149	NAT9	ENSG00000109065	FALSE	FALSE	1	-1.06342	0.762166	-2.31707	0.190232	-1.06 [-2.32, 0.190]	0.0815	0.96
51215	2.2	exomewide_scan	not_conditioned	cad	Coronary artery disease (CAD)	pLoF	0.001	high_outlier	case	21132	NBPF19	ENSG00000271383	FALSE	FALSE	12	-0.321141	0.223322	-0.688473	0.046191	-0.321 [-0.688, 0.0462]	0.0752	0.96
51237	2.2	exomewide_scan	not_conditioned	cad	Coronary artery disease (CAD)	pLoF	0.001	high_outlier	case	21141	NCAM2	ENSG00000154654	FALSE	FALSE	3	-0.651142	0.437881	-1.37139	0.0691082	-0.651 [-1.37, 0.0691]	0.0685	0.96
51243	2.2	exomewide_scan	not_conditioned	cad	Coronary artery disease (CAD)	pLoF	0.001	high_outlier	case	21149	NCAPD3	ENSG00000151503	FALSE	FALSE	20	-0.274427	0.170812	-0.555388	0.00653374	-0.274 [-0.555, 6.53e-03]	0.0541	0.96
51251	2.2	exomewide_scan	not_conditioned	cad	Coronary artery disease (CAD)	pLoF	0.001	high_outlier	case	21149	NCAPH2	ENSG00000025770	FALSE	FALSE	5	-0.53228	0.338625	-1.08927	0.0247086	-0.532 [-1.09, 0.0247]	0.058	0.96
51279	2.2	exomewide_scan	not_conditioned	cad	Coronary artery disease (CAD)	pLoF	0.001	high_outlier	case	21149	NCKAP5L	ENSG00000167566	FALSE	FALSE	6	-0.398198	0.312122	-0.911593	0.115197	-0.398 [-0.912, 0.115]	0.101	0.96
51281	2.2	exomewide_scan	not_conditioned	cad	Coronary artery disease (CAD)	pLoF	0.001	high_outlier	case	21149	NCKIPSD	ENSG00000213672	FALSE	FALSE	6	-0.523888	0.310585	-1.03475	-0.0130211	-0.524 [-1.03, -0.0130]	0.0458	0.96
51291	2.2	exomewide_scan	not_conditioned	cad	Coronary artery disease (CAD)	pLoF	0.001	high_outlier	case	21149	NCOA3	ENSG00000124151	FALSE	FALSE	20	-0.222185	0.169284	-0.500632	0.0562624	-0.222 [-0.501, 0.0563]	0.0947	0.96
51373	2.2	exomewide_scan	not_conditioned	cad	Coronary artery disease (CAD)	pLoF	0.001	high_outlier	case	21149	NDUFA9	ENSG00000139180	FALSE	FALSE	3	-0.590466	0.441382	-1.31647	0.135543	-0.590 [-1.32, 0.136]	0.0905	0.96
51407	2.2	exomewide_scan	not_conditioned	cad	Coronary artery disease (CAD)	pLoF	0.001	high_outlier	case	21149	NDUFB8	ENSG00000166136	FALSE	FALSE	5	-0.44045	0.342914	-1.00449	0.123593	-0.440 [-1.00, 0.124]	0.0995	0.96
51419	2.2	exomewide_scan	not_conditioned	cad	Coronary artery disease (CAD)	pLoF	0.001	high_outlier	case	21149	NDUFS3	ENSG00000213619	FALSE	FALSE	12	-0.298434	0.220476	-0.661085	0.0642167	-0.298 [-0.661, 0.0642]	0.0879	0.96
51455	2.2	exomewide_scan	not_conditioned	cad	Coronary artery disease (CAD)	pLoF	0.001	high_outlier	case	20743	NECTIN3	ENSG00000177707	FALSE	FALSE	1	-1.01562	0.760607	-2.26671	0.235467	-1.02 [-2.27, 0.235]	0.0909	0.96
51517	2.2	exomewide_scan	not_conditioned	cad	Coronary artery disease (CAD)	pLoF	0.001	high_outlier	case	21149	NEMP1	ENSG00000166881	FALSE	FALSE	1	-1.22956	0.764439	-2.48695	0.0278303	-1.23 [-2.49, 0.0278]	0.0539	0.96
51534	2.2	exomewide_scan	not_conditioned	cad	Coronary artery disease (CAD)	pLoF	0.001	high_outlier	case	21149	NEU1	ENSG00000204386	FALSE	FALSE	3	-0.739761	0.44825	-1.47707	-0.00245536	-0.740 [-1.48, -2.46e-03]	0.0494	0.96
51540	2.2	exomewide_scan	not_conditioned	cad	Coronary artery disease (CAD)	pLoF	0.001	high_outlier	case	21149	NEU4	ENSG00000204099	FALSE	FALSE	13	-0.386288	0.214744	-0.73951	-0.0330656	-0.386 [-0.740, -0.0331]	0.036	0.96
51542	2.2	exomewide_scan	not_conditioned	cad	Coronary artery disease (CAD)	pLoF	0.001	high_outlier	case	21149	NEURL1	ENSG00000107954	FALSE	FALSE	3	-0.658226	0.442619	-1.38627	0.0698175	-0.658 [-1.39, 0.0698]	0.0685	0.96
51599	2.2	exomewide_scan	not_conditioned	cad	Coronary artery disease (CAD)	pLoF	0.001	high_outlier	case	21148	NFKB2	ENSG00000077150	FALSE	FALSE	6	-0.538073	0.313034	-1.05297	-0.0231779	-0.538 [-1.05, -0.0232]	0.0428	0.96
51632	2.2	exomewide_scan	not_conditioned	cad	Coronary artery disease (CAD)	pLoF	0.001	high_outlier	case	21149	NGEF	ENSG00000066248	FALSE	FALSE	5	-0.575396	0.346241	-1.14491	-0.00588024	-0.575 [-1.14, -5.88e-03]	0.0483	0.96
51742	2.2	exomewide_scan	not_conditioned	cad	Coronary artery disease (CAD)	pLoF	0.001	high_outlier	case	21149	NKX2-5	ENSG00000183072	FALSE	FALSE	1	-1.20849	0.760059	-2.45868	0.0416958	-1.21 [-2.46, 0.0417]	0.0559	0.96
51790	2.2	exomewide_scan	not_conditioned	cad	Coronary artery disease (CAD)	pLoF	0.001	high_outlier	case	21149	NLRP5	ENSG00000171487	FALSE	FALSE	30	-0.234261	0.139622	-0.463919	-0.00460325	-0.234 [-0.464, -4.60e-03]	0.0467	0.96
51820	2.2	exomewide_scan	not_conditioned	cad	Coronary artery disease (CAD)	pLoF	0.001	high_outlier	case	21149	NME8	ENSG00000086288	FALSE	FALSE	29	-0.209582	0.14144	-0.44223	0.0230661	-0.210 [-0.442, 0.0231]	0.0692	0.96
51839	2.2	exomewide_scan	not_conditioned	cad	Coronary artery disease (CAD)	pLoF	0.001	high_outlier	case	21147	NMT1	ENSG00000136448	FALSE	FALSE	1	-1.10447	0.762166	-2.35812	0.149182	-1.10 [-2.36, 0.149]	0.0737	0.96
51882	2.2	exomewide_scan	not_conditioned	cad	Coronary artery disease (CAD)	pLoF	0.001	high_outlier	case	21149	NOL4	ENSG00000101746	FALSE	FALSE	1	-1.1839	0.755973	-2.42736	0.0595649	-1.18 [-2.43, 0.0596]	0.0587	0.96
51889	2.2	exomewide_scan	not_conditioned	cad	Coronary artery disease (CAD)	pLoF	0.001	high_outlier	case	21149	NOL8	ENSG00000198000	FALSE	FALSE	34	-0.167202	0.133762	-0.387221	0.0528169	-0.167 [-0.387, 0.0528]	0.106	0.96
51922	2.2	exomewide_scan	not_conditioned	cad	Coronary artery disease (CAD)	pLoF	0.001	high_outlier	case	21149	NOS1AP	ENSG00000198929	FALSE	FALSE	1	-0.940453	0.773349	-2.2125	0.331593	-0.940 [-2.21, 0.332]	0.112	0.96
51941	2.2	exomewide_scan	not_conditioned	cad	Coronary artery disease (CAD)	pLoF	0.001	high_outlier	case	19426	NOTCH2NLR	ENSG00000286106	FALSE	FALSE	13	-0.246444	0.177461	-0.538341	0.0454534	-0.246 [-0.538, 0.0455]	0.0825	0.96
51968	2.2	exomewide_scan	not_conditioned	cad	Coronary artery disease (CAD)	pLoF	0.001	high_outlier	case	21147	NPAS2	ENSG00000170485	FALSE	FALSE	1	-1.21103	0.774065	-2.48425	0.0621936	-1.21 [-2.48, 0.0622]	0.0588	0.96
51982	2.2	exomewide_scan	not_conditioned	cad	Coronary artery disease (CAD)	pLoF	0.001	high_outlier	case	21149	NPC1L1	ENSG00000015520	FALSE	FALSE	18	-0.319392	0.179465	-0.614586	-0.0241983	-0.319 [-0.615, -0.0242]	0.0376	0.96
51986	2.2	exomewide_scan	not_conditioned	cad	Coronary artery disease (CAD)	pLoF	0.001	high_outlier	case	21149	NPDC1	ENSG00000107281	FALSE	FALSE	1	-1.15549	0.779359	-2.43742	0.126441	-1.16 [-2.44, 0.126]	0.0691	0.96
51992	2.2	exomewide_scan	not_conditioned	cad	Coronary artery disease (CAD)	pLoF	0.001	high_outlier	case	21149	NPFF	ENSG00000139574	FALSE	FALSE	6	-0.380828	0.312118	-0.894216	0.13256	-0.381 [-0.894, 0.133]	0.111	0.96
52067	2.2	exomewide_scan	not_conditioned	cad	Coronary artery disease (CAD)	pLoF	0.001	high_outlier	case	21149	NPTXR	ENSG00000221890	FALSE	FALSE	2	-0.719926	0.53538	-1.60055	0.160696	-0.720 [-1.60, 0.161]	0.0894	0.96
52110	2.2	exomewide_scan	not_conditioned	cad	Coronary artery disease (CAD)	pLoF	0.001	high_outlier	case	21149	NR2E3	ENSG00000278570	FALSE	FALSE	35	-0.195319	0.129188	-0.407814	0.0171764	-0.195 [-0.408, 0.0172]	0.0653	0.96
52268	2.2	exomewide_scan	not_conditioned	cad	Coronary artery disease (CAD)	pLoF	0.001	high_outlier	case	21149	NTN5	ENSG00000142233	FALSE	FALSE	26	-0.209159	0.149978	-0.455851	0.0375329	-0.209 [-0.456, 0.0375]	0.0816	0.96
52273	2.2	exomewide_scan	not_conditioned	cad	Coronary artery disease (CAD)	pLoF	0.001	high_outlier	case	21149	NTPCR	ENSG00000135778	FALSE	FALSE	2	-0.674446	0.546897	-1.57401	0.22512	-0.674 [-1.57, 0.225]	0.109	0.96
52329	2.2	exomewide_scan	not_conditioned	cad	Coronary artery disease (CAD)	pLoF	0.001	high_outlier	case	21149	NUDT2	ENSG00000164978	FALSE	FALSE	28	-0.195434	0.147377	-0.437848	0.0469796	-0.195 [-0.438, 0.0470]	0.0924	0.96
52456	2.2	exomewide_scan	not_conditioned	cad	Coronary artery disease (CAD)	pLoF	0.001	high_outlier	case	21149	NYAP2	ENSG00000144460	FALSE	FALSE	2	-0.670169	0.547333	-1.57045	0.230114	-0.670 [-1.57, 0.230]	0.11	0.96
52506	2.2	exomewide_scan	not_conditioned	cad	Coronary artery disease (CAD)	pLoF	0.001	high_outlier	case	21149	OCSTAMP	ENSG00000149635	FALSE	FALSE	1	-1.33862	0.756722	-2.58332	-0.0939231	-1.34 [-2.58, -0.0939]	0.0384	0.96
52512	2.2	exomewide_scan	not_conditioned	cad	Coronary artery disease (CAD)	pLoF	0.001	high_outlier	case	21149	ODAD3	ENSG00000198003	FALSE	FALSE	11	-0.298344	0.230474	-0.67744	0.080752	-0.298 [-0.677, 0.0808]	0.0977	0.96
52556	2.2	exomewide_scan	not_conditioned	cad	Coronary artery disease (CAD)	pLoF	0.001	high_outlier	case	21149	OIP5	ENSG00000104147	FALSE	FALSE	11	-0.28183	0.230313	-0.660661	0.0970012	-0.282 [-0.661, 0.0970]	0.111	0.96
52561	2.2	exomewide_scan	not_conditioned	cad	Coronary artery disease (CAD)	pLoF	0.001	high_outlier	case	21149	OLAH	ENSG00000152463	FALSE	FALSE	5	-0.48309	0.342875	-1.04707	0.0808892	-0.483 [-1.05, 0.0809]	0.0794	0.96
52639	2.2	exomewide_scan	not_conditioned	cad	Coronary artery disease (CAD)	pLoF	0.001	high_outlier	case	21149	OR10A6	ENSG00000279000	FALSE	FALSE	2	-0.96905	0.539923	-1.85714	-0.0809557	-0.969 [-1.86, -0.0810]	0.0363	0.96
52651	2.2	exomewide_scan	not_conditioned	cad	Coronary artery disease (CAD)	pLoF	0.001	high_outlier	case	21149	OR10H3	ENSG00000171936	FALSE	FALSE	3	-0.562481	0.441238	-1.28825	0.163291	-0.562 [-1.29, 0.163]	0.101	0.96
52653	2.2	exomewide_scan	not_conditioned	cad	Coronary artery disease (CAD)	pLoF	0.001	high_outlier	case	21149	OR10H4	ENSG00000176231	FALSE	FALSE	4	-0.46489	0.382171	-1.09351	0.163725	-0.465 [-1.09, 0.164]	0.112	0.96
52675	2.2	exomewide_scan	not_conditioned	cad	Coronary artery disease (CAD)	pLoF	0.001	high_outlier	case	21149	OR13A1	ENSG00000256574	FALSE	FALSE	3	-0.688996	0.442619	-1.41704	0.0390475	-0.689 [-1.42, 0.0390]	0.0598	0.96
52807	2.2	exomewide_scan	not_conditioned	cad	Coronary artery disease (CAD)	pLoF	0.001	high_outlier	case	21085	OR4F17	ENSG00000176695	FALSE	FALSE	4	-0.502127	0.382201	-1.13079	0.126538	-0.502 [-1.13, 0.127]	0.0945	0.96
52845	2.2	exomewide_scan	not_conditioned	cad	Coronary artery disease (CAD)	pLoF	0.001	high_outlier	case	21148	OR51G1	ENSG00000278870	FALSE	FALSE	1	-1.17446	0.763538	-2.43037	0.0814482	-1.17 [-2.43, 0.0814]	0.062	0.96
52911	2.2	exomewide_scan	not_conditioned	cad	Coronary artery disease (CAD)	pLoF	0.001	high_outlier	case	21149	OR5AU1	ENSG00000169327	FALSE	FALSE	21	-0.277678	0.165196	-0.549401	-0.00595476	-0.278 [-0.549, -5.95e-03]	0.0464	0.96
52961	2.2	exomewide_scan	not_conditioned	cad	Coronary artery disease (CAD)	pLoF	0.001	high_outlier	case	21149	OR6T1	ENSG00000181499	FALSE	FALSE	1	-0.948528	0.763696	-2.2047	0.30764	-0.949 [-2.20, 0.308]	0.107	0.96
52965	2.2	exomewide_scan	not_conditioned	cad	Coronary artery disease (CAD)	pLoF	0.001	high_outlier	case	21096	OR6X1	ENSG00000221931	FALSE	FALSE	4	-0.539361	0.38186	-1.16746	0.0887428	-0.539 [-1.17, 0.0887]	0.0789	0.96
52983	2.2	exomewide_scan	not_conditioned	cad	Coronary artery disease (CAD)	pLoF	0.001	high_outlier	case	21149	OR9A2	ENSG00000179468	FALSE	FALSE	12	-0.276957	0.219778	-0.63846	0.0845456	-0.277 [-0.638, 0.0845]	0.104	0.96
53053	2.2	exomewide_scan	not_conditioned	cad	Coronary artery disease (CAD)	pLoF	0.001	high_outlier	case	21149	OSGEP	ENSG00000092094	FALSE	FALSE	13	-0.279637	0.209924	-0.624931	0.0656573	-0.280 [-0.625, 0.0657]	0.0914	0.96
53055	2.2	exomewide_scan	not_conditioned	cad	Coronary artery disease (CAD)	pLoF	0.001	high_outlier	case	21149	OSGEPL1	ENSG00000128694	FALSE	FALSE	15	-0.24752	0.199926	-0.576369	0.081329	-0.248 [-0.576, 0.0813]	0.108	0.96
53081	2.2	exomewide_scan	not_conditioned	cad	Coronary artery disease (CAD)	pLoF	0.001	high_outlier	case	21149	OTOGL	ENSG00000165899	FALSE	FALSE	109	-0.0984643	0.073407	-0.219208	0.0222795	-0.0985 [-0.219, 0.0223]	0.0899	0.96
53085	2.2	exomewide_scan	not_conditioned	cad	Coronary artery disease (CAD)	pLoF	0.001	high_outlier	case	21149	OTOP1	ENSG00000163982	FALSE	FALSE	27	-0.203578	0.14782	-0.44672	0.0395643	-0.204 [-0.447, 0.0396]	0.0842	0.96
53123	2.2	exomewide_scan	not_conditioned	cad	Coronary artery disease (CAD)	pLoF	0.001	high_outlier	case	21149	OVCH2	ENSG00000183378	FALSE	FALSE	22	-0.20322	0.162868	-0.471114	0.064674	-0.203 [-0.471, 0.0647]	0.106	0.96
53127	2.2	exomewide_scan	not_conditioned	cad	Coronary artery disease (CAD)	pLoF	0.001	high_outlier	case	21149	OVOL1	ENSG00000172818	FALSE	FALSE	1	-1.24802	0.763538	-2.50393	0.00788825	-1.25 [-2.50, 7.89e-03]	0.0511	0.96
53155	2.2	exomewide_scan	not_conditioned	cad	Coronary artery disease (CAD)	pLoF	0.001	high_outlier	case	21149	P2RX2	ENSG00000187848	FALSE	FALSE	24	-0.21511	0.156124	-0.471911	0.0416911	-0.215 [-0.472, 0.0417]	0.0841	0.96
53174	2.2	exomewide_scan	not_conditioned	cad	Coronary artery disease (CAD)	pLoF	0.001	high_outlier	case	21148	P2RY14	ENSG00000174944	FALSE	FALSE	5	-0.542084	0.340187	-1.10164	0.0174738	-0.542 [-1.10, 0.0175]	0.0555	0.96
53243	2.2	exomewide_scan	not_conditioned	cad	Coronary artery disease (CAD)	pLoF	0.001	high_outlier	case	21149	PAF1	ENSG00000006712	FALSE	FALSE	5	-0.460149	0.341802	-1.02236	0.102065	-0.460 [-1.02, 0.102]	0.0891	0.96
53279	2.2	exomewide_scan	not_conditioned	cad	Coronary artery disease (CAD)	pLoF	0.001	high_outlier	case	21149	PALLD	ENSG00000129116	FALSE	FALSE	8	-0.409288	0.271447	-0.855779	0.0372026	-0.409 [-0.856, 0.0372]	0.0658	0.96
53316	2.2	exomewide_scan	not_conditioned	cad	Coronary artery disease (CAD)	pLoF	0.001	high_outlier	case	21149	PAOX	ENSG00000148832	FALSE	FALSE	10	-0.304608	0.242488	-0.703465	0.0942493	-0.305 [-0.703, 0.0942]	0.105	0.96
53327	2.2	exomewide_scan	not_conditioned	cad	Coronary artery disease (CAD)	pLoF	0.001	high_outlier	case	21149	PAPPA2	ENSG00000116183	FALSE	FALSE	17	-0.2989	0.187635	-0.607532	0.00973211	-0.299 [-0.608, 9.73e-03]	0.0556	0.96
53345	2.2	exomewide_scan	not_conditioned	cad	Coronary artery disease (CAD)	pLoF	0.001	high_outlier	case	21149	PAQR9	ENSG00000188582	FALSE	FALSE	8	-0.368525	0.268962	-0.810928	0.0738781	-0.369 [-0.811, 0.0739]	0.0853	0.96
53424	2.2	exomewide_scan	not_conditioned	cad	Coronary artery disease (CAD)	pLoF	0.001	high_outlier	case	21147	PAX2	ENSG00000075891	FALSE	FALSE	1	-1.22803	0.766765	-2.48925	0.0331862	-1.23 [-2.49, 0.0332]	0.0546	0.96
53447	2.2	exomewide_scan	not_conditioned	cad	Coronary artery disease (CAD)	pLoF	0.001	high_outlier	case	21149	PBRM1	ENSG00000163939	FALSE	FALSE	3	-0.677061	0.439174	-1.39944	0.0453159	-0.677 [-1.40, 0.0453]	0.0616	0.96
53472	2.2	exomewide_scan	not_conditioned	cad	Coronary artery disease (CAD)	pLoF	0.001	high_outlier	case	21149	PCCB	ENSG00000114054	FALSE	FALSE	17	-0.227007	0.184551	-0.530566	0.0765524	-0.227 [-0.531, 0.0766]	0.109	0.96
53477	2.2	exomewide_scan	not_conditioned	cad	Coronary artery disease (CAD)	pLoF	0.001	low_outlier	ctrl	293337	PCDH12	ENSG00000113555	FALSE	FALSE	438	0.0275429	0.0234524	-0.0110329	0.0661187	0.0275 [-0.0110, 0.0661]	0.12	0.96
53502	2.2	exomewide_scan	not_conditioned	cad	Coronary artery disease (CAD)	pLoF	0.001	high_outlier	case	21149	PCDHA13	ENSG00000239389	FALSE	FALSE	6	-0.513943	0.310266	-1.02429	-0.00360084	-0.514 [-1.02, -3.60e-03]	0.0488	0.96
53616	2.2	exomewide_scan	not_conditioned	cad	Coronary artery disease (CAD)	pLoF	0.001	high_outlier	case	21149	PCNX4	ENSG00000126773	FALSE	FALSE	56	-0.175571	0.101245	-0.342104	-0.00903779	-0.176 [-0.342, -9.04e-03]	0.0414	0.96
53624	2.2	exomewide_scan	not_conditioned	cad	Coronary artery disease (CAD)	pLoF	0.001	high_outlier	case	21147	PCP4L1	ENSG00000248485	FALSE	FALSE	2	-0.881605	0.546861	-1.78111	0.0179013	-0.882 [-1.78, 0.0179]	0.0535	0.96
53656	2.2	exomewide_scan	not_conditioned	cad	Coronary artery disease (CAD)	pLoF	0.001	high_outlier	case	21149	PDCD11	ENSG00000148843	FALSE	FALSE	14	-0.252798	0.204946	-0.589904	0.0843082	-0.253 [-0.590, 0.0843]	0.109	0.96
53664	2.2	exomewide_scan	not_conditioned	cad	Coronary artery disease (CAD)	pLoF	0.001	high_outlier	case	21149	PDCD4	ENSG00000150593	FALSE	FALSE	9	-0.370455	0.255586	-0.790857	0.0499466	-0.370 [-0.791, 0.0499]	0.0736	0.96
53693	2.2	exomewide_scan	not_conditioned	cad	Coronary artery disease (CAD)	pLoF	0.001	high_outlier	case	21149	PDE3A	ENSG00000172572	FALSE	FALSE	5	-0.463575	0.341905	-1.02596	0.0988087	-0.464 [-1.03, 0.0988]	0.0876	0.96
53720	2.2	exomewide_scan	not_conditioned	cad	Coronary artery disease (CAD)	pLoF	0.001	high_outlier	case	21142	PDE7A	ENSG00000205268	FALSE	FALSE	1	-1.24892	0.75852	-2.49657	-0.00126563	-1.25 [-2.50, -1.27e-03]	0.0498	0.96
53760	2.2	exomewide_scan	not_conditioned	cad	Coronary artery disease (CAD)	pLoF	0.001	high_outlier	case	21149	PDILT	ENSG00000169340	FALSE	FALSE	9	-0.314166	0.252917	-0.730177	0.101845	-0.314 [-0.730, 0.102]	0.107	0.96
53768	2.2	exomewide_scan	not_conditioned	cad	Coronary artery disease (CAD)	pLoF	0.001	high_outlier	case	21149	PDLIM1	ENSG00000107438	FALSE	FALSE	15	-0.244989	0.198013	-0.570691	0.0807134	-0.245 [-0.571, 0.0807]	0.108	0.96
53806	2.2	exomewide_scan	not_conditioned	cad	Coronary artery disease (CAD)	pLoF	0.001	high_outlier	case	21149	PDYN	ENSG00000101327	FALSE	FALSE	7	-0.405415	0.286059	-0.87594	0.0651102	-0.405 [-0.876, 0.0651]	0.0782	0.96
53822	2.2	exomewide_scan	not_conditioned	cad	Coronary artery disease (CAD)	pLoF	0.001	high_outlier	case	21149	PDZRN3	ENSG00000121440	FALSE	FALSE	8	-0.403777	0.26897	-0.846193	0.0386393	-0.404 [-0.846, 0.0386]	0.0667	0.96
53827	2.2	exomewide_scan	not_conditioned	cad	Coronary artery disease (CAD)	pLoF	0.001	high_outlier	case	21149	PEAK1	ENSG00000173517	FALSE	FALSE	6	-0.476131	0.311815	-0.989021	0.036759	-0.476 [-0.989, 0.0368]	0.0634	0.96
53857	2.2	exomewide_scan	not_conditioned	cad	Coronary artery disease (CAD)	pLoF	0.001	high_outlier	case	21149	PENK	ENSG00000181195	FALSE	FALSE	18	-0.307934	0.178866	-0.602142	-0.0137256	-0.308 [-0.602, -0.0137]	0.0426	0.96
53865	2.2	exomewide_scan	not_conditioned	cad	Coronary artery disease (CAD)	pLoF	0.001	high_outlier	case	21149	PER3	ENSG00000049246	FALSE	FALSE	31	-0.178495	0.139016	-0.407156	0.050166	-0.178 [-0.407, 0.0502]	0.0996	0.96
53922	2.2	exomewide_scan	not_conditioned	cad	Coronary artery disease (CAD)	pLoF	0.001	high_outlier	case	21149	PFKFB2	ENSG00000123836	FALSE	FALSE	9	-0.364823	0.257836	-0.788925	0.0592795	-0.365 [-0.789, 0.0593]	0.0785	0.96
53930	2.2	exomewide_scan	not_conditioned	cad	Coronary artery disease (CAD)	pLoF	0.001	high_outlier	case	21149	PFKM	ENSG00000152556	FALSE	FALSE	14	-0.264355	0.204371	-0.600515	0.0718054	-0.264 [-0.601, 0.0718]	0.0979	0.96
53971	2.2	exomewide_scan	not_conditioned	cad	Coronary artery disease (CAD)	pLoF	0.001	high_outlier	case	21149	PGD	ENSG00000142657	FALSE	FALSE	3	-0.573991	0.446512	-1.30844	0.160456	-0.574 [-1.31, 0.160]	0.0993	0.96
53973	2.2	exomewide_scan	not_conditioned	cad	Coronary artery disease (CAD)	pLoF	0.001	high_outlier	case	21149	PGF	ENSG00000119630	FALSE	FALSE	1	-0.935238	0.756666	-2.17984	0.309367	-0.935 [-2.18, 0.309]	0.108	0.96
53997	2.2	exomewide_scan	not_conditioned	cad	Coronary artery disease (CAD)	pLoF	0.001	high_outlier	case	21149	PGM3	ENSG00000013375	FALSE	FALSE	19	-0.292464	0.178206	-0.585587	0.000658785	-0.292 [-0.586, 6.59e-04]	0.0504	0.96
54028	2.2	exomewide_scan	not_conditioned	cad	Coronary artery disease (CAD)	pLoF	0.001	high_outlier	case	21149	PHC2	ENSG00000134686	FALSE	FALSE	6	-0.442642	0.315765	-0.962029	0.0767452	-0.443 [-0.962, 0.0767]	0.0805	0.96
54034	2.2	exomewide_scan	not_conditioned	cad	Coronary artery disease (CAD)	pLoF	0.001	high_outlier	case	21149	PHF1	ENSG00000112511	FALSE	FALSE	2	-0.783123	0.549025	-1.68619	0.119943	-0.783 [-1.69, 0.120]	0.0769	0.96
54038	2.2	exomewide_scan	not_conditioned	cad	Coronary artery disease (CAD)	pLoF	0.001	high_outlier	case	21149	PHF11	ENSG00000136147	FALSE	FALSE	10	-0.422985	0.241454	-0.820141	-0.0258285	-0.423 [-0.820, -0.0258]	0.0399	0.96
54086	2.2	exomewide_scan	not_conditioned	cad	Coronary artery disease (CAD)	pLoF	0.001	high_outlier	case	21148	PHLPP2	ENSG00000040199	FALSE	FALSE	1	-1.27114	0.758634	-2.51898	-0.0232981	-1.27 [-2.52, -0.0233]	0.0469	0.96
54128	2.2	exomewide_scan	not_conditioned	cad	Coronary artery disease (CAD)	pLoF	0.001	high_outlier	case	21148	PIAS2	ENSG00000078043	FALSE	FALSE	2	-0.873923	0.534567	-1.75321	0.00536147	-0.874 [-1.75, 5.36e-03]	0.051	0.96
54133	2.2	exomewide_scan	not_conditioned	cad	Coronary artery disease (CAD)	pLoF	0.001	high_outlier	case	21149	PIBF1	ENSG00000083535	FALSE	FALSE	24	-0.217574	0.155916	-0.474033	0.038885	-0.218 [-0.474, 0.0389]	0.0814	0.96
54158	2.2	exomewide_scan	not_conditioned	cad	Coronary artery disease (CAD)	pLoF	0.001	high_outlier	case	21149	PIGF	ENSG00000151665	FALSE	FALSE	3	-0.659632	0.446927	-1.39476	0.0754975	-0.660 [-1.39, 0.0755]	0.07	0.96
54178	2.2	exomewide_scan	not_conditioned	cad	Coronary artery disease (CAD)	pLoF	0.001	high_outlier	case	21149	PIGR	ENSG00000162896	FALSE	FALSE	1	-1.3492	0.773349	-2.62125	-0.0771541	-1.35 [-2.62, -0.0772]	0.0405	0.96
54182	2.2	exomewide_scan	not_conditioned	cad	Coronary artery disease (CAD)	pLoF	0.001	high_outlier	case	21149	PIGT	ENSG00000124155	FALSE	FALSE	24	-0.248549	0.154548	-0.502758	0.00565984	-0.249 [-0.503, 5.66e-03]	0.0539	0.96
54247	2.2	exomewide_scan	not_conditioned	cad	Coronary artery disease (CAD)	pLoF	0.001	high_outlier	case	21143	PIP	ENSG00000159763	FALSE	FALSE	5	-0.454079	0.34041	-1.014	0.105846	-0.454 [-1.01, 0.106]	0.0911	0.96
54298	2.2	exomewide_scan	not_conditioned	cad	Coronary artery disease (CAD)	pLoF	0.001	high_outlier	case	21149	PIWIL4	ENSG00000134627	FALSE	FALSE	7	-0.423946	0.288658	-0.898746	0.0508542	-0.424 [-0.899, 0.0509]	0.071	0.96
54300	2.2	exomewide_scan	not_conditioned	cad	Coronary artery disease (CAD)	pLoF	0.001	high_outlier	case	21149	PJA2	ENSG00000198961	FALSE	FALSE	2	-0.791251	0.537345	-1.6751	0.0926029	-0.791 [-1.68, 0.0926]	0.0704	0.96
54308	2.2	exomewide_scan	not_conditioned	cad	Coronary artery disease (CAD)	pLoF	0.001	high_outlier	case	21149	PKD1L3	ENSG00000277481	FALSE	FALSE	165	-0.0871996	0.0592964	-0.184733	0.0103343	-0.0872 [-0.185, 0.0103]	0.0707	0.96
54328	2.2	exomewide_scan	not_conditioned	cad	Coronary artery disease (CAD)	pLoF	0.001	high_outlier	case	21149	PKMYT1	ENSG00000127564	FALSE	FALSE	6	-0.409931	0.309742	-0.919411	0.0995493	-0.410 [-0.919, 0.0995]	0.0928	0.96
54337	2.2	exomewide_scan	not_conditioned	cad	Coronary artery disease (CAD)	pLoF	0.001	high_outlier	case	21149	PKNOX2	ENSG00000165495	FALSE	FALSE	1	-1.24805	0.763576	-2.50402	0.00792075	-1.25 [-2.50, 7.92e-03]	0.0511	0.96
54341	2.2	exomewide_scan	not_conditioned	cad	Coronary artery disease (CAD)	pLoF	0.001	high_outlier	case	21149	PKP2	ENSG00000057294	FALSE	FALSE	31	-0.204714	0.1374	-0.430717	0.0212889	-0.205 [-0.431, 0.0213]	0.0681	0.96
54343	2.2	exomewide_scan	not_conditioned	cad	Coronary artery disease (CAD)	pLoF	0.001	high_outlier	case	21149	PKP3	ENSG00000184363	FALSE	FALSE	20	-0.221776	0.170817	-0.502745	0.059193	-0.222 [-0.503, 0.0592]	0.0971	0.96
54361	2.2	exomewide_scan	not_conditioned	cad	Coronary artery disease (CAD)	pLoF	0.001	high_outlier	case	21149	PLA2G2D	ENSG00000117215	FALSE	FALSE	2	-0.677008	0.546915	-1.5766	0.222587	-0.677 [-1.58, 0.223]	0.108	0.96
54381	2.2	exomewide_scan	not_conditioned	cad	Coronary artery disease (CAD)	pLoF	0.001	high_outlier	case	20941	PLA2G5	ENSG00000127472	FALSE	FALSE	1	-0.941432	0.773387	-2.21354	0.330676	-0.941 [-2.21, 0.331]	0.112	0.96
54410	2.2	exomewide_scan	not_conditioned	cad	Coronary artery disease (CAD)	pLoF	0.001	high_outlier	case	21149	PLAT	ENSG00000104368	FALSE	FALSE	7	-0.363627	0.286735	-0.835264	0.10801	-0.364 [-0.835, 0.108]	0.102	0.96
54416	2.2	exomewide_scan	not_conditioned	cad	Coronary artery disease (CAD)	pLoF	0.001	high_outlier	case	21149	PLB1	ENSG00000163803	FALSE	FALSE	67	-0.152055	0.0947105	-0.30784	0.00372991	-0.152 [-0.308, 3.73e-03]	0.0542	0.96
54428	2.2	exomewide_scan	not_conditioned	cad	Coronary artery disease (CAD)	pLoF	0.001	high_outlier	case	21149	PLCB4	ENSG00000101333	FALSE	FALSE	3	-0.715843	0.436912	-1.4345	0.00281329	-0.716 [-1.43, 2.81e-03]	0.0507	0.96
54440	2.2	exomewide_scan	not_conditioned	cad	Coronary artery disease (CAD)	pLoF	0.001	high_outlier	case	21149	PLCG2	ENSG00000197943	FALSE	FALSE	9	-0.352667	0.252917	-0.768678	0.0633444	-0.353 [-0.769, 0.0633]	0.0816	0.96
54450	2.2	exomewide_scan	not_conditioned	cad	Coronary artery disease (CAD)	pLoF	0.001	high_outlier	case	21149	PLCXD3	ENSG00000182836	FALSE	FALSE	4	-0.537642	0.380068	-1.1628	0.0875142	-0.538 [-1.16, 0.0875]	0.0786	0.96
54456	2.2	exomewide_scan	not_conditioned	cad	Coronary artery disease (CAD)	pLoF	0.001	high_outlier	case	21149	PLD2	ENSG00000129219	FALSE	FALSE	74	-0.120594	0.0875751	-0.264642	0.0234542	-0.121 [-0.265, 0.0235]	0.0843	0.96
54472	2.2	exomewide_scan	not_conditioned	cad	Coronary artery disease (CAD)	pLoF	0.001	high_outlier	case	21149	PLEKHA1	ENSG00000107679	FALSE	FALSE	23	-0.235815	0.159982	-0.498962	0.027332	-0.236 [-0.499, 0.0273]	0.0702	0.96
54496	2.2	exomewide_scan	not_conditioned	cad	Coronary artery disease (CAD)	pLoF	0.001	high_outlier	case	21149	PLEKHG1	ENSG00000120278	FALSE	FALSE	14	-0.33014	0.207552	-0.671533	0.0112527	-0.330 [-0.672, 0.0113]	0.0558	0.96
54500	2.2	exomewide_scan	not_conditioned	cad	Coronary artery disease (CAD)	pLoF	0.001	high_outlier	case	21149	PLEKHG3	ENSG00000126822	FALSE	FALSE	12	-0.292041	0.218507	-0.651453	0.067371	-0.292 [-0.651, 0.0674]	0.0907	0.96
54510	2.2	exomewide_scan	not_conditioned	cad	Coronary artery disease (CAD)	pLoF	0.001	high_outlier	case	21149	PLEKHG7	ENSG00000187510	FALSE	FALSE	79	-0.148123	0.0861643	-0.289851	-0.00639534	-0.148 [-0.290, -6.40e-03]	0.0428	0.96
54516	2.2	exomewide_scan	not_conditioned	cad	Coronary artery disease (CAD)	pLoF	0.001	high_outlier	case	21149	PLEKHH3	ENSG00000068137	FALSE	FALSE	12	-0.347935	0.220068	-0.709915	0.0140446	-0.348 [-0.710, 0.0140]	0.0569	0.96
54527	2.2	exomewide_scan	not_conditioned	cad	Coronary artery disease (CAD)	pLoF	0.001	low_outlier	ctrl	293337	PLEKHO1	ENSG00000023902	FALSE	FALSE	74	0.0736658	0.0625998	-0.0293017	0.176633	0.0737 [-0.0293, 0.177]	0.12	0.96
54595	2.2	exomewide_scan	not_conditioned	cad	Coronary artery disease (CAD)	pLoF	0.001	high_outlier	case	21149	PLS1	ENSG00000120756	FALSE	FALSE	22	-0.241541	0.162249	-0.508417	0.0253349	-0.242 [-0.508, 0.0253]	0.0683	0.96
54599	2.2	exomewide_scan	not_conditioned	cad	Coronary artery disease (CAD)	pLoF	0.001	high_outlier	case	21149	PLSCR2	ENSG00000163746	FALSE	FALSE	6	-0.417411	0.310575	-0.928261	0.0934394	-0.417 [-0.928, 0.0934]	0.0895	0.96
54605	2.2	exomewide_scan	not_conditioned	cad	Coronary artery disease (CAD)	pLoF	0.001	high_outlier	case	21149	PLSCR5	ENSG00000231213	FALSE	FALSE	12	-0.271381	0.21963	-0.63264	0.0898782	-0.271 [-0.633, 0.0899]	0.108	0.96
54611	2.2	exomewide_scan	not_conditioned	cad	Coronary artery disease (CAD)	pLoF	0.001	high_outlier	case	21149	PLXDC1	ENSG00000161381	FALSE	FALSE	5	-0.535147	0.340914	-1.0959	0.0256066	-0.535 [-1.10, 0.0256]	0.0582	0.96
54669	2.2	exomewide_scan	not_conditioned	cad	Coronary artery disease (CAD)	pLoF	0.001	high_outlier	case	21149	PNLDC1	ENSG00000146453	FALSE	FALSE	15	-0.256635	0.200528	-0.586474	0.0732042	-0.257 [-0.586, 0.0732]	0.1	0.96
54723	2.2	exomewide_scan	not_conditioned	cad	Coronary artery disease (CAD)	pLoF	0.001	high_outlier	case	21149	PODNL1	ENSG00000132000	FALSE	FALSE	65	-0.147268	0.0949391	-0.303429	0.00889292	-0.147 [-0.303, 8.89e-03]	0.0604	0.96
54729	2.2	exomewide_scan	not_conditioned	cad	Coronary artery disease (CAD)	pLoF	0.001	high_outlier	case	21149	POFUT1	ENSG00000101346	FALSE	FALSE	4	-0.46895	0.378404	-1.09137	0.153469	-0.469 [-1.09, 0.153]	0.108	0.96
54731	2.2	exomewide_scan	not_conditioned	cad	Coronary artery disease (CAD)	pLoF	0.001	high_outlier	case	21149	POFUT2	ENSG00000186866	FALSE	FALSE	5	-0.606784	0.339183	-1.16469	-0.0488776	-0.607 [-1.16, -0.0489]	0.0368	0.96
54768	2.2	exomewide_scan	not_conditioned	cad	Coronary artery disease (CAD)	pLoF	0.001	high_outlier	case	21149	POLGARF	ENSG00000291307	FALSE	FALSE	2	-0.752431	0.54005	-1.64073	0.135872	-0.752 [-1.64, 0.136]	0.0818	0.96
54790	2.2	exomewide_scan	not_conditioned	cad	Coronary artery disease (CAD)	pLoF	0.001	high_outlier	case	21149	POLR1D	ENSG00000186184	FALSE	FALSE	1	-1.20258	0.763401	-2.45826	0.0531029	-1.20 [-2.46, 0.0531]	0.0576	0.96
54837	2.2	exomewide_scan	not_conditioned	cad	Coronary artery disease (CAD)	pLoF	0.001	high_outlier	case	21149	POLR3F	ENSG00000132664	FALSE	FALSE	6	-0.507253	0.308967	-1.01546	0.000952491	-0.507 [-1.02, 9.52e-04]	0.0503	0.96
54841	2.2	exomewide_scan	not_conditioned	cad	Coronary artery disease (CAD)	pLoF	0.001	high_outlier	case	21149	POLR3GL	ENSG00000121851	FALSE	FALSE	4	-0.535735	0.386701	-1.1718	0.100332	-0.536 [-1.17, 0.100]	0.083	0.96
54843	2.2	exomewide_scan	not_conditioned	cad	Coronary artery disease (CAD)	pLoF	0.001	high_outlier	case	21149	POLR3H	ENSG00000100413	FALSE	FALSE	3	-0.560018	0.437159	-1.27908	0.159045	-0.560 [-1.28, 0.159]	0.1	0.96
54888	2.2	exomewide_scan	not_conditioned	cad	Coronary artery disease (CAD)	pLoF	0.001	high_outlier	case	21149	POSTN	ENSG00000133110	FALSE	FALSE	19	-0.305784	0.175204	-0.593969	-0.0175991	-0.306 [-0.594, -0.0176]	0.0405	0.96
54910	2.2	exomewide_scan	not_conditioned	cad	Coronary artery disease (CAD)	pLoF	0.001	high_outlier	case	21100	POTEM	ENSG00000222036	FALSE	FALSE	4	-0.668839	0.378366	-1.2912	-0.0464823	-0.669 [-1.29, -0.0465]	0.0386	0.96
54980	2.2	exomewide_scan	not_conditioned	cad	Coronary artery disease (CAD)	pLoF	0.001	high_outlier	case	21149	PPFIBP2	ENSG00000166387	FALSE	FALSE	24	-0.192325	0.155944	-0.44883	0.0641801	-0.192 [-0.449, 0.0642]	0.109	0.96
55001	2.2	exomewide_scan	not_conditioned	cad	Coronary artery disease (CAD)	pLoF	0.001	high_outlier	case	21149	PPIE	ENSG00000084072	FALSE	FALSE	5	-0.619845	0.345913	-1.18882	-0.0508687	-0.620 [-1.19, -0.0509]	0.0366	0.96
55038	2.2	exomewide_scan	not_conditioned	cad	Coronary artery disease (CAD)	pLoF	0.001	high_outlier	case	21149	PPM1J	ENSG00000155367	FALSE	FALSE	73	-0.123566	0.0906693	-0.272704	0.0255717	-0.124 [-0.273, 0.0256]	0.0865	0.96
55076	2.2	exomewide_scan	not_conditioned	cad	Coronary artery disease (CAD)	pLoF	0.001	high_outlier	case	21149	PPP1R15B	ENSG00000158615	FALSE	FALSE	2	-0.794364	0.54691	-1.69395	0.105223	-0.794 [-1.69, 0.105]	0.0732	0.96
55092	2.2	exomewide_scan	not_conditioned	cad	Coronary artery disease (CAD)	pLoF	0.001	high_outlier	case	21149	PPP1R2	ENSG00000184203	FALSE	FALSE	2	-0.887561	0.537851	-1.77225	-0.00287483	-0.888 [-1.77, -2.87e-03]	0.0495	0.96
55099	2.2	exomewide_scan	not_conditioned	cad	Coronary artery disease (CAD)	pLoF	0.001	high_outlier	case	21149	PPP1R2B	ENSG00000231989	FALSE	FALSE	10	-0.292685	0.240356	-0.688035	0.102665	-0.293 [-0.688, 0.103]	0.112	0.96
55107	2.2	exomewide_scan	not_conditioned	cad	Coronary artery disease (CAD)	pLoF	0.001	high_outlier	case	21149	PPP1R37	ENSG00000104866	FALSE	FALSE	6	-0.425694	0.312027	-0.938933	0.0875447	-0.426 [-0.939, 0.0875]	0.0862	0.96
55128	2.2	exomewide_scan	not_conditioned	cad	Coronary artery disease (CAD)	pLoF	0.001	high_outlier	case	21149	PPP1R9B	ENSG00000108819	FALSE	FALSE	4	-0.511179	0.38109	-1.13802	0.115658	-0.511 [-1.14, 0.116]	0.0899	0.96
55148	2.2	exomewide_scan	not_conditioned	cad	Coronary artery disease (CAD)	pLoF	0.001	high_outlier	case	21149	PPP2R5B	ENSG00000068971	FALSE	FALSE	2	-0.874366	0.539916	-1.76245	0.0137168	-0.874 [-1.76, 0.0137]	0.0527	0.96
55192	2.2	exomewide_scan	not_conditioned	cad	Coronary artery disease (CAD)	pLoF	0.001	high_outlier	case	21149	PRADC1	ENSG00000135617	FALSE	FALSE	3	-0.5721	0.446918	-1.30721	0.163015	-0.572 [-1.31, 0.163]	0.1	0.96
55198	2.2	exomewide_scan	not_conditioned	cad	Coronary artery disease (CAD)	pLoF	0.001	high_outlier	case	21149	PRAME	ENSG00000185686	FALSE	FALSE	12	-0.321698	0.218618	-0.681293	0.0378966	-0.322 [-0.681, 0.0379]	0.0706	0.96
55200	2.2	exomewide_scan	not_conditioned	cad	Coronary artery disease (CAD)	pLoF	0.001	high_outlier	case	21131	PRAMEF1	ENSG00000116721	FALSE	FALSE	15	-0.357852	0.199752	-0.686415	-0.0292892	-0.358 [-0.686, -0.0293]	0.0366	0.96
55248	2.2	exomewide_scan	not_conditioned	cad	Coronary artery disease (CAD)	pLoF	0.001	high_outlier	case	21149	PRB4	ENSG00000230657	FALSE	FALSE	4	-0.581464	0.38231	-1.21031	0.04738	-0.581 [-1.21, 0.0474]	0.0641	0.96
55275	2.2	exomewide_scan	not_conditioned	cad	Coronary artery disease (CAD)	pLoF	0.001	high_outlier	case	21149	PRDM5	ENSG00000138738	FALSE	FALSE	7	-0.449676	0.290173	-0.926968	0.0276161	-0.450 [-0.927, 0.0276]	0.0606	0.96
55323	2.2	exomewide_scan	not_conditioned	cad	Coronary artery disease (CAD)	pLoF	0.001	high_outlier	case	21149	PRH2	ENSG00000134551	FALSE	FALSE	6	-0.442322	0.312146	-0.955756	0.0711125	-0.442 [-0.956, 0.0711]	0.0782	0.96
55371	2.2	exomewide_scan	not_conditioned	cad	Coronary artery disease (CAD)	pLoF	0.001	high_outlier	case	21149	PRKCH	ENSG00000027075	FALSE	FALSE	7	-0.355369	0.286041	-0.825865	0.115127	-0.355 [-0.826, 0.115]	0.107	0.96
55396	2.2	exomewide_scan	not_conditioned	cad	Coronary artery disease (CAD)	pLoF	0.001	high_outlier	case	21149	PRKRIP1	ENSG00000128563	FALSE	FALSE	3	-0.698305	0.439521	-1.42125	0.0246427	-0.698 [-1.42, 0.0246]	0.0561	0.96
55414	2.2	exomewide_scan	not_conditioned	cad	Coronary artery disease (CAD)	pLoF	0.001	high_outlier	case	21149	PRMT6	ENSG00000198890	FALSE	FALSE	7	-0.419578	0.292344	-0.900441	0.0612851	-0.420 [-0.900, 0.0613]	0.0756	0.96
55435	2.2	exomewide_scan	not_conditioned	cad	Coronary artery disease (CAD)	pLoF	0.001	high_outlier	case	21149	PROKR1	ENSG00000169618	FALSE	FALSE	5	-0.458733	0.34619	-1.02816	0.110699	-0.459 [-1.03, 0.111]	0.0926	0.96
55437	2.2	exomewide_scan	not_conditioned	cad	Coronary artery disease (CAD)	pLoF	0.001	high_outlier	case	21149	PROKR2	ENSG00000101292	FALSE	FALSE	12	-0.313318	0.218523	-0.672756	0.0461203	-0.313 [-0.673, 0.0461]	0.0758	0.96
55470	2.2	exomewide_scan	not_conditioned	cad	Coronary artery disease (CAD)	pLoF	0.001	high_outlier	case	21148	PRPF4	ENSG00000136875	FALSE	FALSE	1	-1.00803	0.779397	-2.29002	0.273964	-1.01 [-2.29, 0.274]	0.0979	0.96
55474	2.2	exomewide_scan	not_conditioned	cad	Coronary artery disease (CAD)	pLoF	0.001	high_outlier	case	21149	PRPF40B	ENSG00000110844	FALSE	FALSE	8	-0.430009	0.270317	-0.874641	0.0146229	-0.430 [-0.875, 0.0146]	0.0558	0.96
55482	2.2	exomewide_scan	not_conditioned	cad	Coronary artery disease (CAD)	pLoF	0.001	high_outlier	case	21149	PRPH	ENSG00000135406	FALSE	FALSE	16	-0.290377	0.191185	-0.604848	0.0240943	-0.290 [-0.605, 0.0241]	0.0644	0.96
55517	2.2	exomewide_scan	not_conditioned	cad	Coronary artery disease (CAD)	pLoF	0.001	high_outlier	case	21149	PRR27	ENSG00000187533	FALSE	FALSE	11	-0.354633	0.231503	-0.735422	0.0261555	-0.355 [-0.735, 0.0262]	0.0628	0.96
55541	2.2	exomewide_scan	not_conditioned	cad	Coronary artery disease (CAD)	pLoF	0.001	high_outlier	case	21149	PRRC2C	ENSG00000117523	FALSE	FALSE	18	-0.273608	0.182356	-0.573557	0.0263409	-0.274 [-0.574, 0.0263]	0.0668	0.96
55560	2.2	exomewide_scan	not_conditioned	cad	Coronary artery disease (CAD)	pLoF	0.001	high_outlier	case	21149	PRSS12	ENSG00000164099	FALSE	FALSE	73	-0.143005	0.0899947	-0.291033	0.00502311	-0.143 [-0.291, 5.02e-03]	0.056	0.96
55580	2.2	exomewide_scan	not_conditioned	cad	Coronary artery disease (CAD)	pLoF	0.001	high_outlier	case	21149	PRSS36	ENSG00000178226	FALSE	FALSE	49	-0.15937	0.108495	-0.337828	0.0190884	-0.159 [-0.338, 0.0191]	0.0709	0.96
55602	2.2	exomewide_scan	not_conditioned	cad	Coronary artery disease (CAD)	pLoF	0.001	high_outlier	case	21149	PRSS58	ENSG00000258223	FALSE	FALSE	5	-0.442263	0.340421	-1.00221	0.11768	-0.442 [-1.00, 0.118]	0.0969	0.96
55605	2.2	exomewide_scan	not_conditioned	cad	Coronary artery disease (CAD)	pLoF	0.001	high_outlier	case	21149	PRTFDC1	ENSG00000099256	FALSE	FALSE	28	-0.197996	0.14498	-0.436467	0.0404749	-0.198 [-0.436, 0.0405]	0.086	0.96
55621	2.2	exomewide_scan	not_conditioned	cad	Coronary artery disease (CAD)	pLoF	0.001	high_outlier	case	21149	PRXL2C	ENSG00000158122	FALSE	FALSE	8	-0.358846	0.275593	-0.812156	0.0944641	-0.359 [-0.812, 0.0945]	0.0964	0.96
55629	2.2	exomewide_scan	not_conditioned	cad	Coronary artery disease (CAD)	pLoF	0.001	high_outlier	case	21149	PSD	ENSG00000059915	FALSE	FALSE	3	-0.637567	0.442634	-1.36564	0.0905011	-0.638 [-1.37, 0.0905]	0.0749	0.96
55635	2.2	exomewide_scan	not_conditioned	cad	Coronary artery disease (CAD)	pLoF	0.001	high_outlier	case	21149	PSD4	ENSG00000125637	FALSE	FALSE	9	-0.360942	0.258092	-0.785466	0.0635816	-0.361 [-0.785, 0.0636]	0.081	0.96
55656	2.2	exomewide_scan	not_conditioned	cad	Coronary artery disease (CAD)	pLoF	0.001	high_outlier	case	21136	PSG7	ENSG00000221878	FALSE	FALSE	37	-0.169682	0.125744	-0.376512	0.0371485	-0.170 [-0.377, 0.0371]	0.0886	0.96
55660	2.2	exomewide_scan	not_conditioned	cad	Coronary artery disease (CAD)	pLoF	0.001	high_outlier	case	21143	PSG9	ENSG00000183668	FALSE	FALSE	33	-0.178876	0.129269	-0.391505	0.0337526	-0.179 [-0.392, 0.0338]	0.0832	0.96
55711	2.2	exomewide_scan	not_conditioned	cad	Coronary artery disease (CAD)	pLoF	0.001	high_outlier	case	21149	PSMD13	ENSG00000185627	FALSE	FALSE	2	-0.872306	0.539923	-1.7604	0.0157883	-0.872 [-1.76, 0.0158]	0.0531	0.96
55729	2.2	exomewide_scan	not_conditioned	cad	Coronary artery disease (CAD)	pLoF	0.001	high_outlier	case	21126	PSME2	ENSG00000100911	FALSE	FALSE	5	-0.417055	0.338442	-0.973743	0.139633	-0.417 [-0.974, 0.140]	0.109	0.96
55739	2.2	exomewide_scan	not_conditioned	cad	Coronary artery disease (CAD)	pLoF	0.001	high_outlier	case	21149	PSMG2	ENSG00000128789	FALSE	FALSE	15	-0.245083	0.195261	-0.566259	0.0760928	-0.245 [-0.566, 0.0761]	0.105	0.96
55747	2.2	exomewide_scan	not_conditioned	cad	Coronary artery disease (CAD)	pLoF	0.001	high_outlier	case	21149	PSORS1C2	ENSG00000204538	FALSE	FALSE	5	-0.456576	0.347237	-1.02773	0.114578	-0.457 [-1.03, 0.115]	0.0943	0.96
55761	2.2	exomewide_scan	not_conditioned	cad	Coronary artery disease (CAD)	pLoF	0.001	high_outlier	case	21149	PSTPIP2	ENSG00000152229	FALSE	FALSE	9	-0.308963	0.252043	-0.723537	0.105611	-0.309 [-0.724, 0.106]	0.11	0.96
55774	2.2	exomewide_scan	not_conditioned	cad	Coronary artery disease (CAD)	pLoF	0.001	high_outlier	case	21118	PTCD2	ENSG00000049883	FALSE	FALSE	5	-0.484056	0.339871	-1.04309	0.074982	-0.484 [-1.04, 0.0750]	0.0772	0.96
55840	2.2	exomewide_scan	not_conditioned	cad	Coronary artery disease (CAD)	pLoF	0.001	high_outlier	case	21149	PTK6	ENSG00000101213	FALSE	FALSE	38	-0.150787	0.122869	-0.352889	0.0513145	-0.151 [-0.353, 0.0513]	0.11	0.96
55875	2.2	exomewide_scan	not_conditioned	cad	Coronary artery disease (CAD)	pLoF	0.001	high_outlier	case	21149	PTPN23	ENSG00000076201	FALSE	FALSE	8	-0.337879	0.26896	-0.780279	0.104521	-0.338 [-0.780, 0.105]	0.105	0.96
55900	2.2	exomewide_scan	not_conditioned	cad	Coronary artery disease (CAD)	pLoF	0.001	high_outlier	case	21149	PTPRG	ENSG00000144724	FALSE	FALSE	9	-0.342332	0.253581	-0.759436	0.0747716	-0.342 [-0.759, 0.0748]	0.0885	0.96
55912	2.2	exomewide_scan	not_conditioned	cad	Coronary artery disease (CAD)	pLoF	0.001	high_outlier	case	21149	PTPRN2	ENSG00000155093	FALSE	FALSE	6	-0.398294	0.310765	-0.909457	0.112869	-0.398 [-0.909, 0.113]	0.1	0.96
55941	2.2	exomewide_scan	not_conditioned	cad	Coronary artery disease (CAD)	pLoF	0.001	high_outlier	case	21149	PTX3	ENSG00000163661	FALSE	FALSE	2	-0.672987	0.537851	-1.55767	0.211699	-0.673 [-1.56, 0.212]	0.105	0.96
55960	2.2	exomewide_scan	not_conditioned	cad	Coronary artery disease (CAD)	pLoF	0.001	high_outlier	case	21149	PUS7	ENSG00000091127	FALSE	FALSE	20	-0.257695	0.170265	-0.537756	0.022366	-0.258 [-0.538, 0.0224]	0.0651	0.96
56003	2.2	exomewide_scan	not_conditioned	cad	Coronary artery disease (CAD)	pLoF	0.001	high_outlier	case	21149	PYCR3	ENSG00000104524	FALSE	FALSE	5	-0.539779	0.339254	-1.0978	0.0182442	-0.540 [-1.10, 0.0182]	0.0558	0.96
56015	2.2	exomewide_scan	not_conditioned	cad	Coronary artery disease (CAD)	pLoF	0.001	high_outlier	case	21149	PYGO2	ENSG00000163348	FALSE	FALSE	1	-1.19657	0.773349	-2.46862	0.0754759	-1.20 [-2.47, 0.0755]	0.0609	0.96
56026	2.2	exomewide_scan	not_conditioned	cad	Coronary artery disease (CAD)	pLoF	0.001	high_outlier	case	21149	PYY	ENSG00000131096	FALSE	FALSE	1	-1.06987	0.762286	-2.32372	0.183979	-1.07 [-2.32, 0.184]	0.0802	0.96
56054	2.2	exomewide_scan	not_conditioned	cad	Coronary artery disease (CAD)	pLoF	0.001	high_outlier	case	21145	QSOX2	ENSG00000165661	FALSE	FALSE	2	-0.682068	0.551104	-1.58855	0.224417	-0.682 [-1.59, 0.224]	0.108	0.96
56064	2.2	exomewide_scan	not_conditioned	cad	Coronary artery disease (CAD)	pLoF	0.001	high_outlier	case	21149	R3HDM1	ENSG00000048991	FALSE	FALSE	2	-0.977037	0.547333	-1.87732	-0.0767543	-0.977 [-1.88, -0.0768]	0.0371	0.96
56108	2.2	exomewide_scan	not_conditioned	cad	Coronary artery disease (CAD)	pLoF	0.001	high_outlier	case	21149	RAB26	ENSG00000167964	FALSE	FALSE	6	-0.390071	0.309732	-0.899535	0.119393	-0.390 [-0.900, 0.119]	0.104	0.96
56162	2.2	exomewide_scan	not_conditioned	cad	Coronary artery disease (CAD)	pLoF	0.001	high_outlier	case	21149	RAB44	ENSG00000255587	FALSE	FALSE	95	-0.139914	0.0798334	-0.271228	-0.00859974	-0.140 [-0.271, -8.60e-03]	0.0398	0.96
56190	2.2	exomewide_scan	not_conditioned	cad	Coronary artery disease (CAD)	pLoF	0.001	high_outlier	case	21149	RABEPK	ENSG00000136933	FALSE	FALSE	22	-0.275136	0.166245	-0.548585	-0.00168731	-0.275 [-0.549, -1.69e-03]	0.049	0.96
56238	2.2	exomewide_scan	not_conditioned	cad	Coronary artery disease (CAD)	pLoF	0.001	high_outlier	case	21149	RAD51B	ENSG00000182185	FALSE	FALSE	8	-0.39853	0.267578	-0.838657	0.0415966	-0.399 [-0.839, 0.0416]	0.0682	0.96
56240	2.2	exomewide_scan	not_conditioned	cad	Coronary artery disease (CAD)	pLoF	0.001	high_outlier	case	21149	RAD51C	ENSG00000108384	FALSE	FALSE	8	-0.436296	0.269508	-0.879597	0.00700521	-0.436 [-0.880, 7.01e-03]	0.0527	0.96
56252	2.2	exomewide_scan	not_conditioned	cad	Coronary artery disease (CAD)	pLoF	0.001	high_outlier	case	21149	RAD9A	ENSG00000172613	FALSE	FALSE	10	-0.337902	0.241502	-0.735137	0.0593334	-0.338 [-0.735, 0.0593]	0.0809	0.96
56262	2.2	exomewide_scan	not_conditioned	cad	Coronary artery disease (CAD)	pLoF	0.001	high_outlier	case	21149	RAET1G	ENSG00000203722	FALSE	FALSE	1	-1.18846	0.776359	-2.46546	0.0885369	-1.19 [-2.47, 0.0885]	0.0629	0.96
56264	2.2	exomewide_scan	not_conditioned	cad	Coronary artery disease (CAD)	pLoF	0.001	high_outlier	case	21149	RAET1L	ENSG00000155918	FALSE	FALSE	6	-0.391811	0.316985	-0.913205	0.129583	-0.392 [-0.913, 0.130]	0.108	0.96
56282	2.2	exomewide_scan	not_conditioned	cad	Coronary artery disease (CAD)	pLoF	0.001	high_outlier	case	21149	RALGAPA1	ENSG00000174373	FALSE	FALSE	10	-0.396945	0.239327	-0.790603	-0.00328712	-0.397 [-0.791, -3.29e-03]	0.0486	0.96
56288	2.2	exomewide_scan	not_conditioned	cad	Coronary artery disease (CAD)	pLoF	0.001	high_outlier	case	21149	RALGDS	ENSG00000160271	FALSE	FALSE	2	-0.806014	0.551111	-1.71251	0.100483	-0.806 [-1.71, 0.100]	0.0718	0.96
56292	2.2	exomewide_scan	not_conditioned	cad	Coronary artery disease (CAD)	pLoF	0.001	high_outlier	case	21147	RALGPS2	ENSG00000116191	FALSE	FALSE	3	-0.706707	0.446534	-1.44119	0.0277761	-0.707 [-1.44, 0.0278]	0.0568	0.96
56295	2.2	exomewide_scan	not_conditioned	cad	Coronary artery disease (CAD)	pLoF	0.001	high_outlier	case	21146	RALYL	ENSG00000184672	FALSE	FALSE	4	-0.546285	0.379301	-1.17018	0.0776096	-0.546 [-1.17, 0.0776]	0.0749	0.96
56297	2.2	exomewide_scan	not_conditioned	cad	Coronary artery disease (CAD)	pLoF	0.001	high_outlier	case	21149	RAMAC	ENSG00000169612	FALSE	FALSE	1	-0.948908	0.763705	-2.20509	0.307275	-0.949 [-2.21, 0.307]	0.107	0.96
56308	2.2	exomewide_scan	not_conditioned	cad	Coronary artery disease (CAD)	pLoF	0.001	high_outlier	case	21149	RANBP1	ENSG00000099901	FALSE	FALSE	6	-0.456	0.309127	-0.964469	0.0524687	-0.456 [-0.964, 0.0525]	0.0701	0.96
56415	2.2	exomewide_scan	not_conditioned	cad	Coronary artery disease (CAD)	pLoF	0.001	high_outlier	case	21149	RASL12	ENSG00000103710	FALSE	FALSE	1	-1.37205	0.763668	-2.62817	-0.115928	-1.37 [-2.63, -0.116]	0.0362	0.96
56463	2.2	exomewide_scan	not_conditioned	cad	Coronary artery disease (CAD)	pLoF	0.001	high_outlier	case	21149	RBFA	ENSG00000101546	FALSE	FALSE	7	-0.382139	0.285773	-0.852194	0.0879158	-0.382 [-0.852, 0.0879]	0.0906	0.96
56465	2.2	exomewide_scan	not_conditioned	cad	Coronary artery disease (CAD)	pLoF	0.001	high_outlier	case	21149	RBFOX1	ENSG00000078328	FALSE	FALSE	2	-0.812204	0.536464	-1.69461	0.0702008	-0.812 [-1.69, 0.0702]	0.065	0.96
56482	2.2	exomewide_scan	not_conditioned	cad	Coronary artery disease (CAD)	pLoF	0.001	high_outlier	case	21149	RBM12B	ENSG00000183808	FALSE	FALSE	3	-0.557442	0.43795	-1.27781	0.162922	-0.557 [-1.28, 0.163]	0.102	0.96
56544	2.2	exomewide_scan	not_conditioned	cad	Coronary artery disease (CAD)	pLoF	0.001	high_outlier	case	21149	RBMXL1	ENSG00000213516	FALSE	FALSE	8	-0.417794	0.273469	-0.86761	0.0320225	-0.418 [-0.868, 0.0320]	0.0633	0.96
56638	2.2	exomewide_scan	not_conditioned	cad	Coronary artery disease (CAD)	pLoF	0.001	high_outlier	case	21149	RECQL	ENSG00000004700	FALSE	FALSE	49	-0.191959	0.10716	-0.368222	-0.0156965	-0.192 [-0.368, -0.0157]	0.0366	0.96
56640	2.2	exomewide_scan	not_conditioned	cad	Coronary artery disease (CAD)	pLoF	0.001	high_outlier	case	21149	RECQL4	ENSG00000160957	FALSE	FALSE	68	-0.15633	0.0921304	-0.307871	-0.00478898	-0.156 [-0.308, -4.79e-03]	0.0449	0.96
56658	2.2	exomewide_scan	not_conditioned	cad	Coronary artery disease (CAD)	pLoF	0.001	high_outlier	case	21149	REG1B	ENSG00000172023	FALSE	FALSE	38	-0.220054	0.125678	-0.426776	-0.0133321	-0.220 [-0.427, -0.0133]	0.04	0.96
56668	2.2	exomewide_scan	not_conditioned	cad	Coronary artery disease (CAD)	pLoF	0.001	high_outlier	case	21149	RELA	ENSG00000173039	FALSE	FALSE	3	-0.67671	0.44087	-1.40188	0.0484566	-0.677 [-1.40, 0.0485]	0.0624	0.96
56735	2.2	exomewide_scan	not_conditioned	cad	Coronary artery disease (CAD)	pLoF	0.001	high_outlier	case	21149	RFC3	ENSG00000133119	FALSE	FALSE	17	-0.295051	0.185219	-0.599709	0.00960714	-0.295 [-0.600, 9.61e-03]	0.0556	0.96
56756	2.2	exomewide_scan	not_conditioned	cad	Coronary artery disease (CAD)	pLoF	0.001	high_outlier	case	21149	RFPL3	ENSG00000128276	FALSE	FALSE	2	-0.726965	0.535373	-1.60758	0.153645	-0.727 [-1.61, 0.154]	0.0873	0.96
56816	2.2	exomewide_scan	not_conditioned	cad	Coronary artery disease (CAD)	pLoF	0.001	high_outlier	case	21149	RGS1	ENSG00000090104	FALSE	FALSE	2	-0.909732	0.546854	-1.80923	-0.0102372	-0.910 [-1.81, -0.0102]	0.0481	0.96
56843	2.2	exomewide_scan	not_conditioned	cad	Coronary artery disease (CAD)	pLoF	0.001	high_outlier	case	21149	RGS3	ENSG00000138835	FALSE	FALSE	25	-0.21779	0.155959	-0.47432	0.0387397	-0.218 [-0.474, 0.0387]	0.0813	0.96
56873	2.2	exomewide_scan	not_conditioned	cad	Coronary artery disease (CAD)	pLoF	0.001	high_outlier	case	21149	RHBDL3	ENSG00000141314	FALSE	FALSE	2	-0.673014	0.538919	-1.55946	0.213429	-0.673 [-1.56, 0.213]	0.106	0.96
56875	2.2	exomewide_scan	not_conditioned	cad	Coronary artery disease (CAD)	pLoF	0.001	high_outlier	case	21149	RHBG	ENSG00000132677	FALSE	FALSE	24	-0.247763	0.157943	-0.507556	0.0120301	-0.248 [-0.508, 0.0120]	0.0584	0.96
56888	2.2	exomewide_scan	not_conditioned	cad	Coronary artery disease (CAD)	pLoF	0.001	high_outlier	case	21149	RHNO1	ENSG00000171792	FALSE	FALSE	2	-0.84526	0.54056	-1.7344	0.0438821	-0.845 [-1.73, 0.0439]	0.0589	0.96
56908	2.2	exomewide_scan	not_conditioned	cad	Coronary artery disease (CAD)	pLoF	0.001	high_outlier	case	21149	RHOJ	ENSG00000126785	FALSE	FALSE	6	-0.39746	0.308972	-0.905674	0.110754	-0.397 [-0.906, 0.111]	0.0992	0.96
56994	2.2	exomewide_scan	not_conditioned	cad	Coronary artery disease (CAD)	pLoF	0.001	high_outlier	case	21149	RIPK4	ENSG00000183421	FALSE	FALSE	41	-0.180703	0.118551	-0.375702	0.014296	-0.181 [-0.376, 0.0143]	0.0637	0.96
56996	2.2	exomewide_scan	not_conditioned	cad	Coronary artery disease (CAD)	pLoF	0.001	high_outlier	case	21149	RIPOR1	ENSG00000039523	FALSE	FALSE	2	-0.771774	0.536477	-1.6542	0.110652	-0.772 [-1.65, 0.111]	0.0751	0.96
57008	2.2	exomewide_scan	not_conditioned	cad	Coronary artery disease (CAD)	pLoF	0.001	high_outlier	case	21149	RIT2	ENSG00000152214	FALSE	FALSE	3	-0.774883	0.436531	-1.49291	-0.0568534	-0.775 [-1.49, -0.0569]	0.0379	0.96
57071	2.2	exomewide_scan	not_conditioned	cad	Coronary artery disease (CAD)	pLoF	0.001	high_outlier	case	21149	RNF111	ENSG00000157450	FALSE	FALSE	2	-0.756306	0.540008	-1.64454	0.131928	-0.756 [-1.64, 0.132]	0.0807	0.96
57114	2.2	exomewide_scan	not_conditioned	cad	Coronary artery disease (CAD)	pLoF	0.001	high_outlier	case	21149	RNF150	ENSG00000170153	FALSE	FALSE	4	-0.521742	0.383896	-1.15319	0.109711	-0.522 [-1.15, 0.110]	0.0871	0.96
57137	2.2	exomewide_scan	not_conditioned	cad	Coronary artery disease (CAD)	pLoF	0.001	high_outlier	case	21149	RNF180	ENSG00000164197	FALSE	FALSE	8	-0.472025	0.268713	-0.914019	-0.0300314	-0.472 [-0.914, -0.0300]	0.0395	0.96
57171	2.2	exomewide_scan	not_conditioned	cad	Coronary artery disease (CAD)	pLoF	0.001	high_outlier	case	21149	RNF215	ENSG00000099999	FALSE	FALSE	9	-0.371659	0.252459	-0.786917	0.0435991	-0.372 [-0.787, 0.0436]	0.0705	0.96
57190	2.2	exomewide_scan	not_conditioned	cad	Coronary artery disease (CAD)	pLoF	0.001	high_outlier	case	21149	RNF31	ENSG00000092098	FALSE	FALSE	4	-0.592468	0.378374	-1.21484	0.0299018	-0.592 [-1.21, 0.0299]	0.0587	0.96
57196	2.2	exomewide_scan	not_conditioned	cad	Coronary artery disease (CAD)	pLoF	0.001	high_outlier	case	21146	RNF38	ENSG00000137075	FALSE	FALSE	18	-0.234908	0.183784	-0.537206	0.0673898	-0.235 [-0.537, 0.0674]	0.101	0.96
57206	2.2	exomewide_scan	not_conditioned	cad	Coronary artery disease (CAD)	pLoF	0.001	high_outlier	case	21149	RNF44	ENSG00000146083	FALSE	FALSE	7	-0.488077	0.287264	-0.960584	-0.0155698	-0.488 [-0.961, -0.0156]	0.0447	0.96
57245	2.2	exomewide_scan	not_conditioned	cad	Coronary artery disease (CAD)	pLoF	0.001	high_outlier	case	21149	ROCK1	ENSG00000067900	FALSE	FALSE	5	-0.432887	0.338132	-0.989065	0.123291	-0.433 [-0.989, 0.123]	0.1	0.96
57305	2.2	exomewide_scan	not_conditioned	cad	Coronary artery disease (CAD)	pLoF	0.001	high_outlier	case	21149	RPH3AL	ENSG00000181031	FALSE	FALSE	13	-0.261753	0.211445	-0.609549	0.0860431	-0.262 [-0.610, 0.0860]	0.108	0.96
57338	2.2	exomewide_scan	not_conditioned	cad	Coronary artery disease (CAD)	pLoF	0.001	high_outlier	case	21112	RPL29	ENSG00000162244	FALSE	FALSE	1	-1.05505	0.760608	-2.30614	0.196039	-1.06 [-2.31, 0.196]	0.0827	0.96
57380	2.2	exomewide_scan	not_conditioned	cad	Coronary artery disease (CAD)	pLoF	0.001	high_outlier	case	21147	RPRD1A	ENSG00000141425	FALSE	FALSE	1	-1.05091	0.755973	-2.29437	0.192555	-1.05 [-2.29, 0.193]	0.0822	0.96
57393	2.2	exomewide_scan	not_conditioned	cad	Coronary artery disease (CAD)	pLoF	0.001	high_outlier	case	21149	RPS19BP1	ENSG00000187051	FALSE	FALSE	6	-0.542052	0.309127	-1.05052	-0.0335833	-0.542 [-1.05, -0.0336]	0.0398	0.96
57432	2.2	exomewide_scan	not_conditioned	cad	Coronary artery disease (CAD)	pLoF	0.001	high_outlier	case	21149	RPUSD1	ENSG00000007376	FALSE	FALSE	32	-0.214593	0.134208	-0.435346	0.00615952	-0.215 [-0.435, 6.16e-03]	0.0549	0.96
57442	2.2	exomewide_scan	not_conditioned	cad	Coronary artery disease (CAD)	pLoF	0.001	high_outlier	case	21149	RRAGA	ENSG00000155876	FALSE	FALSE	4	-0.70323	0.389713	-1.34425	-0.0622092	-0.703 [-1.34, -0.0622]	0.0356	0.96
57478	2.2	exomewide_scan	not_conditioned	cad	Coronary artery disease (CAD)	pLoF	0.001	high_outlier	case	21149	RRS1	ENSG00000179041	FALSE	FALSE	2	-0.784021	0.53641	-1.66634	0.0982949	-0.784 [-1.67, 0.0983]	0.0719	0.96
57512	2.2	exomewide_scan	not_conditioned	cad	Coronary artery disease (CAD)	pLoF	0.001	high_outlier	case	21149	RSPH9	ENSG00000172426	FALSE	FALSE	2	-0.763999	0.548989	-1.66701	0.139008	-0.764 [-1.67, 0.139]	0.082	0.96
57546	2.2	exomewide_scan	not_conditioned	cad	Coronary artery disease (CAD)	pLoF	0.001	high_outlier	case	21149	RTL6	ENSG00000188636	FALSE	FALSE	2	-0.812575	0.53538	-1.6932	0.0680467	-0.813 [-1.69, 0.0680]	0.0645	0.96
57590	2.2	exomewide_scan	not_conditioned	cad	Coronary artery disease (CAD)	pLoF	0.001	high_outlier	case	21149	RUNDC3B	ENSG00000105784	FALSE	FALSE	2	-0.855561	0.538202	-1.74082	0.0297025	-0.856 [-1.74, 0.0297]	0.056	0.96
57627	2.2	exomewide_scan	not_conditioned	cad	Coronary artery disease (CAD)	pLoF	0.001	high_outlier	case	21149	RXRG	ENSG00000143171	FALSE	FALSE	1	-1.04151	0.773509	-2.31382	0.230799	-1.04 [-2.31, 0.231]	0.0891	0.96
57659	2.2	exomewide_scan	not_conditioned	cad	Coronary artery disease (CAD)	pLoF	0.001	high_outlier	case	21149	S100A8	ENSG00000143546	FALSE	FALSE	1	-1.02793	0.773349	-2.29998	0.244116	-1.03 [-2.30, 0.244]	0.0919	0.96
57725	2.2	exomewide_scan	not_conditioned	cad	Coronary artery disease (CAD)	pLoF	0.001	high_outlier	case	21149	SAMD8	ENSG00000156671	FALSE	FALSE	5	-0.431895	0.34287	-0.995866	0.132076	-0.432 [-0.996, 0.132]	0.104	0.96
57741	2.2	exomewide_scan	not_conditioned	cad	Coronary artery disease (CAD)	pLoF	0.001	high_outlier	case	21149	SAP18	ENSG00000150459	FALSE	FALSE	4	-0.602889	0.381708	-1.23074	0.0249648	-0.603 [-1.23, 0.0250]	0.0571	0.96
57752	2.2	exomewide_scan	not_conditioned	cad	Coronary artery disease (CAD)	pLoF	0.001	high_outlier	case	21148	SAR1A	ENSG00000079332	FALSE	FALSE	1	-0.946895	0.766606	-2.20785	0.31406	-0.947 [-2.21, 0.314]	0.108	0.96
57807	2.2	exomewide_scan	not_conditioned	cad	Coronary artery disease (CAD)	pLoF	0.001	high_outlier	case	21149	SC5D	ENSG00000109929	FALSE	FALSE	3	-0.587753	0.440862	-1.31291	0.1374	-0.588 [-1.31, 0.137]	0.0912	0.96
57834	2.2	exomewide_scan	not_conditioned	cad	Coronary artery disease (CAD)	pLoF	0.001	high_outlier	case	21149	SCARA3	ENSG00000168077	FALSE	FALSE	4	-0.491779	0.379291	-1.11566	0.132099	-0.492 [-1.12, 0.132]	0.0974	0.96
57933	2.2	exomewide_scan	not_conditioned	cad	Coronary artery disease (CAD)	pLoF	0.001	high_outlier	case	21140	SCNN1G	ENSG00000166828	FALSE	FALSE	1	-0.928312	0.758596	-2.17609	0.319467	-0.928 [-2.18, 0.319]	0.111	0.96
57944	2.2	exomewide_scan	not_conditioned	cad	Coronary artery disease (CAD)	pLoF	0.001	high_outlier	case	21149	SCPEP1	ENSG00000121064	FALSE	FALSE	11	-0.356071	0.22986	-0.734157	0.0220151	-0.356 [-0.734, 0.0220]	0.0607	0.96
57948	2.2	exomewide_scan	not_conditioned	cad	Coronary artery disease (CAD)	pLoF	0.001	high_outlier	case	21149	SCRIB	ENSG00000180900	FALSE	FALSE	5	-0.533285	0.339254	-1.09131	0.0247382	-0.533 [-1.09, 0.0247]	0.058	0.96
57966	2.2	exomewide_scan	not_conditioned	cad	Coronary artery disease (CAD)	pLoF	0.001	high_outlier	case	21149	SCUBE2	ENSG00000175356	FALSE	FALSE	54	-0.157408	0.104036	-0.328532	0.013716	-0.157 [-0.329, 0.0137]	0.0651	0.96
58065	2.2	exomewide_scan	not_conditioned	cad	Coronary artery disease (CAD)	pLoF	0.001	high_outlier	case	21149	SEC24A	ENSG00000113615	FALSE	FALSE	5	-0.418104	0.339872	-0.977144	0.140936	-0.418 [-0.977, 0.141]	0.109	0.96
58067	2.2	exomewide_scan	not_conditioned	cad	Coronary artery disease (CAD)	pLoF	0.001	high_outlier	case	21084	SEC24B	ENSG00000138802	FALSE	FALSE	1	-1.32953	0.767641	-2.59219	-0.0668729	-1.33 [-2.59, -0.0669]	0.0416	0.96
58089	2.2	exomewide_scan	not_conditioned	cad	Coronary artery disease (CAD)	pLoF	0.001	high_outlier	case	21149	SECISBP2L	ENSG00000138593	FALSE	FALSE	6	-0.5594	0.311804	-1.07227	-0.0465281	-0.559 [-1.07, -0.0465]	0.0364	0.96
58093	2.2	exomewide_scan	not_conditioned	cad	Coronary artery disease (CAD)	pLoF	0.001	high_outlier	case	21149	SEH1L	ENSG00000085415	FALSE	FALSE	6	-0.424481	0.308726	-0.93229	0.0833281	-0.424 [-0.932, 0.0833]	0.0846	0.96
58136	2.2	exomewide_scan	not_conditioned	cad	Coronary artery disease (CAD)	pLoF	0.001	high_outlier	case	21149	SEMA3C	ENSG00000075223	FALSE	FALSE	9	-0.308962	0.253752	-0.726347	0.108423	-0.309 [-0.726, 0.108]	0.112	0.96
58146	2.2	exomewide_scan	not_conditioned	cad	Coronary artery disease (CAD)	pLoF	0.001	high_outlier	case	21149	SEMA4A	ENSG00000196189	FALSE	FALSE	10	-0.401527	0.244603	-0.803863	0.000809132	-0.402 [-0.804, 8.09e-04]	0.0503	0.96
58156	2.2	exomewide_scan	not_conditioned	cad	Coronary artery disease (CAD)	pLoF	0.001	high_outlier	case	21149	SEMA4G	ENSG00000095539	FALSE	FALSE	11	-0.314976	0.23122	-0.695299	0.0653471	-0.315 [-0.695, 0.0653]	0.0866	0.96
58184	2.2	exomewide_scan	not_conditioned	cad	Coronary artery disease (CAD)	pLoF	0.001	high_outlier	case	21149	SENP7	ENSG00000138468	FALSE	FALSE	10	-0.335169	0.240582	-0.730891	0.0605532	-0.335 [-0.731, 0.0606]	0.0818	0.96
58193	2.2	exomewide_scan	not_conditioned	cad	Coronary artery disease (CAD)	pLoF	0.001	high_outlier	case	21149	SEPTIN1	ENSG00000180096	FALSE	FALSE	6	-0.463071	0.309733	-0.972536	0.0463944	-0.463 [-0.973, 0.0464]	0.0674	0.96
58226	2.2	exomewide_scan	not_conditioned	cad	Coronary artery disease (CAD)	pLoF	0.001	high_outlier	case	21149	SERINC3	ENSG00000132824	FALSE	FALSE	8	-0.399776	0.267599	-0.839937	0.0403852	-0.400 [-0.840, 0.0404]	0.0676	0.96
58244	2.2	exomewide_scan	not_conditioned	cad	Coronary artery disease (CAD)	pLoF	0.001	high_outlier	case	21149	SERPINA3	ENSG00000196136	FALSE	FALSE	16	-0.287198	0.189239	-0.598468	0.0240725	-0.287 [-0.598, 0.0241]	0.0646	0.96
58252	2.2	exomewide_scan	not_conditioned	cad	Coronary artery disease (CAD)	pLoF	0.001	high_outlier	case	21149	SERPINA9	ENSG00000170054	FALSE	FALSE	60	-0.143419	0.097821	-0.30432	0.0174822	-0.143 [-0.304, 0.0175]	0.0713	0.96
58272	2.2	exomewide_scan	not_conditioned	cad	Coronary artery disease (CAD)	pLoF	0.001	high_outlier	case	21149	SERPINB6	ENSG00000124570	FALSE	FALSE	2	-0.801312	0.548989	-1.70432	0.101695	-0.801 [-1.70, 0.102]	0.0722	0.96
58274	2.2	exomewide_scan	not_conditioned	cad	Coronary artery disease (CAD)	pLoF	0.001	high_outlier	case	21149	SERPINB7	ENSG00000166396	FALSE	FALSE	25	-0.217557	0.151288	-0.466404	0.0312896	-0.218 [-0.466, 0.0313]	0.0752	0.96
58280	2.2	exomewide_scan	not_conditioned	cad	Coronary artery disease (CAD)	pLoF	0.001	high_outlier	case	21149	SERPINC1	ENSG00000117601	FALSE	FALSE	1	-0.973528	0.773509	-2.24584	0.298781	-0.974 [-2.25, 0.299]	0.104	0.96
58288	2.2	exomewide_scan	not_conditioned	cad	Coronary artery disease (CAD)	pLoF	0.001	high_outlier	case	21149	SERPINE3	ENSG00000253309	FALSE	FALSE	26	-0.18858	0.149813	-0.435	0.0578405	-0.189 [-0.435, 0.0578]	0.104	0.96
58319	2.2	exomewide_scan	not_conditioned	cad	Coronary artery disease (CAD)	pLoF	0.001	high_outlier	case	21149	SETD1A	ENSG00000099381	FALSE	FALSE	2	-0.925225	0.536429	-1.80757	-0.0428778	-0.925 [-1.81, -0.0429]	0.0423	0.96
58338	2.2	exomewide_scan	not_conditioned	cad	Coronary artery disease (CAD)	pLoF	0.001	high_outlier	case	21149	SETDB2	ENSG00000136169	FALSE	FALSE	5	-0.525063	0.341419	-1.08665	0.0365213	-0.525 [-1.09, 0.0365]	0.062	0.96
58389	2.2	exomewide_scan	not_conditioned	cad	Coronary artery disease (CAD)	pLoF	0.001	high_outlier	case	21149	SFTPA1	ENSG00000122852	FALSE	FALSE	10	-0.350051	0.242489	-0.74891	0.0488079	-0.350 [-0.749, 0.0488]	0.0744	0.96
58403	2.2	exomewide_scan	not_conditioned	cad	Coronary artery disease (CAD)	pLoF	0.001	high_outlier	case	21149	SFXN3	ENSG00000107819	FALSE	FALSE	31	-0.244573	0.137788	-0.471214	-0.0179319	-0.245 [-0.471, -0.0179]	0.0379	0.96
58427	2.2	exomewide_scan	not_conditioned	cad	Coronary artery disease (CAD)	pLoF	0.001	high_outlier	case	21149	SGK2	ENSG00000101049	FALSE	FALSE	4	-0.511295	0.378454	-1.1338	0.111206	-0.511 [-1.13, 0.111]	0.0883	0.96
58465	2.2	exomewide_scan	not_conditioned	cad	Coronary artery disease (CAD)	pLoF	0.001	high_outlier	case	21149	SH2D3A	ENSG00000125731	FALSE	FALSE	26	-0.257012	0.149963	-0.503679	-0.0103448	-0.257 [-0.504, -0.0103]	0.0433	0.96
58471	2.2	exomewide_scan	not_conditioned	cad	Coronary artery disease (CAD)	pLoF	0.001	high_outlier	case	21149	SH2D4B	ENSG00000178217	FALSE	FALSE	9	-0.329159	0.255588	-0.749564	0.0912458	-0.329 [-0.750, 0.0912]	0.0989	0.96
58473	2.2	exomewide_scan	not_conditioned	cad	Coronary artery disease (CAD)	pLoF	0.001	high_outlier	case	21149	SH2D5	ENSG00000189410	FALSE	FALSE	11	-0.306192	0.233249	-0.689852	0.0774685	-0.306 [-0.690, 0.0775]	0.0946	0.96
58518	2.2	exomewide_scan	not_conditioned	cad	Coronary artery disease (CAD)	pLoF	0.001	high_outlier	case	21149	SH3TC1	ENSG00000125089	FALSE	FALSE	25	-0.222216	0.153612	-0.474885	0.0304533	-0.222 [-0.475, 0.0305]	0.074	0.96
58544	2.2	exomewide_scan	not_conditioned	cad	Coronary artery disease (CAD)	pLoF	0.001	high_outlier	case	21149	SHCBP1	ENSG00000171241	FALSE	FALSE	18	-0.309331	0.178877	-0.603557	-0.0151045	-0.309 [-0.604, -0.0151]	0.0419	0.96
58612	2.2	exomewide_scan	not_conditioned	cad	Coronary artery disease (CAD)	pLoF	0.001	high_outlier	case	21149	SIDT1	ENSG00000072858	FALSE	FALSE	15	-0.248372	0.196459	-0.571518	0.0747743	-0.248 [-0.572, 0.0748]	0.103	0.96
58616	2.2	exomewide_scan	not_conditioned	cad	Coronary artery disease (CAD)	pLoF	0.001	high_outlier	case	21149	SIGIRR	ENSG00000185187	FALSE	FALSE	49	-0.154604	0.1092	-0.334222	0.025014	-0.155 [-0.334, 0.0250]	0.0784	0.96
58628	2.2	exomewide_scan	not_conditioned	cad	Coronary artery disease (CAD)	pLoF	0.001	high_outlier	case	21149	SIGLEC15	ENSG00000197046	FALSE	FALSE	12	-0.286312	0.218288	-0.645364	0.0727398	-0.286 [-0.645, 0.0727]	0.0948	0.96
58642	2.2	exomewide_scan	not_conditioned	cad	Coronary artery disease (CAD)	pLoF	0.001	high_outlier	case	21147	SIGMAR1	ENSG00000147955	FALSE	FALSE	6	-0.405038	0.318219	-0.928462	0.118386	-0.405 [-0.928, 0.118]	0.102	0.96
58651	2.2	exomewide_scan	not_conditioned	cad	Coronary artery disease (CAD)	pLoF	0.001	high_outlier	case	21149	SIM1	ENSG00000112246	FALSE	FALSE	7	-0.415808	0.293485	-0.898548	0.0669319	-0.416 [-0.899, 0.0669]	0.0783	0.96
58661	2.2	exomewide_scan	not_conditioned	cad	Coronary artery disease (CAD)	pLoF	0.001	high_outlier	case	21149	SIPA1	ENSG00000213445	FALSE	FALSE	8	-0.374726	0.269999	-0.818835	0.0693828	-0.375 [-0.819, 0.0694]	0.0826	0.96
58687	2.2	exomewide_scan	not_conditioned	cad	Coronary artery disease (CAD)	pLoF	0.001	high_outlier	case	21149	SIRT7	ENSG00000187531	FALSE	FALSE	3	-0.677439	0.440053	-1.40126	0.0463838	-0.677 [-1.40, 0.0464]	0.0618	0.96
58740	2.2	exomewide_scan	not_conditioned	cad	Coronary artery disease (CAD)	pLoF	0.001	high_outlier	case	21149	SLAMF6	ENSG00000162739	FALSE	FALSE	3	-0.716182	0.446527	-1.45065	0.0182896	-0.716 [-1.45, 0.0183]	0.0544	0.96
58808	2.2	exomewide_scan	not_conditioned	cad	Coronary artery disease (CAD)	pLoF	0.001	high_outlier	case	21149	SLC16A10	ENSG00000112394	FALSE	FALSE	4	-0.566505	0.388206	-1.20505	0.072037	-0.567 [-1.21, 0.0720]	0.0722	0.96
58862	2.2	exomewide_scan	not_conditioned	cad	Coronary artery disease (CAD)	pLoF	0.001	high_outlier	case	21149	SLC19A3	ENSG00000135917	FALSE	FALSE	10	-0.308282	0.244827	-0.710987	0.0944226	-0.308 [-0.711, 0.0944]	0.104	0.96
58914	2.2	exomewide_scan	not_conditioned	cad	Coronary artery disease (CAD)	pLoF	0.001	high_outlier	case	21149	SLC22A5	ENSG00000197375	FALSE	FALSE	10	-0.409799	0.24035	-0.80514	-0.0144584	-0.410 [-0.805, -0.0145]	0.0441	0.96
58918	2.2	exomewide_scan	not_conditioned	cad	Coronary artery disease (CAD)	pLoF	0.001	high_outlier	case	21149	SLC22A7	ENSG00000137204	FALSE	FALSE	10	-0.311283	0.245565	-0.715201	0.0926355	-0.311 [-0.715, 0.0926]	0.102	0.96
58934	2.2	exomewide_scan	not_conditioned	cad	Coronary artery disease (CAD)	pLoF	0.001	high_outlier	case	21148	SLC24A3	ENSG00000185052	FALSE	FALSE	1	-1.20883	0.756759	-2.45359	0.0359278	-1.21 [-2.45, 0.0359]	0.0551	0.96
58962	2.2	exomewide_scan	not_conditioned	cad	Coronary artery disease (CAD)	pLoF	0.001	high_outlier	case	21149	SLC25A20	ENSG00000178537	FALSE	FALSE	12	-0.324631	0.21963	-0.68589	0.0366282	-0.325 [-0.686, 0.0366]	0.0697	0.96
58969	2.2	exomewide_scan	not_conditioned	cad	Coronary artery disease (CAD)	pLoF	0.001	high_outlier	case	21149	SLC25A24	ENSG00000085491	FALSE	FALSE	16	-0.290605	0.193407	-0.608731	0.0275212	-0.291 [-0.609, 0.0275]	0.0665	0.96
58980	2.2	exomewide_scan	not_conditioned	cad	Coronary artery disease (CAD)	pLoF	0.001	high_outlier	case	21147	SLC25A3	ENSG00000075415	FALSE	FALSE	1	-1.22895	0.764597	-2.4866	0.0287001	-1.23 [-2.49, 0.0287]	0.054	0.96
58992	2.2	exomewide_scan	not_conditioned	cad	Coronary artery disease (CAD)	pLoF	0.001	high_outlier	case	21149	SLC25A35	ENSG00000125434	FALSE	FALSE	14	-0.271942	0.203765	-0.607106	0.0632216	-0.272 [-0.607, 0.0632]	0.091	0.96
59021	2.2	exomewide_scan	not_conditioned	cad	Coronary artery disease (CAD)	pLoF	0.001	high_outlier	case	21149	SLC25A52	ENSG00000141437	FALSE	FALSE	2	-0.664355	0.534567	-1.54364	0.214929	-0.664 [-1.54, 0.215]	0.107	0.96
59082	2.2	exomewide_scan	not_conditioned	cad	Coronary artery disease (CAD)	pLoF	0.001	high_outlier	case	21149	SLC2A3	ENSG00000059804	FALSE	FALSE	8	-0.469385	0.270325	-0.91403	-0.0247399	-0.469 [-0.914, -0.0247]	0.0412	0.96
59084	2.2	exomewide_scan	not_conditioned	cad	Coronary artery disease (CAD)	pLoF	0.001	high_outlier	case	21149	SLC2A4	ENSG00000181856	FALSE	FALSE	1	-1.37359	0.762166	-2.62724	-0.119938	-1.37 [-2.63, -0.120]	0.0358	0.96
59212	2.2	exomewide_scan	not_conditioned	cad	Coronary artery disease (CAD)	pLoF	0.001	high_outlier	case	21108	SLC38A2	ENSG00000134294	FALSE	FALSE	1	-1.24563	0.764476	-2.50308	0.0118211	-1.25 [-2.50, 0.0118]	0.0516	0.96
59224	2.2	exomewide_scan	not_conditioned	cad	Coronary artery disease (CAD)	pLoF	0.001	low_outlier	ctrl	293337	SLC39A10	ENSG00000196950	FALSE	FALSE	22	0.133752	0.113686	-0.0532448	0.320749	0.134 [-0.0532, 0.321]	0.12	0.96
59273	2.2	exomewide_scan	not_conditioned	cad	Coronary artery disease (CAD)	pLoF	0.001	high_outlier	case	21149	SLC44A4	ENSG00000204385	FALSE	FALSE	24	-0.261022	0.15856	-0.52183	-0.000214009	-0.261 [-0.522, -2.14e-04]	0.0499	0.96
59296	2.2	exomewide_scan	not_conditioned	cad	Coronary artery disease (CAD)	pLoF	0.001	high_outlier	case	21149	SLC49A3	ENSG00000169026	FALSE	FALSE	29	-0.244603	0.142635	-0.479217	-0.0099893	-0.245 [-0.479, -9.99e-03]	0.0432	0.96
59409	2.2	exomewide_scan	not_conditioned	cad	Coronary artery disease (CAD)	pLoF	0.001	high_outlier	case	21017	SLC7A5	ENSG00000103257	FALSE	FALSE	4	-0.503918	0.379331	-1.12786	0.120026	-0.504 [-1.13, 0.120]	0.092	0.96
59441	2.2	exomewide_scan	not_conditioned	cad	Coronary artery disease (CAD)	pLoF	0.001	high_outlier	case	21149	SLC9A5	ENSG00000135740	FALSE	FALSE	9	-0.327918	0.252917	-0.743929	0.0880934	-0.328 [-0.744, 0.0881]	0.0974	0.96
59449	2.2	exomewide_scan	not_conditioned	cad	Coronary artery disease (CAD)	pLoF	0.001	high_outlier	case	21149	SLC9B2	ENSG00000164038	FALSE	FALSE	7	-0.509453	0.290169	-0.986739	-0.0321675	-0.509 [-0.987, -0.0322]	0.0396	0.96
59461	2.2	exomewide_scan	not_conditioned	cad	Coronary artery disease (CAD)	pLoF	0.001	high_outlier	case	21149	SLCO1C1	ENSG00000139155	FALSE	FALSE	9	-0.330531	0.254872	-0.749758	0.0886961	-0.331 [-0.750, 0.0887]	0.0973	0.96
59471	2.2	exomewide_scan	not_conditioned	cad	Coronary artery disease (CAD)	pLoF	0.001	high_outlier	case	21149	SLCO4C1	ENSG00000173930	FALSE	FALSE	10	-0.292269	0.24035	-0.68761	0.103072	-0.292 [-0.688, 0.103]	0.112	0.96
59473	2.2	exomewide_scan	not_conditioned	cad	Coronary artery disease (CAD)	pLoF	0.001	high_outlier	case	21149	SLCO5A1	ENSG00000137571	FALSE	FALSE	14	-0.345021	0.202784	-0.678571	-0.011471	-0.345 [-0.679, -0.0115]	0.0444	0.96
59483	2.2	exomewide_scan	not_conditioned	cad	Coronary artery disease (CAD)	pLoF	0.001	high_outlier	case	21149	SLFN12	ENSG00000172123	FALSE	FALSE	54	-0.136765	0.101972	-0.304494	0.030964	-0.137 [-0.304, 0.0310]	0.0899	0.96
59516	2.2	exomewide_scan	not_conditioned	cad	Coronary artery disease (CAD)	pLoF	0.001	high_outlier	case	21149	SLPI	ENSG00000124107	FALSE	FALSE	17	-0.229229	0.1836	-0.531224	0.0727661	-0.229 [-0.531, 0.0728]	0.106	0.96
59528	2.2	exomewide_scan	not_conditioned	cad	Coronary artery disease (CAD)	pLoF	0.001	high_outlier	case	11167	SLX1B	ENSG00000181625	FALSE	FALSE	12	-0.320332	0.219123	-0.680757	0.0400933	-0.320 [-0.681, 0.0401]	0.0719	0.96
59536	2.2	exomewide_scan	not_conditioned	cad	Coronary artery disease (CAD)	pLoF	0.001	high_outlier	case	21149	SMAD1	ENSG00000170365	FALSE	FALSE	1	-1.08649	0.767641	-2.34915	0.176167	-1.09 [-2.35, 0.176]	0.0785	0.96
59545	2.2	exomewide_scan	not_conditioned	cad	Coronary artery disease (CAD)	pLoF	0.001	high_outlier	case	21149	SMAD6	ENSG00000137834	FALSE	FALSE	23	-0.209814	0.159326	-0.471882	0.0522539	-0.210 [-0.472, 0.0523]	0.0939	0.96
59601	2.2	exomewide_scan	not_conditioned	cad	Coronary artery disease (CAD)	pLoF	0.001	high_outlier	case	21149	SMCR8	ENSG00000176994	FALSE	FALSE	9	-0.310022	0.254088	-0.72796	0.107916	-0.310 [-0.728, 0.108]	0.111	0.96
59627	2.2	exomewide_scan	not_conditioned	cad	Coronary artery disease (CAD)	pLoF	0.001	high_outlier	case	21149	SMIM18	ENSG00000253457	FALSE	FALSE	1	-1.00926	0.75852	-2.25691	0.238394	-1.01 [-2.26, 0.238]	0.0917	0.96
59634	2.2	exomewide_scan	not_conditioned	cad	Coronary artery disease (CAD)	pLoF	0.001	high_outlier	case	21149	SMIM22	ENSG00000267795	FALSE	FALSE	10	-0.425305	0.239944	-0.819978	-0.0306322	-0.425 [-0.820, -0.0306]	0.0382	0.96
59669	2.2	exomewide_scan	not_conditioned	cad	Coronary artery disease (CAD)	pLoF	0.001	high_outlier	case	21149	SMOX	ENSG00000088826	FALSE	FALSE	4	-0.68003	0.378392	-1.30243	-0.0576305	-0.680 [-1.30, -0.0576]	0.0362	0.96
59679	2.2	exomewide_scan	not_conditioned	cad	Coronary artery disease (CAD)	pLoF	0.001	high_outlier	case	21149	SMPDL3A	ENSG00000172594	FALSE	FALSE	22	-0.265164	0.165608	-0.537565	0.00723692	-0.265 [-0.538, 7.24e-03]	0.0547	0.96
59683	2.2	exomewide_scan	not_conditioned	cad	Coronary artery disease (CAD)	pLoF	0.001	high_outlier	case	21121	SMR3B	ENSG00000171201	FALSE	FALSE	11	-0.352926	0.2315	-0.73371	0.0278576	-0.353 [-0.734, 0.0279]	0.0637	0.96
59685	2.2	exomewide_scan	not_conditioned	cad	Coronary artery disease (CAD)	pLoF	0.001	high_outlier	case	21149	SMTN	ENSG00000183963	FALSE	FALSE	16	-0.252798	0.189344	-0.564241	0.0586452	-0.253 [-0.564, 0.0586]	0.0909	0.96
59711	2.2	exomewide_scan	not_conditioned	cad	Coronary artery disease (CAD)	pLoF	0.001	high_outlier	case	21146	SNAP23	ENSG00000092531	FALSE	FALSE	1	-1.0567	0.763668	-2.31282	0.199422	-1.06 [-2.31, 0.199]	0.0832	0.96
59781	2.2	exomewide_scan	not_conditioned	cad	Coronary artery disease (CAD)	pLoF	0.001	high_outlier	case	21149	SNTB2	ENSG00000168807	FALSE	FALSE	3	-0.694989	0.437994	-1.41543	0.025447	-0.695 [-1.42, 0.0254]	0.0563	0.96
59796	2.2	exomewide_scan	not_conditioned	cad	Coronary artery disease (CAD)	pLoF	0.001	high_outlier	case	21148	SNX10	ENSG00000086300	FALSE	FALSE	1	-1.26414	0.761103	-2.51604	-0.012237	-1.26 [-2.52, -0.0122]	0.0484	0.96
59798	2.2	exomewide_scan	not_conditioned	cad	Coronary artery disease (CAD)	pLoF	0.001	high_outlier	case	21149	SNX11	ENSG00000002919	FALSE	FALSE	10	-0.327796	0.241072	-0.724324	0.0687322	-0.328 [-0.724, 0.0687]	0.087	0.96
59800	2.2	exomewide_scan	not_conditioned	cad	Coronary artery disease (CAD)	pLoF	0.001	high_outlier	case	20982	SNX13	ENSG00000071189	FALSE	FALSE	1	-0.976881	0.761141	-2.22885	0.275085	-0.977 [-2.23, 0.275]	0.0997	0.96
59840	2.2	exomewide_scan	not_conditioned	cad	Coronary artery disease (CAD)	pLoF	0.001	high_outlier	case	21149	SNX5	ENSG00000089006	FALSE	FALSE	7	-0.468621	0.286059	-0.939146	0.00190418	-0.469 [-0.939, 1.90e-03]	0.0507	0.96
59874	2.2	exomewide_scan	not_conditioned	cad	Coronary artery disease (CAD)	pLoF	0.001	high_outlier	case	21149	SOGA3	ENSG00000214338	FALSE	FALSE	8	-0.358434	0.274546	-0.810022	0.093154	-0.358 [-0.810, 0.0932]	0.0959	0.96
59976	2.2	exomewide_scan	not_conditioned	cad	Coronary artery disease (CAD)	pLoF	0.001	high_outlier	case	21149	SPAG17	ENSG00000155761	FALSE	FALSE	41	-0.149726	0.120895	-0.348581	0.0491286	-0.150 [-0.349, 0.0491]	0.108	0.96
60016	2.2	exomewide_scan	not_conditioned	cad	Coronary artery disease (CAD)	pLoF	0.001	high_outlier	case	21149	SPATA21	ENSG00000187144	FALSE	FALSE	17	-0.268471	0.187635	-0.577103	0.0401611	-0.268 [-0.577, 0.0402]	0.0762	0.96
60081	2.2	exomewide_scan	not_conditioned	cad	Coronary artery disease (CAD)	pLoF	0.001	high_outlier	case	21119	SPCS3	ENSG00000129128	FALSE	FALSE	2	-0.770355	0.542798	-1.66318	0.122468	-0.770 [-1.66, 0.122]	0.0779	0.96
60085	2.2	exomewide_scan	not_conditioned	cad	Coronary artery disease (CAD)	pLoF	0.001	high_outlier	case	21149	SPDL1	ENSG00000040275	FALSE	FALSE	53	-0.155397	0.104509	-0.327299	0.016505	-0.155 [-0.327, 0.0165]	0.0685	0.96
60089	2.2	exomewide_scan	not_conditioned	cad	Coronary artery disease (CAD)	pLoF	0.001	high_outlier	case	21149	SPDYC	ENSG00000204710	FALSE	FALSE	2	-0.683192	0.539976	-1.57137	0.204989	-0.683 [-1.57, 0.205]	0.103	0.96
60091	2.2	exomewide_scan	not_conditioned	cad	Coronary artery disease (CAD)	pLoF	0.001	high_outlier	case	21149	SPDYE1	ENSG00000136206	FALSE	FALSE	30	-0.171451	0.139052	-0.400171	0.0572692	-0.171 [-0.400, 0.0573]	0.109	0.96
60110	2.2	exomewide_scan	not_conditioned	cad	Coronary artery disease (CAD)	pLoF	0.001	high_outlier	case	21149	SPDYE4	ENSG00000183318	FALSE	FALSE	9	-0.397513	0.254101	-0.815472	0.020446	-0.398 [-0.815, 0.0204]	0.0589	0.96
60112	2.2	exomewide_scan	not_conditioned	cad	Coronary artery disease (CAD)	pLoF	0.001	high_outlier	case	21149	SPDYE5	ENSG00000170092	FALSE	FALSE	9	-0.360302	0.253757	-0.777695	0.0570911	-0.360 [-0.778, 0.0571]	0.0778	0.96
60122	2.2	exomewide_scan	not_conditioned	cad	Coronary artery disease (CAD)	pLoF	0.001	high_outlier	case	21149	SPEF2	ENSG00000152582	FALSE	FALSE	22	-0.252032	0.162091	-0.518648	0.014584	-0.252 [-0.519, 0.0146]	0.06	0.96
60134	2.2	exomewide_scan	not_conditioned	cad	Coronary artery disease (CAD)	pLoF	0.001	high_outlier	case	21149	SPG11	ENSG00000104133	FALSE	FALSE	71	-0.134852	0.0907849	-0.28418	0.0144759	-0.135 [-0.284, 0.0145]	0.0687	0.96
60138	2.2	exomewide_scan	not_conditioned	cad	Coronary artery disease (CAD)	pLoF	0.001	high_outlier	case	21149	SPG7	ENSG00000197912	FALSE	FALSE	76	-0.107739	0.0871722	-0.251125	0.0356465	-0.108 [-0.251, 0.0356]	0.108	0.96
60148	2.2	exomewide_scan	not_conditioned	cad	Coronary artery disease (CAD)	pLoF	0.001	high_outlier	case	21149	SPICE1	ENSG00000163611	FALSE	FALSE	12	-0.381759	0.219653	-0.743056	-0.020462	-0.382 [-0.743, -0.0205]	0.0411	0.96
60160	2.2	exomewide_scan	not_conditioned	cad	Coronary artery disease (CAD)	pLoF	0.001	high_outlier	case	21149	SPINK2	ENSG00000128040	FALSE	FALSE	3	-0.603167	0.44331	-1.33235	0.126013	-0.603 [-1.33, 0.126]	0.0868	0.96
60178	2.2	exomewide_scan	not_conditioned	cad	Coronary artery disease (CAD)	pLoF	0.001	high_outlier	case	21149	SPINT3	ENSG00000101446	FALSE	FALSE	1	-1.316	0.756722	-2.5607	-0.0713031	-1.32 [-2.56, -0.0713]	0.041	0.96
60214	2.2	exomewide_scan	not_conditioned	cad	Coronary artery disease (CAD)	pLoF	0.001	high_outlier	case	21149	SPP2	ENSG00000072080	FALSE	FALSE	14	-0.268828	0.206935	-0.609206	0.0715498	-0.269 [-0.609, 0.0715]	0.097	0.96
60257	2.2	exomewide_scan	not_conditioned	cad	Coronary artery disease (CAD)	pLoF	0.001	high_outlier	case	21149	SPSB2	ENSG00000111671	FALSE	FALSE	14	-0.262876	0.20437	-0.599035	0.0732827	-0.263 [-0.599, 0.0733]	0.0992	0.96
60273	2.2	exomewide_scan	not_conditioned	cad	Coronary artery disease (CAD)	pLoF	0.001	high_outlier	case	21149	SPTBN4	ENSG00000160460	FALSE	FALSE	5	-0.525584	0.341827	-1.08784	0.0366714	-0.526 [-1.09, 0.0367]	0.0621	0.96
60277	2.2	exomewide_scan	not_conditioned	cad	Coronary artery disease (CAD)	pLoF	0.001	high_outlier	case	21149	SPTLC1	ENSG00000090054	FALSE	FALSE	11	-0.306818	0.235041	-0.693426	0.07979	-0.307 [-0.693, 0.0798]	0.0959	0.96
60279	2.2	exomewide_scan	not_conditioned	cad	Coronary artery disease (CAD)	pLoF	0.001	high_outlier	case	21149	SPTLC2	ENSG00000100596	FALSE	FALSE	1	-1.22163	0.756666	-2.46623	0.0229748	-1.22 [-2.47, 0.0230]	0.0532	0.96
60304	2.2	exomewide_scan	not_conditioned	cad	Coronary artery disease (CAD)	pLoF	0.001	high_outlier	case	21149	SRCIN1	ENSG00000277363	FALSE	FALSE	2	-0.658338	0.538975	-1.54487	0.228197	-0.658 [-1.54, 0.228]	0.111	0.96
60327	2.2	exomewide_scan	not_conditioned	cad	Coronary artery disease (CAD)	pLoF	0.001	high_outlier	case	21142	SRGAP2B	ENSG00000196369	FALSE	FALSE	4	-0.521849	0.386708	-1.15793	0.114229	-0.522 [-1.16, 0.114]	0.0886	0.96
60329	2.2	exomewide_scan	not_conditioned	cad	Coronary artery disease (CAD)	pLoF	0.001	high_outlier	case	21126	SRGAP2C	ENSG00000171943	FALSE	FALSE	2	-0.849428	0.546854	-1.74892	0.0500668	-0.849 [-1.75, 0.0501]	0.0602	0.96
60435	2.2	exomewide_scan	not_conditioned	cad	Coronary artery disease (CAD)	pLoF	0.001	high_outlier	case	21148	SSTR5	ENSG00000162009	FALSE	FALSE	1	-1.18634	0.758596	-2.43412	0.0614394	-1.19 [-2.43, 0.0614]	0.0589	0.96
60439	2.2	exomewide_scan	not_conditioned	cad	Coronary artery disease (CAD)	pLoF	0.001	high_outlier	case	21149	SSUH2	ENSG00000125046	FALSE	FALSE	15	-0.263615	0.196453	-0.586751	0.0595214	-0.264 [-0.587, 0.0595]	0.0898	0.96
60456	2.2	exomewide_scan	not_conditioned	cad	Coronary artery disease (CAD)	pLoF	0.001	high_outlier	case	21149	ST3GAL5	ENSG00000115525	FALSE	FALSE	8	-0.364256	0.273718	-0.814482	0.08597	-0.364 [-0.814, 0.0860]	0.0916	0.96
60460	2.2	exomewide_scan	not_conditioned	cad	Coronary artery disease (CAD)	pLoF	0.001	high_outlier	case	21149	ST6GAL1	ENSG00000073849	FALSE	FALSE	3	-0.712253	0.439235	-1.43473	0.0102243	-0.712 [-1.43, 0.0102]	0.0524	0.96
60487	2.2	exomewide_scan	not_conditioned	cad	Coronary artery disease (CAD)	pLoF	0.001	high_outlier	case	21149	ST8SIA6	ENSG00000148488	FALSE	FALSE	5	-0.542316	0.342871	-1.10629	0.0216566	-0.542 [-1.11, 0.0217]	0.0569	0.96
60514	2.2	exomewide_scan	not_conditioned	cad	Coronary artery disease (CAD)	pLoF	0.001	high_outlier	case	21149	STAR	ENSG00000147465	FALSE	FALSE	2	-0.677442	0.536367	-1.55969	0.204803	-0.677 [-1.56, 0.205]	0.103	0.96
60516	2.2	exomewide_scan	not_conditioned	cad	Coronary artery disease (CAD)	pLoF	0.001	high_outlier	case	21149	STARD10	ENSG00000214530	FALSE	FALSE	3	-0.618096	0.440869	-1.34326	0.107069	-0.618 [-1.34, 0.107]	0.0805	0.96
60601	2.2	exomewide_scan	not_conditioned	cad	Coronary artery disease (CAD)	pLoF	0.001	high_outlier	case	21149	STK31	ENSG00000196335	FALSE	FALSE	7	-0.371995	0.287712	-0.845239	0.101249	-0.372 [-0.845, 0.101]	0.098	0.96
60629	2.2	exomewide_scan	not_conditioned	cad	Coronary artery disease (CAD)	pLoF	0.001	high_outlier	case	21149	STMN3	ENSG00000197457	FALSE	FALSE	7	-0.463657	0.286069	-0.934199	0.00688463	-0.464 [-0.934, 6.88e-03]	0.0525	0.96
60727	2.2	exomewide_scan	not_conditioned	cad	Coronary artery disease (CAD)	pLoF	0.001	high_outlier	case	21149	STXBP5	ENSG00000164506	FALSE	FALSE	5	-0.570913	0.347237	-1.14207	0.000241039	-0.571 [-1.14, 2.41e-04]	0.0501	0.96
60733	2.2	exomewide_scan	not_conditioned	cad	Coronary artery disease (CAD)	pLoF	0.001	high_outlier	case	21149	STYK1	ENSG00000060140	FALSE	FALSE	23	-0.227722	0.159483	-0.490048	0.0346042	-0.228 [-0.490, 0.0346]	0.0767	0.96
60802	2.2	exomewide_scan	not_conditioned	cad	Coronary artery disease (CAD)	pLoF	0.001	high_outlier	case	21149	SUN3	ENSG00000164744	FALSE	FALSE	21	-0.250079	0.166165	-0.523396	0.0232381	-0.250 [-0.523, 0.0232]	0.0662	0.96
60824	2.2	exomewide_scan	not_conditioned	cad	Coronary artery disease (CAD)	pLoF	0.001	high_outlier	case	21149	SURF2	ENSG00000148291	FALSE	FALSE	21	-0.266855	0.170162	-0.546747	0.0130366	-0.267 [-0.547, 0.0130]	0.0584	0.96
60831	2.2	exomewide_scan	not_conditioned	cad	Coronary artery disease (CAD)	pLoF	0.001	high_outlier	case	21149	SUSD2	ENSG00000099994	FALSE	FALSE	28	-0.21428	0.143171	-0.449775	0.0212153	-0.214 [-0.450, 0.0212]	0.0672	0.96
60907	2.2	exomewide_scan	not_conditioned	cad	Coronary artery disease (CAD)	pLoF	0.001	high_outlier	case	21149	SYNE2	ENSG00000054654	FALSE	FALSE	38	-0.188088	0.122863	-0.39018	0.0140037	-0.188 [-0.390, 0.0140]	0.0629	0.96
60957	2.2	exomewide_scan	not_conditioned	cad	Coronary artery disease (CAD)	pLoF	0.001	high_outlier	case	21149	SYT16	ENSG00000139973	FALSE	FALSE	1	-1.25585	0.756666	-2.50045	-0.0112452	-1.26 [-2.50, -0.0112]	0.0485	0.96
60981	2.2	exomewide_scan	not_conditioned	cad	Coronary artery disease (CAD)	pLoF	0.001	high_outlier	case	21149	SYTL3	ENSG00000164674	FALSE	FALSE	32	-0.215039	0.137344	-0.44095	0.0108718	-0.215 [-0.441, 0.0109]	0.0587	0.96
61006	2.2	exomewide_scan	not_conditioned	cad	Coronary artery disease (CAD)	pLoF	0.001	high_outlier	case	21149	TACC1	ENSG00000147526	FALSE	FALSE	8	-0.460527	0.268218	-0.901706	-0.0193476	-0.461 [-0.902, -0.0193]	0.043	0.96
61054	2.2	exomewide_scan	not_conditioned	cad	Coronary artery disease (CAD)	pLoF	0.001	high_outlier	case	21149	TAF5	ENSG00000148835	FALSE	FALSE	2	-0.731646	0.542142	-1.62339	0.160098	-0.732 [-1.62, 0.160]	0.0886	0.96
61065	2.2	exomewide_scan	not_conditioned	cad	Coronary artery disease (CAD)	pLoF	0.001	high_outlier	case	21149	TAF9	ENSG00000273841	FALSE	FALSE	6	-0.55355	0.310265	-1.06389	-0.0432095	-0.554 [-1.06, -0.0432]	0.0372	0.96
61079	2.2	exomewide_scan	not_conditioned	cad	Coronary artery disease (CAD)	pLoF	0.001	high_outlier	case	21149	TAGLN3	ENSG00000144834	FALSE	FALSE	3	-0.767001	0.439174	-1.48938	-0.0446241	-0.767 [-1.49, -0.0446]	0.0404	0.96
61117	2.2	exomewide_scan	not_conditioned	cad	Coronary artery disease (CAD)	pLoF	0.001	high_outlier	case	21149	TARBP2	ENSG00000139546	FALSE	FALSE	1	-1.01844	0.764597	-2.27609	0.23921	-1.02 [-2.28, 0.239]	0.0914	0.96
61143	2.2	exomewide_scan	not_conditioned	cad	Coronary artery disease (CAD)	pLoF	0.001	high_outlier	case	21149	TAS2R3	ENSG00000127362	FALSE	FALSE	10	-0.379287	0.240739	-0.775267	0.0166934	-0.379 [-0.775, 0.0167]	0.0576	0.96
61165	2.2	exomewide_scan	not_conditioned	cad	Coronary artery disease (CAD)	pLoF	0.001	high_outlier	case	21149	TASOR2	ENSG00000108021	FALSE	FALSE	20	-0.223404	0.171497	-0.505491	0.0586835	-0.223 [-0.505, 0.0587]	0.0963	0.96
61178	2.2	exomewide_scan	not_conditioned	cad	Coronary artery disease (CAD)	pLoF	0.001	high_outlier	case	21149	TAX1BP3	ENSG00000213977	FALSE	FALSE	1	-1.29255	0.762128	-2.54614	-0.038961	-1.29 [-2.55, -0.0390]	0.0449	0.96
61227	2.2	exomewide_scan	not_conditioned	cad	Coronary artery disease (CAD)	pLoF	0.001	high_outlier	case	21149	TBC1D31	ENSG00000156787	FALSE	FALSE	37	-0.178922	0.124805	-0.384208	0.026364	-0.179 [-0.384, 0.0264]	0.0758	0.96
61231	2.2	exomewide_scan	not_conditioned	cad	Coronary artery disease (CAD)	pLoF	0.001	high_outlier	case	21092	TBC1D3B	ENSG00000274808	FALSE	FALSE	12	-0.302571	0.220082	-0.664574	0.0594317	-0.303 [-0.665, 0.0594]	0.0846	0.96
61254	2.2	exomewide_scan	not_conditioned	cad	Coronary artery disease (CAD)	pLoF	0.001	high_outlier	case	21149	TBCB	ENSG00000105254	FALSE	FALSE	4	-0.535367	0.382139	-1.16393	0.0931957	-0.535 [-1.16, 0.0932]	0.0806	0.96
61330	2.2	exomewide_scan	not_conditioned	cad	Coronary artery disease (CAD)	pLoF	0.001	high_outlier	case	21149	TCEA3	ENSG00000204219	FALSE	FALSE	5	-0.434901	0.345904	-1.00386	0.13406	-0.435 [-1.00, 0.134]	0.104	0.96
61366	2.2	exomewide_scan	not_conditioned	cad	Coronary artery disease (CAD)	pLoF	0.001	high_outlier	case	21149	TCHP	ENSG00000139437	FALSE	FALSE	43	-0.166817	0.116696	-0.358765	0.0251308	-0.167 [-0.359, 0.0251]	0.0764	0.96
61388	2.2	exomewide_scan	not_conditioned	cad	Coronary artery disease (CAD)	pLoF	0.001	high_outlier	case	21149	TCP11L2	ENSG00000166046	FALSE	FALSE	17	-0.309224	0.185491	-0.61433	-0.00411846	-0.309 [-0.614, -4.12e-03]	0.0478	0.96
61410	2.2	exomewide_scan	not_conditioned	cad	Coronary artery disease (CAD)	pLoF	0.001	high_outlier	case	21149	TDRD1	ENSG00000095627	FALSE	FALSE	4	-0.522995	0.38333	-1.15352	0.107527	-0.523 [-1.15, 0.108]	0.0862	0.96
61434	2.2	exomewide_scan	not_conditioned	cad	Coronary artery disease (CAD)	pLoF	0.001	high_outlier	case	21149	TEAD3	ENSG00000007866	FALSE	FALSE	1	-1.0857	0.776359	-2.3627	0.191297	-1.09 [-2.36, 0.191]	0.081	0.96
61456	2.2	exomewide_scan	not_conditioned	cad	Coronary artery disease (CAD)	pLoF	0.001	high_outlier	case	21137	TEDDM1	ENSG00000203730	FALSE	FALSE	6	-0.42887	0.315778	-0.948279	0.0905386	-0.429 [-0.948, 0.0905]	0.0872	0.96
61514	2.2	exomewide_scan	not_conditioned	cad	Coronary artery disease (CAD)	pLoF	0.001	high_outlier	case	21149	TES	ENSG00000135269	FALSE	FALSE	11	-0.362712	0.229535	-0.740263	0.0148395	-0.363 [-0.740, 0.0148]	0.057	0.96
61554	2.2	exomewide_scan	not_conditioned	cad	Coronary artery disease (CAD)	pLoF	0.001	high_outlier	case	21146	TEX30	ENSG00000151287	FALSE	FALSE	1	-1.13799	0.763363	-2.39361	0.11763	-1.14 [-2.39, 0.118]	0.068	0.96
61623	2.2	exomewide_scan	not_conditioned	cad	Coronary artery disease (CAD)	pLoF	0.001	high_outlier	case	21149	TFRC	ENSG00000072274	FALSE	FALSE	1	-0.988838	0.760608	-2.23993	0.262251	-0.989 [-2.24, 0.262]	0.0968	0.96
61633	2.2	exomewide_scan	not_conditioned	cad	Coronary artery disease (CAD)	pLoF	0.001	high_outlier	case	21149	TGFB2	ENSG00000092969	FALSE	FALSE	1	-0.983205	0.773349	-2.25525	0.288841	-0.983 [-2.26, 0.289]	0.102	0.96
61738	2.2	exomewide_scan	not_conditioned	cad	Coronary artery disease (CAD)	pLoF	0.001	high_outlier	case	21149	THPO	ENSG00000090534	FALSE	FALSE	2	-0.720383	0.537851	-1.60507	0.164303	-0.720 [-1.61, 0.164]	0.0902	0.96
61775	2.2	exomewide_scan	not_conditioned	cad	Coronary artery disease (CAD)	pLoF	0.001	high_outlier	case	21149	TICRR	ENSG00000140534	FALSE	FALSE	20	-0.248638	0.170838	-0.529642	0.0323655	-0.249 [-0.530, 0.0324]	0.0728	0.96
61840	2.2	exomewide_scan	not_conditioned	cad	Coronary artery disease (CAD)	pLoF	0.001	high_outlier	case	21149	TIPARP	ENSG00000163659	FALSE	FALSE	1	-1.0341	0.760765	-2.28545	0.217247	-1.03 [-2.29, 0.217]	0.087	0.96
61856	2.2	exomewide_scan	not_conditioned	cad	Coronary artery disease (CAD)	pLoF	0.001	high_outlier	case	21149	TK1	ENSG00000167900	FALSE	FALSE	3	-0.743965	0.440048	-1.46778	-0.0201505	-0.744 [-1.47, -0.0202]	0.0455	0.96
61864	2.2	exomewide_scan	not_conditioned	cad	Coronary artery disease (CAD)	pLoF	0.001	high_outlier	case	21149	TKTL2	ENSG00000151005	FALSE	FALSE	7	-0.420584	0.290165	-0.897863	0.056695	-0.421 [-0.898, 0.0567]	0.0736	0.96
61948	2.2	exomewide_scan	not_conditioned	cad	Coronary artery disease (CAD)	pLoF	0.001	high_outlier	case	21149	TM9SF1	ENSG00000100926	FALSE	FALSE	2	-0.694904	0.535064	-1.57501	0.185198	-0.695 [-1.58, 0.185]	0.097	0.96
61968	2.2	exomewide_scan	not_conditioned	cad	Coronary artery disease (CAD)	pLoF	0.001	high_outlier	case	21149	TMC2	ENSG00000149488	FALSE	FALSE	25	-0.229964	0.151446	-0.479071	0.0191425	-0.230 [-0.479, 0.0191]	0.0644	0.96
62011	2.2	exomewide_scan	not_conditioned	cad	Coronary artery disease (CAD)	pLoF	0.001	high_outlier	case	21149	TMED7	ENSG00000134970	FALSE	FALSE	1	-0.977433	0.759902	-2.22736	0.272495	-0.977 [-2.23, 0.272]	0.0992	0.96
62052	2.2	exomewide_scan	not_conditioned	cad	Coronary artery disease (CAD)	pLoF	0.001	high_outlier	case	21149	TMEM121	ENSG00000184986	FALSE	FALSE	2	-0.659389	0.535057	-1.53948	0.220701	-0.659 [-1.54, 0.221]	0.109	0.96
62054	2.2	exomewide_scan	not_conditioned	cad	Coronary artery disease (CAD)	pLoF	0.001	high_outlier	case	21149	TMEM121B	ENSG00000183307	FALSE	FALSE	2	-0.896868	0.53538	-1.77749	-0.0162463	-0.897 [-1.78, -0.0162]	0.0469	0.96
62056	2.2	exomewide_scan	not_conditioned	cad	Coronary artery disease (CAD)	pLoF	0.001	high_outlier	case	21149	TMEM123	ENSG00000152558	FALSE	FALSE	2	-0.890248	0.539916	-1.77833	-0.00216521	-0.890 [-1.78, -2.17e-03]	0.0496	0.96
62068	2.2	exomewide_scan	not_conditioned	cad	Coronary artery disease (CAD)	pLoF	0.001	high_outlier	case	21149	TMEM129	ENSG00000168936	FALSE	FALSE	14	-0.279004	0.205227	-0.616572	0.0585644	-0.279 [-0.617, 0.0586]	0.087	0.96
62109	2.2	exomewide_scan	not_conditioned	cad	Coronary artery disease (CAD)	pLoF	0.001	high_outlier	case	21149	TMEM150A	ENSG00000168890	FALSE	FALSE	3	-0.630209	0.446923	-1.36533	0.104914	-0.630 [-1.37, 0.105]	0.0793	0.96
62137	2.2	exomewide_scan	not_conditioned	cad	Coronary artery disease (CAD)	pLoF	0.001	high_outlier	case	21149	TMEM168	ENSG00000146802	FALSE	FALSE	15	-0.284561	0.196588	-0.607919	0.0387975	-0.285 [-0.608, 0.0388]	0.0739	0.96
62154	2.2	exomewide_scan	not_conditioned	cad	Coronary artery disease (CAD)	pLoF	0.001	high_outlier	case	21149	TMEM176B	ENSG00000106565	FALSE	FALSE	7	-0.469454	0.287711	-0.942696	0.00378848	-0.469 [-0.943, 3.79e-03]	0.0514	0.96
62161	2.2	exomewide_scan	not_conditioned	cad	Coronary artery disease (CAD)	pLoF	0.001	high_outlier	case	21149	TMEM179	ENSG00000258986	FALSE	FALSE	3	-0.627635	0.436894	-1.34626	0.0909917	-0.628 [-1.35, 0.0910]	0.0754	0.96
62169	2.2	exomewide_scan	not_conditioned	cad	Coronary artery disease (CAD)	pLoF	0.001	high_outlier	case	21149	TMEM182	ENSG00000170417	FALSE	FALSE	4	-0.629843	0.38704	-1.26647	0.00678115	-0.630 [-1.27, 6.78e-03]	0.0518	0.96
62173	2.2	exomewide_scan	not_conditioned	cad	Coronary artery disease (CAD)	pLoF	0.001	high_outlier	case	21149	TMEM184A	ENSG00000164855	FALSE	FALSE	7	-0.388928	0.287718	-0.862182	0.084326	-0.389 [-0.862, 0.0843]	0.0882	0.96
62215	2.2	exomewide_scan	not_conditioned	cad	Coronary artery disease (CAD)	pLoF	0.001	high_outlier	case	21149	TMEM209	ENSG00000146842	FALSE	FALSE	10	-0.323478	0.240739	-0.719458	0.0725024	-0.323 [-0.719, 0.0725]	0.0895	0.96
62244	2.2	exomewide_scan	not_conditioned	cad	Coronary artery disease (CAD)	pLoF	0.001	high_outlier	case	21147	TMEM225B	ENSG00000244219	FALSE	FALSE	1	-1.33861	0.761141	-2.59058	-0.0866445	-1.34 [-2.59, -0.0866]	0.0393	0.96
62252	2.2	exomewide_scan	not_conditioned	cad	Coronary artery disease (CAD)	pLoF	0.001	high_outlier	case	21149	TMEM231	ENSG00000205084	FALSE	FALSE	4	-0.539421	0.379324	-1.16335	0.0845115	-0.539 [-1.16, 0.0845]	0.0775	0.96
62298	2.2	exomewide_scan	not_conditioned	cad	Coronary artery disease (CAD)	pLoF	0.001	high_outlier	case	21149	TMEM256	ENSG00000205544	FALSE	FALSE	1	-1.09323	0.762128	-2.34682	0.160359	-1.09 [-2.35, 0.160]	0.0757	0.96
62303	2.2	exomewide_scan	not_conditioned	cad	Coronary artery disease (CAD)	pLoF	0.001	high_outlier	case	21149	TMEM26	ENSG00000196932	FALSE	FALSE	6	-0.444313	0.313016	-0.959179	0.0705525	-0.444 [-0.959, 0.0706]	0.0779	0.96
62346	2.2	exomewide_scan	not_conditioned	cad	Coronary artery disease (CAD)	pLoF	0.001	high_outlier	case	21149	TMEM41A	ENSG00000163900	FALSE	FALSE	12	-0.267686	0.219627	-0.62894	0.0935683	-0.268 [-0.629, 0.0936]	0.111	0.96
62374	2.2	exomewide_scan	not_conditioned	cad	Coronary artery disease (CAD)	pLoF	0.001	high_outlier	case	21149	TMEM59	ENSG00000116209	FALSE	FALSE	11	-0.311806	0.233228	-0.695432	0.0718199	-0.312 [-0.695, 0.0718]	0.0906	0.96
62467	2.2	exomewide_scan	not_conditioned	cad	Coronary artery disease (CAD)	pLoF	0.001	high_outlier	case	21149	TMPRSS11B	ENSG00000185873	FALSE	FALSE	7	-0.454648	0.290173	-0.93194	0.0226441	-0.455 [-0.932, 0.0226]	0.0586	0.96
62479	2.2	exomewide_scan	not_conditioned	cad	Coronary artery disease (CAD)	pLoF	0.001	high_outlier	case	21149	TMPRSS15	ENSG00000154646	FALSE	FALSE	76	-0.111286	0.0871546	-0.254643	0.0320706	-0.111 [-0.255, 0.0321]	0.101	0.96
62498	2.2	exomewide_scan	not_conditioned	cad	Coronary artery disease (CAD)	pLoF	0.001	high_outlier	case	21149	TMTC2	ENSG00000179104	FALSE	FALSE	8	-0.441737	0.270315	-0.886366	0.00289161	-0.442 [-0.886, 2.89e-03]	0.0511	0.96
62518	2.2	exomewide_scan	not_conditioned	cad	Coronary artery disease (CAD)	pLoF	0.001	high_outlier	case	21149	TNF	ENSG00000232810	FALSE	FALSE	1	-1.21044	0.776397	-2.4875	0.0666194	-1.21 [-2.49, 0.0666]	0.0595	0.96
62558	2.2	exomewide_scan	not_conditioned	cad	Coronary artery disease (CAD)	pLoF	0.001	high_outlier	case	21149	TNFRSF1B	ENSG00000028137	FALSE	FALSE	3	-0.694033	0.446531	-1.42851	0.0404451	-0.694 [-1.43, 0.0404]	0.0601	0.96
62567	2.2	exomewide_scan	not_conditioned	cad	Coronary artery disease (CAD)	pLoF	0.001	high_outlier	case	21149	TNFRSF8	ENSG00000120949	FALSE	FALSE	2	-0.76614	0.546861	-1.66565	0.133366	-0.766 [-1.67, 0.133]	0.0806	0.96
62574	2.2	exomewide_scan	not_conditioned	cad	Coronary artery disease (CAD)	pLoF	0.001	high_outlier	case	21149	TNFSF12	ENSG00000239697	FALSE	FALSE	5	-0.507802	0.340885	-1.06851	0.0529039	-0.508 [-1.07, 0.0529]	0.0682	0.96
62582	2.2	exomewide_scan	not_conditioned	cad	Coronary artery disease (CAD)	pLoF	0.001	high_outlier	case	21148	TNFSF18	ENSG00000120337	FALSE	FALSE	3	-0.631366	0.446527	-1.36584	0.103106	-0.631 [-1.37, 0.103]	0.0787	0.96
62610	2.2	exomewide_scan	not_conditioned	cad	Coronary artery disease (CAD)	pLoF	0.001	high_outlier	case	21149	TNNI1	ENSG00000159173	FALSE	FALSE	1	-1.11542	0.773387	-2.38753	0.156688	-1.12 [-2.39, 0.157]	0.0746	0.96
62616	2.2	exomewide_scan	not_conditioned	cad	Coronary artery disease (CAD)	pLoF	0.001	high_outlier	case	21149	TNNI3K	ENSG00000116783	FALSE	FALSE	106	-0.102338	0.0753027	-0.2262	0.0215239	-0.102 [-0.226, 0.0215]	0.0871	0.96
62661	2.2	exomewide_scan	not_conditioned	cad	Coronary artery disease (CAD)	pLoF	0.001	high_outlier	case	21149	TOM1	ENSG00000100284	FALSE	FALSE	7	-0.428518	0.286203	-0.89928	0.042244	-0.429 [-0.899, 0.0422]	0.0672	0.96
62699	2.2	exomewide_scan	not_conditioned	cad	Coronary artery disease (CAD)	pLoF	0.001	high_outlier	case	21149	TOP3A	ENSG00000177302	FALSE	FALSE	19	-0.28708	0.174946	-0.574841	0.000680563	-0.287 [-0.575, 6.81e-04]	0.0504	0.96
62724	2.2	exomewide_scan	not_conditioned	cad	Coronary artery disease (CAD)	pLoF	0.001	high_outlier	case	21136	TOX2	ENSG00000124191	FALSE	FALSE	1	-1.09093	0.756759	-2.33569	0.153828	-1.09 [-2.34, 0.154]	0.0747	0.96
62737	2.2	exomewide_scan	not_conditioned	cad	Coronary artery disease (CAD)	pLoF	0.001	high_outlier	case	21149	TP53I11	ENSG00000175274	FALSE	FALSE	4	-0.467551	0.38181	-1.09557	0.160471	-0.468 [-1.10, 0.160]	0.11	0.96
62749	2.2	exomewide_scan	not_conditioned	cad	Coronary artery disease (CAD)	pLoF	0.001	high_outlier	case	21131	TP53TG3D	ENSG00000205456	FALSE	FALSE	42	-0.199378	0.117166	-0.392099	-0.00665708	-0.199 [-0.392, -6.66e-03]	0.0444	0.96
62782	2.2	exomewide_scan	not_conditioned	cad	Coronary artery disease (CAD)	pLoF	0.001	high_outlier	case	21127	TPK1	ENSG00000196511	FALSE	FALSE	1	-0.925421	0.761103	-2.17732	0.326482	-0.925 [-2.18, 0.326]	0.112	0.96
62794	2.2	exomewide_scan	not_conditioned	cad	Coronary artery disease (CAD)	pLoF	0.001	high_outlier	case	21149	TPO	ENSG00000115705	FALSE	FALSE	61	-0.143223	0.0992439	-0.306465	0.0200187	-0.143 [-0.306, 0.0200]	0.0745	0.96
62815	2.2	exomewide_scan	not_conditioned	cad	Coronary artery disease (CAD)	pLoF	0.001	high_outlier	case	21149	TPRN	ENSG00000176058	FALSE	FALSE	34	-0.230025	0.133768	-0.450054	-0.00999622	-0.230 [-0.450, -1.00e-02]	0.0428	0.96
62820	2.2	exomewide_scan	not_conditioned	cad	Coronary artery disease (CAD)	pLoF	0.001	high_outlier	case	21149	TPSAB1	ENSG00000172236	FALSE	FALSE	21	-0.204219	0.165619	-0.476638	0.0682	-0.204 [-0.477, 0.0682]	0.109	0.96
62826	2.2	exomewide_scan	not_conditioned	cad	Coronary artery disease (CAD)	pLoF	0.001	high_outlier	case	21149	TPSG1	ENSG00000116176	FALSE	FALSE	12	-0.284716	0.219055	-0.645029	0.0755974	-0.285 [-0.645, 0.0756]	0.0968	0.96
62859	2.2	exomewide_scan	not_conditioned	cad	Coronary artery disease (CAD)	pLoF	0.001	high_outlier	case	21149	TRAF3IP3	ENSG00000009790	FALSE	FALSE	13	-0.299727	0.214549	-0.652629	0.0531747	-0.300 [-0.653, 0.0532]	0.0812	0.96
62872	2.2	exomewide_scan	not_conditioned	cad	Coronary artery disease (CAD)	pLoF	0.001	high_outlier	case	21149	TRAK1	ENSG00000182606	FALSE	FALSE	7	-0.475336	0.287521	-0.948266	-0.00240604	-0.475 [-0.948, -2.41e-03]	0.0491	0.96
62912	2.2	exomewide_scan	not_conditioned	cad	Coronary artery disease (CAD)	pLoF	0.001	high_outlier	case	21149	TRAPPC9	ENSG00000167632	FALSE	FALSE	18	-0.288655	0.178863	-0.582858	0.00554845	-0.289 [-0.583, 5.55e-03]	0.0533	0.96
62918	2.2	exomewide_scan	not_conditioned	cad	Coronary artery disease (CAD)	pLoF	0.001	high_outlier	case	21149	TRDMT1	ENSG00000107614	FALSE	FALSE	10	-0.350556	0.242478	-0.749397	0.0482848	-0.351 [-0.749, 0.0483]	0.0741	0.96
62931	2.2	exomewide_scan	not_conditioned	cad	Coronary artery disease (CAD)	pLoF	0.001	high_outlier	case	21149	TREML4	ENSG00000188056	FALSE	FALSE	4	-0.671976	0.388206	-1.31052	-0.033434	-0.672 [-1.31, -0.0334]	0.0417	0.96
62945	2.2	exomewide_scan	not_conditioned	cad	Coronary artery disease (CAD)	pLoF	0.001	high_outlier	case	21149	TRIB1	ENSG00000173334	FALSE	FALSE	3	-0.593389	0.437964	-1.31378	0.126998	-0.593 [-1.31, 0.127]	0.0877	0.96
62947	2.2	exomewide_scan	not_conditioned	cad	Coronary artery disease (CAD)	pLoF	0.001	high_outlier	case	21148	TRIB2	ENSG00000071575	FALSE	FALSE	1	-0.962097	0.774027	-2.23526	0.311064	-0.962 [-2.24, 0.311]	0.107	0.96
63024	2.2	exomewide_scan	not_conditioned	cad	Coronary artery disease (CAD)	pLoF	0.001	high_outlier	case	21149	TRIM49B	ENSG00000182053	FALSE	FALSE	7	-0.504224	0.288632	-0.978981	-0.0294666	-0.504 [-0.979, -0.0295]	0.0403	0.96
63047	2.2	exomewide_scan	not_conditioned	cad	Coronary artery disease (CAD)	pLoF	0.001	high_outlier	case	21149	TRIM59	ENSG00000213186	FALSE	FALSE	38	-0.157899	0.123495	-0.36103	0.0452322	-0.158 [-0.361, 0.0452]	0.101	0.96
63051	2.2	exomewide_scan	not_conditioned	cad	Coronary artery disease (CAD)	pLoF	0.001	high_outlier	case	21149	TRIM61	ENSG00000183439	FALSE	FALSE	17	-0.297261	0.18624	-0.603599	0.00907654	-0.297 [-0.604, 9.08e-03]	0.0552	0.96
63067	2.2	exomewide_scan	not_conditioned	cad	Coronary artery disease (CAD)	pLoF	0.001	high_outlier	case	21149	TRIM67	ENSG00000119283	FALSE	FALSE	5	-0.601019	0.345887	-1.16995	-0.0320855	-0.601 [-1.17, -0.0321]	0.0411	0.96
63069	2.2	exomewide_scan	not_conditioned	cad	Coronary artery disease (CAD)	pLoF	0.001	high_outlier	case	21149	TRIM68	ENSG00000167333	FALSE	FALSE	21	-0.287862	0.166697	-0.562054	-0.0136698	-0.288 [-0.562, -0.0137]	0.0421	0.96
63092	2.2	exomewide_scan	not_conditioned	cad	Coronary artery disease (CAD)	pLoF	0.001	high_outlier	case	21149	TRIOBP	ENSG00000100106	FALSE	FALSE	68	-0.140176	0.0919595	-0.291436	0.0110839	-0.140 [-0.291, 0.0111]	0.0637	0.96
63127	2.2	exomewide_scan	not_conditioned	cad	Coronary artery disease (CAD)	pLoF	0.001	high_outlier	case	21149	TRMT1L	ENSG00000121486	FALSE	FALSE	6	-0.444367	0.315769	-0.963761	0.0750268	-0.444 [-0.964, 0.0750]	0.0797	0.96
63147	2.2	exomewide_scan	not_conditioned	cad	Coronary artery disease (CAD)	pLoF	0.001	high_outlier	case	21076	TRNP1	ENSG00000253368	FALSE	FALSE	1	-1.19709	0.773387	-2.4692	0.0750184	-1.20 [-2.47, 0.0750]	0.0608	0.96
63159	2.2	exomewide_scan	not_conditioned	cad	Coronary artery disease (CAD)	pLoF	0.001	high_outlier	case	21149	TRPC4	ENSG00000133107	FALSE	FALSE	6	-0.466094	0.311678	-0.978759	0.0465707	-0.466 [-0.979, 0.0466]	0.0674	0.96
63185	2.2	exomewide_scan	not_conditioned	cad	Coronary artery disease (CAD)	pLoF	0.001	high_outlier	case	21149	TRPT1	ENSG00000149743	FALSE	FALSE	7	-0.399092	0.288636	-0.873856	0.075672	-0.399 [-0.874, 0.0757]	0.0834	0.96
63209	2.2	exomewide_scan	not_conditioned	cad	Coronary artery disease (CAD)	pLoF	0.001	high_outlier	case	21149	TSC1	ENSG00000165699	FALSE	FALSE	4	-0.531248	0.389745	-1.17232	0.109825	-0.531 [-1.17, 0.110]	0.0864	0.96
63223	2.2	exomewide_scan	not_conditioned	cad	Coronary artery disease (CAD)	pLoF	0.001	high_outlier	case	21149	TSEN54	ENSG00000182173	FALSE	FALSE	12	-0.380835	0.220066	-0.742811	-0.0188586	-0.381 [-0.743, -0.0189]	0.0418	0.96
63283	2.2	exomewide_scan	not_conditioned	cad	Coronary artery disease (CAD)	pLoF	0.001	high_outlier	case	21149	TSPAN33	ENSG00000158457	FALSE	FALSE	7	-0.416364	0.287708	-0.889602	0.0568735	-0.416 [-0.890, 0.0569]	0.0739	0.96
63297	2.2	exomewide_scan	not_conditioned	cad	Coronary artery disease (CAD)	pLoF	0.001	high_outlier	case	21149	TSPOAP1	ENSG00000005379	FALSE	FALSE	4	-0.624861	0.381097	-1.25171	0.00198778	-0.625 [-1.25, 1.99e-03]	0.0505	0.96
63299	2.2	exomewide_scan	not_conditioned	cad	Coronary artery disease (CAD)	pLoF	0.001	high_outlier	case	21149	TSPYL1	ENSG00000189241	FALSE	FALSE	4	-0.55307	0.388223	-1.19164	0.0855	-0.553 [-1.19, 0.0855]	0.0771	0.96
63313	2.2	exomewide_scan	not_conditioned	cad	Coronary artery disease (CAD)	pLoF	0.001	high_outlier	case	21149	TSSK3	ENSG00000162526	FALSE	FALSE	9	-0.379099	0.257837	-0.803203	0.0450051	-0.379 [-0.803, 0.0450]	0.0707	0.96
63380	2.2	exomewide_scan	not_conditioned	cad	Coronary artery disease (CAD)	pLoF	0.001	high_outlier	case	21149	TTC38	ENSG00000075234	FALSE	FALSE	13	-0.378092	0.21005	-0.723594	-0.0325905	-0.378 [-0.724, -0.0326]	0.0359	0.96
63402	2.2	exomewide_scan	not_conditioned	cad	Coronary artery disease (CAD)	pLoF	0.001	high_outlier	case	21149	TTC9B	ENSG00000174521	FALSE	FALSE	3	-0.694847	0.441258	-1.42065	0.0309578	-0.695 [-1.42, 0.0310]	0.0577	0.96
63408	2.2	exomewide_scan	not_conditioned	cad	Coronary artery disease (CAD)	pLoF	0.001	high_outlier	case	21149	TTF2	ENSG00000116830	FALSE	FALSE	37	-0.155292	0.127248	-0.364596	0.0540123	-0.155 [-0.365, 0.0540]	0.111	0.96
63450	2.2	exomewide_scan	not_conditioned	cad	Coronary artery disease (CAD)	pLoF	0.001	high_outlier	case	21149	TTR	ENSG00000118271	FALSE	FALSE	1	-0.92169	0.755973	-2.16515	0.321775	-0.922 [-2.17, 0.322]	0.111	0.96
63478	2.2	exomewide_scan	not_conditioned	cad	Coronary artery disease (CAD)	pLoF	0.001	high_outlier	case	21149	TUBB1	ENSG00000101162	FALSE	FALSE	14	-0.295969	0.20231	-0.628739	0.0368013	-0.296 [-0.629, 0.0368]	0.0717	0.96
63495	2.2	exomewide_scan	not_conditioned	cad	Coronary artery disease (CAD)	pLoF	0.001	high_outlier	case	21149	TUBD1	ENSG00000108423	FALSE	FALSE	4	-0.545463	0.381107	-1.17233	0.0814022	-0.545 [-1.17, 0.0814]	0.0762	0.96
63505	2.2	exomewide_scan	not_conditioned	cad	Coronary artery disease (CAD)	pLoF	0.001	high_outlier	case	21149	TUBGCP3	ENSG00000126216	FALSE	FALSE	4	-0.521017	0.381723	-1.1489	0.106861	-0.521 [-1.15, 0.107]	0.0861	0.96
63560	2.2	exomewide_scan	not_conditioned	cad	Coronary artery disease (CAD)	pLoF	0.001	high_outlier	case	21149	TXN2	ENSG00000100348	FALSE	FALSE	7	-0.422246	0.286222	-0.893039	0.0485473	-0.422 [-0.893, 0.0485]	0.0701	0.96
63564	2.2	exomewide_scan	not_conditioned	cad	Coronary artery disease (CAD)	pLoF	0.001	high_outlier	case	21149	TXNDC12	ENSG00000117862	FALSE	FALSE	7	-0.458266	0.292341	-0.939124	0.0225922	-0.458 [-0.939, 0.0226]	0.0585	0.96
63566	2.2	exomewide_scan	not_conditioned	cad	Coronary artery disease (CAD)	pLoF	0.001	high_outlier	case	21149	TXNDC15	ENSG00000113621	FALSE	FALSE	11	-0.300473	0.22917	-0.677424	0.0764781	-0.300 [-0.677, 0.0765]	0.0949	0.96
63575	2.2	exomewide_scan	not_conditioned	cad	Coronary artery disease (CAD)	pLoF	0.001	high_outlier	case	21149	TXNDC8	ENSG00000204193	FALSE	FALSE	3	-0.781293	0.449997	-1.52147	-0.0411138	-0.781 [-1.52, -0.0411]	0.0413	0.96
63614	2.2	exomewide_scan	not_conditioned	cad	Coronary artery disease (CAD)	pLoF	0.001	high_outlier	case	21149	TYW5	ENSG00000162971	FALSE	FALSE	15	-0.256553	0.199941	-0.585427	0.0723207	-0.257 [-0.585, 0.0723]	0.0997	0.96
63631	2.2	exomewide_scan	not_conditioned	cad	Coronary artery disease (CAD)	pLoF	0.001	high_outlier	case	21149	UBA5	ENSG00000081307	FALSE	FALSE	1	-1.08582	0.760645	-2.33697	0.16533	-1.09 [-2.34, 0.165]	0.0767	0.96
63675	2.2	exomewide_scan	not_conditioned	cad	Coronary artery disease (CAD)	pLoF	0.001	high_outlier	case	21149	UBE2J2	ENSG00000160087	FALSE	FALSE	1	-1.3104	0.773349	-2.58245	-0.0383541	-1.31 [-2.58, -0.0384]	0.0451	0.96
63705	2.2	exomewide_scan	not_conditioned	cad	Coronary artery disease (CAD)	pLoF	0.001	high_outlier	case	21149	UBE3B	ENSG00000151148	FALSE	FALSE	14	-0.284935	0.204365	-0.621086	0.0512155	-0.285 [-0.621, 0.0512]	0.0816	0.96
63758	2.2	exomewide_scan	not_conditioned	cad	Coronary artery disease (CAD)	pLoF	0.001	high_outlier	case	21149	UBXN2A	ENSG00000173960	FALSE	FALSE	3	-0.803181	0.446903	-1.53827	-0.068091	-0.803 [-1.54, -0.0681]	0.0362	0.96
63817	2.2	exomewide_scan	not_conditioned	cad	Coronary artery disease (CAD)	pLoF	0.001	high_outlier	case	21149	UGT1A1	ENSG00000241635	FALSE	FALSE	6	-0.57034	0.316042	-1.09018	-0.0504972	-0.570 [-1.09, -0.0505]	0.0356	0.96
63849	2.2	exomewide_scan	not_conditioned	cad	Coronary artery disease (CAD)	pLoF	0.001	high_outlier	case	20743	UGT2B28	ENSG00000135226	FALSE	FALSE	21	-0.193795	0.153594	-0.446435	0.0588446	-0.194 [-0.446, 0.0588]	0.104	0.96
63866	2.2	exomewide_scan	not_conditioned	cad	Coronary artery disease (CAD)	pLoF	0.001	high_outlier	case	21149	UIMC1	ENSG00000087206	FALSE	FALSE	9	-0.320686	0.253356	-0.73742	0.0960475	-0.321 [-0.737, 0.0960]	0.103	0.96
63907	2.2	exomewide_scan	not_conditioned	cad	Coronary artery disease (CAD)	pLoF	0.001	high_outlier	case	21149	UNC5A	ENSG00000113763	FALSE	FALSE	1	-1.08295	0.759902	-2.33288	0.166978	-1.08 [-2.33, 0.167]	0.0771	0.96
63919	2.2	exomewide_scan	not_conditioned	cad	Coronary artery disease (CAD)	pLoF	0.001	high_outlier	case	21149	UNC80	ENSG00000144406	FALSE	FALSE	14	-0.312716	0.206936	-0.653095	0.0276634	-0.313 [-0.653, 0.0277]	0.0654	0.96
63921	2.2	exomewide_scan	not_conditioned	cad	Coronary artery disease (CAD)	pLoF	0.001	high_outlier	case	21149	UNC93A	ENSG00000112494	FALSE	FALSE	5	-0.492668	0.347233	-1.06382	0.0784795	-0.493 [-1.06, 0.0785]	0.078	0.96
63942	2.2	exomewide_scan	not_conditioned	cad	Coronary artery disease (CAD)	pLoF	0.001	high_outlier	case	21149	UPK2	ENSG00000110375	FALSE	FALSE	34	-0.18715	0.131049	-0.402706	0.0284064	-0.187 [-0.403, 0.0284]	0.0766	0.96
63957	2.2	exomewide_scan	not_conditioned	cad	Coronary artery disease (CAD)	pLoF	0.001	high_outlier	case	21149	UQCC2	ENSG00000137288	FALSE	FALSE	2	-0.846006	0.548989	-1.74901	0.0570005	-0.846 [-1.75, 0.0570]	0.0617	0.96
63980	2.2	exomewide_scan	not_conditioned	cad	Coronary artery disease (CAD)	pLoF	0.001	high_outlier	case	21149	URB1	ENSG00000142207	FALSE	FALSE	79	-0.112427	0.0854935	-0.253051	0.0281973	-0.112 [-0.253, 0.0282]	0.0942	0.96
63997	2.2	exomewide_scan	not_conditioned	cad	Coronary artery disease (CAD)	pLoF	0.001	high_outlier	case	21149	USE1	ENSG00000053501	FALSE	FALSE	18	-0.234719	0.180209	-0.531136	0.0616984	-0.235 [-0.531, 0.0617]	0.0964	0.96
64027	2.2	exomewide_scan	not_conditioned	cad	Coronary artery disease (CAD)	pLoF	0.001	high_outlier	case	21102	USP17L1	ENSG00000230549	FALSE	FALSE	56	-0.16729	0.0997231	-0.33132	-0.0032601	-0.167 [-0.331, -3.26e-03]	0.0467	0.96
64051	2.2	exomewide_scan	not_conditioned	cad	Coronary artery disease (CAD)	pLoF	0.001	high_outlier	case	21149	USP24	ENSG00000162402	FALSE	FALSE	5	-0.580532	0.345904	-1.14949	-0.0115706	-0.581 [-1.15, -0.0116]	0.0466	0.96
64129	2.2	exomewide_scan	not_conditioned	cad	Coronary artery disease (CAD)	pLoF	0.001	high_outlier	case	21149	UTP25	ENSG00000117597	FALSE	FALSE	13	-0.303179	0.214555	-0.656091	0.0497326	-0.303 [-0.656, 0.0497]	0.0788	0.96
64185	2.2	exomewide_scan	not_conditioned	cad	Coronary artery disease (CAD)	pLoF	0.001	high_outlier	case	21149	VAV3	ENSG00000134215	FALSE	FALSE	7	-0.455582	0.292341	-0.93644	0.0252762	-0.456 [-0.936, 0.0253]	0.0596	0.96
64260	2.2	exomewide_scan	not_conditioned	cad	Coronary artery disease (CAD)	pLoF	0.001	high_outlier	case	21149	VMP1	ENSG00000062716	FALSE	FALSE	2	-0.847437	0.538926	-1.73389	0.0390174	-0.847 [-1.73, 0.0390]	0.0579	0.96
64289	2.2	exomewide_scan	not_conditioned	cad	Coronary artery disease (CAD)	pLoF	0.001	high_outlier	case	21149	VPS26B	ENSG00000151502	FALSE	FALSE	2	-0.770356	0.539916	-1.65844	0.117727	-0.770 [-1.66, 0.118]	0.0768	0.96
64321	2.2	exomewide_scan	not_conditioned	cad	Coronary artery disease (CAD)	pLoF	0.001	high_outlier	case	21149	VPS4A	ENSG00000132612	FALSE	FALSE	1	-1.33202	0.758596	-2.5798	-0.0842406	-1.33 [-2.58, -0.0842]	0.0396	0.96
64345	2.2	exomewide_scan	not_conditioned	cad	Coronary artery disease (CAD)	pLoF	0.001	high_outlier	case	21149	VRK3	ENSG00000105053	FALSE	FALSE	9	-0.357891	0.254784	-0.776973	0.0611914	-0.358 [-0.777, 0.0612]	0.0801	0.96
64415	2.2	exomewide_scan	not_conditioned	cad	Coronary artery disease (CAD)	pLoF	0.001	high_outlier	case	21149	WAC	ENSG00000095787	FALSE	FALSE	2	-0.868434	0.542093	-1.7601	0.0232296	-0.868 [-1.76, 0.0232]	0.0546	0.96
64429	2.2	exomewide_scan	not_conditioned	cad	Coronary artery disease (CAD)	pLoF	0.001	high_outlier	case	21149	WASHC2A	ENSG00000099290	FALSE	FALSE	106	-0.099532	0.0739493	-0.221168	0.0221038	-0.0995 [-0.221, 0.0221]	0.0892	0.96
64431	2.2	exomewide_scan	not_conditioned	cad	Coronary artery disease (CAD)	pLoF	0.001	high_outlier	case	21149	WASHC2C	ENSG00000172661	FALSE	FALSE	70	-0.14648	0.0917823	-0.297448	0.00448845	-0.146 [-0.297, 4.49e-03]	0.0552	0.96
64447	2.2	exomewide_scan	not_conditioned	cad	Coronary artery disease (CAD)	pLoF	0.001	high_outlier	case	21149	WBP2NL	ENSG00000183066	FALSE	FALSE	19	-0.252129	0.173767	-0.53795	0.0336923	-0.252 [-0.538, 0.0337]	0.0734	0.96
64453	2.2	exomewide_scan	not_conditioned	cad	Coronary artery disease (CAD)	pLoF	0.001	high_outlier	case	21149	WDFY1	ENSG00000085449	FALSE	FALSE	1	-1.22364	0.774065	-2.49686	0.0495836	-1.22 [-2.50, 0.0496]	0.057	0.96
64488	2.2	exomewide_scan	not_conditioned	cad	Coronary artery disease (CAD)	pLoF	0.001	high_outlier	case	21149	WDR31	ENSG00000148225	FALSE	FALSE	12	-0.282713	0.225045	-0.652879	0.0874531	-0.283 [-0.653, 0.0875]	0.105	0.96
64504	2.2	exomewide_scan	not_conditioned	cad	Coronary artery disease (CAD)	pLoF	0.001	high_outlier	case	21149	WDR43	ENSG00000163811	FALSE	FALSE	18	-0.280451	0.182515	-0.580661	0.0197595	-0.280 [-0.581, 0.0198]	0.0622	0.96
64508	2.2	exomewide_scan	not_conditioned	cad	Coronary artery disease (CAD)	pLoF	0.001	high_outlier	case	21149	WDR46	ENSG00000227057	FALSE	FALSE	25	-0.275009	0.155379	-0.530585	-0.0194333	-0.275 [-0.531, -0.0194]	0.0384	0.96
64520	2.2	exomewide_scan	not_conditioned	cad	Coronary artery disease (CAD)	pLoF	0.001	high_outlier	case	21149	WDR55	ENSG00000120314	FALSE	FALSE	31	-0.174376	0.136584	-0.399037	0.0502847	-0.174 [-0.399, 0.0503]	0.101	0.96
64542	2.2	exomewide_scan	not_conditioned	cad	Coronary artery disease (CAD)	pLoF	0.001	high_outlier	case	21149	WDR75	ENSG00000115368	FALSE	FALSE	10	-0.33218	0.24484	-0.734906	0.070546	-0.332 [-0.735, 0.0705]	0.0874	0.96
64567	2.2	exomewide_scan	not_conditioned	cad	Coronary artery disease (CAD)	pLoF	0.001	high_outlier	case	21149	WDR93	ENSG00000140527	FALSE	FALSE	35	-0.20574	0.129196	-0.418249	0.00676851	-0.206 [-0.418, 6.77e-03]	0.0556	0.96
64569	2.2	exomewide_scan	not_conditioned	cad	Coronary artery disease (CAD)	pLoF	0.001	high_outlier	case	21149	WDSUB1	ENSG00000196151	FALSE	FALSE	53	-0.149709	0.106453	-0.324809	0.0253906	-0.150 [-0.325, 0.0254]	0.0798	0.96
64575	2.2	exomewide_scan	not_conditioned	cad	Coronary artery disease (CAD)	pLoF	0.001	high_outlier	case	21149	WFDC1	ENSG00000103175	FALSE	FALSE	20	-0.278339	0.169714	-0.557494	0.000815688	-0.278 [-0.557, 8.16e-04]	0.0505	0.96
64577	2.2	exomewide_scan	not_conditioned	cad	Coronary artery disease (CAD)	pLoF	0.001	high_outlier	case	21149	WFDC11	ENSG00000180083	FALSE	FALSE	1	-1.3006	0.756722	-2.5453	-0.0559031	-1.30 [-2.55, -0.0559]	0.0428	0.96
64600	2.2	exomewide_scan	not_conditioned	cad	Coronary artery disease (CAD)	pLoF	0.001	high_outlier	case	21149	WHRN	ENSG00000095397	FALSE	FALSE	8	-0.400193	0.275601	-0.853516	0.0531303	-0.400 [-0.854, 0.0531]	0.0732	0.96
64668	2.2	exomewide_scan	not_conditioned	cad	Coronary artery disease (CAD)	pLoF	0.001	high_outlier	case	21149	WSB1	ENSG00000109046	FALSE	FALSE	6	-0.461991	0.311187	-0.973848	0.0498661	-0.462 [-0.974, 0.0499]	0.0688	0.96
64709	2.2	exomewide_scan	not_conditioned	cad	Coronary artery disease (CAD)	pLoF	0.001	high_outlier	case	21149	XKR4	ENSG00000206579	FALSE	FALSE	2	-0.736638	0.536374	-1.61889	0.145619	-0.737 [-1.62, 0.146]	0.0848	0.96
64740	2.2	exomewide_scan	not_conditioned	cad	Coronary artery disease (CAD)	pLoF	0.001	high_outlier	case	21149	XPR1	ENSG00000143324	FALSE	FALSE	4	-0.649919	0.386721	-1.28602	-0.0138196	-0.650 [-1.29, -0.0138]	0.0464	0.96
64746	2.2	exomewide_scan	not_conditioned	cad	Coronary artery disease (CAD)	pLoF	0.001	high_outlier	case	21149	XRCC3	ENSG00000126215	FALSE	FALSE	3	-0.746695	0.43688	-1.4653	-0.0280913	-0.747 [-1.47, -0.0281]	0.0437	0.96
64757	2.2	exomewide_scan	not_conditioned	cad	Coronary artery disease (CAD)	pLoF	0.001	high_outlier	case	21149	XRRA1	ENSG00000166435	FALSE	FALSE	13	-0.326161	0.211828	-0.674587	0.0222651	-0.326 [-0.675, 0.0223]	0.0618	0.96
64787	2.2	exomewide_scan	not_conditioned	cad	Coronary artery disease (CAD)	pLoF	0.001	high_outlier	case	21149	YEATS4	ENSG00000127337	FALSE	FALSE	7	-0.39041	0.288969	-0.865722	0.0849017	-0.390 [-0.866, 0.0849]	0.0883	0.96
64804	2.2	exomewide_scan	not_conditioned	cad	Coronary artery disease (CAD)	pLoF	0.001	high_outlier	case	21149	YJEFN3	ENSG00000250067	FALSE	FALSE	1	-1.1614	0.764215	-2.41842	0.0956218	-1.16 [-2.42, 0.0956]	0.0643	0.96
64831	2.2	exomewide_scan	not_conditioned	cad	Coronary artery disease (CAD)	pLoF	0.001	high_outlier	case	21149	YTHDF3	ENSG00000185728	FALSE	FALSE	1	-1.13887	0.75852	-2.38652	0.108784	-1.14 [-2.39, 0.109]	0.0666	0.96
64833	2.2	exomewide_scan	not_conditioned	cad	Coronary artery disease (CAD)	pLoF	0.001	high_outlier	case	21149	YWHAB	ENSG00000166913	FALSE	FALSE	1	-0.982888	0.756759	-2.22765	0.26187	-0.983 [-2.23, 0.262]	0.097	0.96
64860	2.2	exomewide_scan	not_conditioned	cad	Coronary artery disease (CAD)	pLoF	0.001	high_outlier	case	21149	ZBED8	ENSG00000221886	FALSE	FALSE	24	-0.200138	0.1552	-0.455419	0.0551433	-0.200 [-0.455, 0.0551]	0.0986	0.96
64894	2.2	exomewide_scan	not_conditioned	cad	Coronary artery disease (CAD)	pLoF	0.001	high_outlier	case	21149	ZBTB34	ENSG00000177125	FALSE	FALSE	1	-1.09581	0.77952	-2.37801	0.186386	-1.10 [-2.38, 0.186]	0.0799	0.96
64924	2.2	exomewide_scan	not_conditioned	cad	Coronary artery disease (CAD)	pLoF	0.001	high_outlier	case	21149	ZBTB6	ENSG00000186130	FALSE	FALSE	3	-0.564006	0.449982	-1.30416	0.176149	-0.564 [-1.30, 0.176]	0.105	0.96
64949	2.2	exomewide_scan	not_conditioned	cad	Coronary artery disease (CAD)	pLoF	0.001	high_outlier	case	21149	ZC3H11B	ENSG00000215817	FALSE	FALSE	18	-0.239201	0.182352	-0.539143	0.0607413	-0.239 [-0.539, 0.0607]	0.0948	0.96
64968	2.2	exomewide_scan	not_conditioned	cad	Coronary artery disease (CAD)	pLoF	0.001	high_outlier	case	21149	ZC3H6	ENSG00000188177	FALSE	FALSE	3	-0.704954	0.446903	-1.44004	0.030136	-0.705 [-1.44, 0.0301]	0.0573	0.96
64978	2.2	exomewide_scan	not_conditioned	cad	Coronary artery disease (CAD)	pLoF	0.001	high_outlier	case	21149	ZC3HAV1L	ENSG00000146858	FALSE	FALSE	8	-0.356263	0.269132	-0.798946	0.0864197	-0.356 [-0.799, 0.0864]	0.0928	0.96
65015	2.2	exomewide_scan	not_conditioned	cad	Coronary artery disease (CAD)	pLoF	0.001	high_outlier	case	21149	ZDHHC13	ENSG00000177054	FALSE	FALSE	20	-0.225265	0.170817	-0.506234	0.055704	-0.225 [-0.506, 0.0557]	0.0936	0.96
65025	2.2	exomewide_scan	not_conditioned	cad	Coronary artery disease (CAD)	pLoF	0.001	high_outlier	case	21149	ZDHHC19	ENSG00000163958	FALSE	FALSE	9	-0.377091	0.253594	-0.794216	0.040034	-0.377 [-0.794, 0.0400]	0.0685	0.96
65042	2.2	exomewide_scan	not_conditioned	cad	Coronary artery disease (CAD)	pLoF	0.001	high_outlier	case	21149	ZDHHC5	ENSG00000156599	FALSE	FALSE	2	-0.677464	0.539959	-1.56562	0.21069	-0.677 [-1.57, 0.211]	0.105	0.96
65066	2.2	exomewide_scan	not_conditioned	cad	Coronary artery disease (CAD)	pLoF	0.001	high_outlier	case	21149	ZFAT	ENSG00000066827	FALSE	FALSE	4	-0.488366	0.379301	-1.11226	0.135529	-0.488 [-1.11, 0.136]	0.099	0.96
65068	2.2	exomewide_scan	not_conditioned	cad	Coronary artery disease (CAD)	pLoF	0.001	high_outlier	case	21149	ZFC3H1	ENSG00000133858	FALSE	FALSE	8	-0.475184	0.27033	-0.919837	-0.0305307	-0.475 [-0.920, -0.0305]	0.0394	0.96
65080	2.2	exomewide_scan	not_conditioned	cad	Coronary artery disease (CAD)	pLoF	0.001	high_outlier	case	21149	ZFP2	ENSG00000198939	FALSE	FALSE	15	-0.347222	0.196271	-0.670059	-0.0243849	-0.347 [-0.670, -0.0244]	0.0384	0.96
65122	2.2	exomewide_scan	not_conditioned	cad	Coronary artery disease (CAD)	pLoF	0.001	high_outlier	case	21149	ZFTA	ENSG00000188070	FALSE	FALSE	24	-0.275728	0.155949	-0.532241	-0.0192147	-0.276 [-0.532, -0.0192]	0.0385	0.96
65127	2.2	exomewide_scan	not_conditioned	cad	Coronary artery disease (CAD)	pLoF	0.001	high_outlier	case	21149	ZFYVE16	ENSG00000039319	FALSE	FALSE	34	-0.185953	0.130424	-0.400481	0.0285754	-0.186 [-0.400, 0.0286]	0.077	0.96
65135	2.2	exomewide_scan	not_conditioned	cad	Coronary artery disease (CAD)	pLoF	0.001	high_outlier	case	21149	ZFYVE27	ENSG00000155256	FALSE	FALSE	9	-0.361783	0.25559	-0.782191	0.0586251	-0.362 [-0.782, 0.0586]	0.0785	0.96
65169	2.2	exomewide_scan	not_conditioned	cad	Coronary artery disease (CAD)	pLoF	0.001	high_outlier	case	21149	ZKSCAN2	ENSG00000155592	FALSE	FALSE	6	-0.387457	0.309737	-0.896929	0.122015	-0.387 [-0.897, 0.122]	0.105	0.96
65181	2.2	exomewide_scan	not_conditioned	cad	Coronary artery disease (CAD)	pLoF	0.001	high_outlier	case	21148	ZMAT2	ENSG00000146007	FALSE	FALSE	1	-1.37221	0.759902	-2.62214	-0.122282	-1.37 [-2.62, -0.122]	0.0355	0.96
65218	2.2	exomewide_scan	not_conditioned	cad	Coronary artery disease (CAD)	pLoF	0.001	high_outlier	case	21149	ZNF100	ENSG00000197020	FALSE	FALSE	55	-0.180296	0.103187	-0.350024	-0.0105685	-0.180 [-0.350, -0.0106]	0.0403	0.96
65302	2.2	exomewide_scan	not_conditioned	cad	Coronary artery disease (CAD)	pLoF	0.001	high_outlier	case	21149	ZNF207	ENSG00000010244	FALSE	FALSE	2	-0.751931	0.538926	-1.63839	0.134523	-0.752 [-1.64, 0.135]	0.0815	0.96
65369	2.2	exomewide_scan	not_conditioned	cad	Coronary artery disease (CAD)	pLoF	0.001	high_outlier	case	21149	ZNF266	ENSG00000174652	FALSE	FALSE	7	-0.386844	0.288888	-0.862022	0.0883345	-0.387 [-0.862, 0.0883]	0.0903	0.96
65381	2.2	exomewide_scan	not_conditioned	cad	Coronary artery disease (CAD)	pLoF	0.001	high_outlier	case	21149	ZNF277	ENSG00000198839	FALSE	FALSE	11	-0.353155	0.229546	-0.730725	0.0244146	-0.353 [-0.731, 0.0244]	0.062	0.96
65430	2.2	exomewide_scan	not_conditioned	cad	Coronary artery disease (CAD)	pLoF	0.001	high_outlier	case	21145	ZNF324B	ENSG00000249471	FALSE	FALSE	1	-1.13231	0.764215	-2.38933	0.124712	-1.13 [-2.39, 0.125]	0.0692	0.96
65468	2.2	exomewide_scan	not_conditioned	cad	Coronary artery disease (CAD)	pLoF	0.001	high_outlier	case	21149	ZNF354C	ENSG00000177932	FALSE	FALSE	37	-0.198928	0.125038	-0.404597	0.00674121	-0.199 [-0.405, 6.74e-03]	0.0558	0.96
65475	2.2	exomewide_scan	not_conditioned	cad	Coronary artery disease (CAD)	pLoF	0.001	high_outlier	case	21149	ZNF366	ENSG00000178175	FALSE	FALSE	2	-0.873145	0.537405	-1.7571	0.0108076	-0.873 [-1.76, 0.0108]	0.0521	0.96
65519	2.2	exomewide_scan	not_conditioned	cad	Coronary artery disease (CAD)	pLoF	0.001	high_outlier	case	21149	ZNF419	ENSG00000105136	FALSE	FALSE	7	-0.517416	0.288944	-0.992687	-0.0421454	-0.517 [-0.993, -0.0421]	0.0367	0.96
65555	2.2	exomewide_scan	not_conditioned	cad	Coronary artery disease (CAD)	pLoF	0.001	high_outlier	case	21149	ZNF445	ENSG00000185219	FALSE	FALSE	1	-1.05386	0.760608	-2.30495	0.197229	-1.05 [-2.30, 0.197]	0.0829	0.96
65608	2.2	exomewide_scan	not_conditioned	cad	Coronary artery disease (CAD)	pLoF	0.001	high_outlier	case	21149	ZNF502	ENSG00000196653	FALSE	FALSE	25	-0.257669	0.152212	-0.508035	-0.00730254	-0.258 [-0.508, -7.30e-03]	0.0452	0.96
65633	2.2	exomewide_scan	not_conditioned	cad	Coronary artery disease (CAD)	pLoF	0.001	high_outlier	case	21149	ZNF518B	ENSG00000178163	FALSE	FALSE	7	-0.383079	0.290173	-0.860371	0.0942131	-0.383 [-0.860, 0.0942]	0.0934	0.96
65648	2.2	exomewide_scan	not_conditioned	cad	Coronary artery disease (CAD)	pLoF	0.001	high_outlier	case	21147	ZNF530	ENSG00000183647	FALSE	FALSE	1	-1.33348	0.764215	-2.5905	-0.0764582	-1.33 [-2.59, -0.0765]	0.0405	0.96
65654	2.2	exomewide_scan	not_conditioned	cad	Coronary artery disease (CAD)	pLoF	0.001	high_outlier	case	21149	ZNF536	ENSG00000198597	FALSE	FALSE	4	-0.474055	0.382151	-1.10264	0.154527	-0.474 [-1.10, 0.155]	0.107	0.96
65657	2.2	exomewide_scan	not_conditioned	cad	Coronary artery disease (CAD)	pLoF	0.001	high_outlier	case	21149	ZNF541	ENSG00000118156	FALSE	FALSE	7	-0.389589	0.288888	-0.864767	0.0855895	-0.390 [-0.865, 0.0856]	0.0887	0.96
65661	2.2	exomewide_scan	not_conditioned	cad	Coronary artery disease (CAD)	pLoF	0.001	high_outlier	case	21149	ZNF544	ENSG00000198131	FALSE	FALSE	12	-0.378603	0.220681	-0.741591	-0.0156151	-0.379 [-0.742, -0.0156]	0.0431	0.96
65710	2.2	exomewide_scan	not_conditioned	cad	Coronary artery disease (CAD)	pLoF	0.001	high_outlier	case	21149	ZNF572	ENSG00000180938	FALSE	FALSE	1	-1.27916	0.758557	-2.52688	-0.0314448	-1.28 [-2.53, -0.0314]	0.0459	0.96
65712	2.2	exomewide_scan	not_conditioned	cad	Coronary artery disease (CAD)	pLoF	0.001	high_outlier	case	21149	ZNF573	ENSG00000189144	FALSE	FALSE	37	-0.162521	0.125745	-0.369353	0.0443111	-0.163 [-0.369, 0.0443]	0.0981	0.96
65736	2.2	exomewide_scan	not_conditioned	cad	Coronary artery disease (CAD)	pLoF	0.001	high_outlier	case	21149	ZNF585B	ENSG00000245680	FALSE	FALSE	2	-0.822633	0.540402	-1.71152	0.0662492	-0.823 [-1.71, 0.0662]	0.064	0.96
65748	2.2	exomewide_scan	not_conditioned	cad	Coronary artery disease (CAD)	pLoF	0.001	high_outlier	case	21149	ZNF593	ENSG00000142684	FALSE	FALSE	5	-0.564597	0.345887	-1.13353	0.00433649	-0.565 [-1.13, 4.34e-03]	0.0513	0.96
65773	2.2	exomewide_scan	not_conditioned	cad	Coronary artery disease (CAD)	pLoF	0.001	high_outlier	case	21149	ZNF613	ENSG00000176024	FALSE	FALSE	1	-0.995664	0.764215	-2.25269	0.261358	-0.996 [-2.25, 0.261]	0.0963	0.96
65785	2.2	exomewide_scan	not_conditioned	cad	Coronary artery disease (CAD)	pLoF	0.001	high_outlier	case	21149	ZNF620	ENSG00000177842	FALSE	FALSE	3	-0.638347	0.439155	-1.36069	0.0839987	-0.638 [-1.36, 0.0840]	0.073	0.96
65822	2.2	exomewide_scan	not_conditioned	cad	Coronary artery disease (CAD)	pLoF	0.001	high_outlier	case	21149	ZNF658	ENSG00000274349	FALSE	FALSE	34	-0.197179	0.129993	-0.410998	0.0166405	-0.197 [-0.411, 0.0166]	0.0647	0.96
65849	2.2	exomewide_scan	not_conditioned	cad	Coronary artery disease (CAD)	pLoF	0.001	high_outlier	case	21149	ZNF678	ENSG00000181450	FALSE	FALSE	2	-0.782815	0.54691	-1.6824	0.116772	-0.783 [-1.68, 0.117]	0.0762	0.96
65889	2.2	exomewide_scan	not_conditioned	cad	Coronary artery disease (CAD)	pLoF	0.001	high_outlier	case	21149	ZNF703	ENSG00000183779	FALSE	FALSE	3	-0.686727	0.43795	-1.40709	0.0336366	-0.687 [-1.41, 0.0336]	0.0584	0.96
65925	2.2	exomewide_scan	not_conditioned	cad	Coronary artery disease (CAD)	pLoF	0.001	high_outlier	case	21149	ZNF726	ENSG00000213967	FALSE	FALSE	11	-0.393359	0.230471	-0.77245	-0.0142679	-0.393 [-0.772, -0.0143]	0.0439	0.96
65929	2.2	exomewide_scan	not_conditioned	cad	Coronary artery disease (CAD)	pLoF	0.001	high_outlier	case	21135	ZNF728	ENSG00000269067	FALSE	FALSE	1	-1.22356	0.764215	-2.48058	0.0334618	-1.22 [-2.48, 0.0335]	0.0547	0.96
65962	2.2	exomewide_scan	not_conditioned	cad	Coronary artery disease (CAD)	pLoF	0.001	high_outlier	case	21149	ZNF765	ENSG00000196417	FALSE	FALSE	14	-0.294174	0.204307	-0.630229	0.0418811	-0.294 [-0.630, 0.0419]	0.075	0.96
66035	2.2	exomewide_scan	not_conditioned	cad	Coronary artery disease (CAD)	pLoF	0.001	high_outlier	case	21149	ZNF837	ENSG00000152475	FALSE	FALSE	1	-1.16413	0.764253	-2.42121	0.0929543	-1.16 [-2.42, 0.0930]	0.0639	0.96
66060	2.2	exomewide_scan	not_conditioned	cad	Coronary artery disease (CAD)	pLoF	0.001	high_outlier	case	21149	ZNF875	ENSG00000181666	FALSE	FALSE	6	-0.417255	0.312039	-0.930513	0.0960035	-0.417 [-0.931, 0.0960]	0.0906	0.96
66079	2.2	exomewide_scan	not_conditioned	cad	Coronary artery disease (CAD)	pLoF	0.001	high_outlier	case	21149	ZNFX1	ENSG00000124201	FALSE	FALSE	9	-0.37526	0.252286	-0.790234	0.0397135	-0.375 [-0.790, 0.0397]	0.0684	0.96
66174	2.2	exomewide_scan	not_conditioned	cad	Coronary artery disease (CAD)	pLoF	0.001	high_outlier	case	21149	ZSWIM3	ENSG00000132801	FALSE	FALSE	3	-0.642927	0.436912	-1.36158	0.0757293	-0.643 [-1.36, 0.0757]	0.0706	0.96
66184	2.2	exomewide_scan	not_conditioned	cad	Coronary artery disease (CAD)	pLoF	0.001	high_outlier	case	21149	ZSWIM8	ENSG00000214655	FALSE	FALSE	2	-0.771834	0.542086	-1.66349	0.119818	-0.772 [-1.66, 0.120]	0.0772	0.96
66195	2.2	exomewide_scan	not_conditioned	cad	Coronary artery disease (CAD)	pLoF	0.001	high_outlier	case	21149	ZXDC	ENSG00000070476	FALSE	FALSE	11	-0.312544	0.229388	-0.689854	0.0647657	-0.313 [-0.690, 0.0648]	0.0865	0.96
66266	2.2	exomewide_scan	not_conditioned	cad	Coronary artery disease (CAD)	pLoF	0.001	high_outlier	case	21149		ENSG00000290183	FALSE	FALSE	2	-0.861378	0.536464	-1.74378	0.0210268	-0.861 [-1.74, 0.0210]	0.0542	0.96
66303	2.2	exomewide_scan	not_conditioned	osteoporosis	Osteoporosis (OP)	pLoF	0.001	high_outlier	case	17650	AAMDC	ENSG00000087884	FALSE	FALSE	1	-1.16351	0.776837	-2.44129	0.114273	-1.16 [-2.44, 0.114]	0.0671	0.96
66309	2.2	exomewide_scan	not_conditioned	osteoporosis	Osteoporosis (OP)	pLoF	0.001	high_outlier	case	17650	AAR2	ENSG00000131043	FALSE	FALSE	3	-0.712736	0.439028	-1.43487	0.0094008	-0.713 [-1.43, 9.40e-03]	0.0522	0.96
66319	2.2	exomewide_scan	not_conditioned	osteoporosis	Osteoporosis (OP)	pLoF	0.001	high_outlier	case	17650	AASDH	ENSG00000157426	FALSE	FALSE	33	-0.237534	0.133875	-0.457739	-0.0173292	-0.238 [-0.458, -0.0173]	0.038	0.96
66363	2.2	exomewide_scan	not_conditioned	osteoporosis	Osteoporosis (OP)	pLoF	0.001	high_outlier	case	17650	ABCB5	ENSG00000004846	FALSE	FALSE	31	-0.222382	0.139637	-0.452064	0.00730043	-0.222 [-0.452, 7.30e-03]	0.0556	0.96
66406	2.2	exomewide_scan	not_conditioned	osteoporosis	Osteoporosis (OP)	pLoF	0.001	high_outlier	case	17650	ABCG1	ENSG00000160179	FALSE	FALSE	4	-0.470438	0.380674	-1.09659	0.155715	-0.470 [-1.10, 0.156]	0.108	0.96
66424	2.2	exomewide_scan	not_conditioned	osteoporosis	Osteoporosis (OP)	pLoF	0.001	high_outlier	case	17650	ABHD12B	ENSG00000131969	FALSE	FALSE	30	-0.179567	0.1389	-0.408037	0.0489032	-0.180 [-0.408, 0.0489]	0.098	0.96
66444	2.2	exomewide_scan	not_conditioned	osteoporosis	Osteoporosis (OP)	pLoF	0.001	high_outlier	case	17650	ABHD2	ENSG00000140526	FALSE	FALSE	3	-0.571083	0.4396	-1.29416	0.151995	-0.571 [-1.29, 0.152]	0.097	0.96
66471	2.2	exomewide_scan	not_conditioned	osteoporosis	Osteoporosis (OP)	pLoF	0.001	high_outlier	case	17650	ABLIM2	ENSG00000163995	FALSE	FALSE	9	-0.330263	0.256176	-0.751635	0.091109	-0.330 [-0.752, 0.0911]	0.0987	0.96
66478	2.2	exomewide_scan	not_conditioned	osteoporosis	Osteoporosis (OP)	pLoF	0.001	high_outlier	case	17650	ABRA	ENSG00000174429	FALSE	FALSE	5	-0.492107	0.341165	-1.05327	0.0690595	-0.492 [-1.05, 0.0691]	0.0746	0.96
66485	2.2	exomewide_scan	not_conditioned	osteoporosis	Osteoporosis (OP)	pLoF	0.001	high_outlier	case	17650	ABT1	ENSG00000146109	FALSE	FALSE	1	-1.04578	0.792607	-2.3495	0.257942	-1.05 [-2.35, 0.258]	0.0935	0.96
66565	2.2	exomewide_scan	not_conditioned	osteoporosis	Osteoporosis (OP)	pLoF	0.001	high_outlier	case	17650	ACMSD	ENSG00000153086	FALSE	FALSE	4	-0.467008	0.384678	-1.09975	0.165731	-0.467 [-1.10, 0.166]	0.112	0.96
66567	2.2	exomewide_scan	not_conditioned	osteoporosis	Osteoporosis (OP)	pLoF	0.001	high_outlier	case	17650	ACO1	ENSG00000122729	FALSE	FALSE	25	-0.222529	0.152089	-0.472693	0.0276351	-0.223 [-0.473, 0.0276]	0.0717	0.96
66590	2.2	exomewide_scan	not_conditioned	osteoporosis	Osteoporosis (OP)	pLoF	0.001	high_outlier	case	17650	ACOX1	ENSG00000161533	FALSE	FALSE	4	-0.62601	0.381747	-1.25393	0.00190794	-0.626 [-1.25, 1.91e-03]	0.0505	0.96
66661	2.2	exomewide_scan	not_conditioned	osteoporosis	Osteoporosis (OP)	pLoF	0.001	high_outlier	case	17650	ACTG1	ENSG00000184009	FALSE	FALSE	1	-1.02027	0.763407	-2.27596	0.235423	-1.02 [-2.28, 0.235]	0.0907	0.96
66679	2.2	exomewide_scan	not_conditioned	osteoporosis	Osteoporosis (OP)	pLoF	0.001	high_outlier	case	17650	ACTN2	ENSG00000077522	FALSE	FALSE	7	-0.356432	0.290941	-0.834987	0.122123	-0.356 [-0.835, 0.122]	0.11	0.96
66695	2.2	exomewide_scan	not_conditioned	osteoporosis	Osteoporosis (OP)	pLoF	0.001	high_outlier	case	17650	ACTR3C	ENSG00000106526	FALSE	FALSE	10	-0.369189	0.245699	-0.773328	0.0349499	-0.369 [-0.773, 0.0349]	0.0665	0.96
66726	2.2	exomewide_scan	not_conditioned	osteoporosis	Osteoporosis (OP)	pLoF	0.001	high_outlier	case	17650	ADA	ENSG00000196839	FALSE	FALSE	18	-0.258412	0.179327	-0.553379	0.0365547	-0.258 [-0.553, 0.0366]	0.0748	0.96
66763	2.2	exomewide_scan	not_conditioned	osteoporosis	Osteoporosis (OP)	pLoF	0.001	high_outlier	case	17650	ADAM33	ENSG00000149451	FALSE	FALSE	54	-0.147182	0.103653	-0.317676	0.023312	-0.147 [-0.318, 0.0233]	0.0778	0.96
66773	2.2	exomewide_scan	not_conditioned	osteoporosis	Osteoporosis (OP)	pLoF	0.001	high_outlier	case	17650	ADAMTS1	ENSG00000154734	FALSE	FALSE	5	-0.429149	0.340472	-0.989176	0.130878	-0.429 [-0.989, 0.131]	0.104	0.96
66792	2.2	exomewide_scan	not_conditioned	osteoporosis	Osteoporosis (OP)	pLoF	0.001	high_outlier	case	17650	ADAMTS2	ENSG00000087116	FALSE	FALSE	11	-0.299241	0.230487	-0.678358	0.0798764	-0.299 [-0.678, 0.0799]	0.0971	0.96
66830	2.2	exomewide_scan	not_conditioned	osteoporosis	Osteoporosis (OP)	pLoF	0.001	high_outlier	case	17650	ADAT2	ENSG00000189007	FALSE	FALSE	11	-0.297228	0.239122	-0.690549	0.0960927	-0.297 [-0.691, 0.0961]	0.107	0.96
66838	2.2	exomewide_scan	not_conditioned	osteoporosis	Osteoporosis (OP)	pLoF	0.001	high_outlier	case	17650	ADCK5	ENSG00000173137	FALSE	FALSE	4	-0.469641	0.381441	-1.09706	0.157774	-0.470 [-1.10, 0.158]	0.109	0.96
66861	2.2	exomewide_scan	not_conditioned	osteoporosis	Osteoporosis (OP)	pLoF	0.001	high_outlier	case	17650	ADCYAP1R1	ENSG00000078549	FALSE	FALSE	3	-0.713086	0.44852	-1.45084	0.0246637	-0.713 [-1.45, 0.0247]	0.0559	0.96
66892	2.2	exomewide_scan	not_conditioned	osteoporosis	Osteoporosis (OP)	pLoF	0.001	high_outlier	case	17650	ADGRF1	ENSG00000153292	FALSE	FALSE	21	-0.304923	0.173058	-0.589578	-0.0202679	-0.305 [-0.590, -0.0203]	0.039	0.96
66894	2.2	exomewide_scan	not_conditioned	osteoporosis	Osteoporosis (OP)	pLoF	0.001	high_outlier	case	17650	ADGRF3	ENSG00000173567	FALSE	FALSE	24	-0.269246	0.157131	-0.527703	-0.0107885	-0.269 [-0.528, -0.0108]	0.0433	0.96
66896	2.2	exomewide_scan	not_conditioned	osteoporosis	Osteoporosis (OP)	pLoF	0.001	high_outlier	case	17650	ADGRF4	ENSG00000153294	FALSE	FALSE	14	-0.326791	0.211908	-0.675349	0.0217666	-0.327 [-0.675, 0.0218]	0.0615	0.96
66923	2.2	exomewide_scan	not_conditioned	osteoporosis	Osteoporosis (OP)	pLoF	0.001	high_outlier	case	17650	ADH1C	ENSG00000248144	FALSE	FALSE	4	-0.576392	0.384218	-1.20837	0.0555904	-0.576 [-1.21, 0.0556]	0.0668	0.96
66933	2.2	exomewide_scan	not_conditioned	osteoporosis	Osteoporosis (OP)	pLoF	0.001	high_outlier	case	17650	ADHFE1	ENSG00000147576	FALSE	FALSE	20	-0.212397	0.170656	-0.493101	0.0683071	-0.212 [-0.493, 0.0683]	0.107	0.96
66966	2.2	exomewide_scan	not_conditioned	osteoporosis	Osteoporosis (OP)	pLoF	0.001	high_outlier	case	17650	ADPRH	ENSG00000144843	FALSE	FALSE	4	-0.644361	0.380827	-1.27077	-0.0179563	-0.644 [-1.27, -0.0180]	0.0453	0.96
66973	2.2	exomewide_scan	not_conditioned	osteoporosis	Osteoporosis (OP)	pLoF	0.001	high_outlier	case	17650	ADRA1A	ENSG00000120907	FALSE	FALSE	8	-0.327635	0.269753	-0.771339	0.116069	-0.328 [-0.771, 0.116]	0.112	0.96
67017	2.2	exomewide_scan	not_conditioned	osteoporosis	Osteoporosis (OP)	pLoF	0.001	high_outlier	case	17650	AFM	ENSG00000079557	FALSE	FALSE	26	-0.186599	0.150796	-0.434636	0.0614383	-0.187 [-0.435, 0.0614]	0.108	0.96
67027	2.2	exomewide_scan	not_conditioned	osteoporosis	Osteoporosis (OP)	pLoF	0.001	high_outlier	case	17650	AGAP1	ENSG00000157985	FALSE	FALSE	3	-0.539823	0.444186	-1.27044	0.190798	-0.540 [-1.27, 0.191]	0.112	0.96
67047	2.2	exomewide_scan	not_conditioned	osteoporosis	Osteoporosis (OP)	pLoF	0.001	high_outlier	case	17650	AGBL4	ENSG00000186094	FALSE	FALSE	8	-0.382163	0.27214	-0.829793	0.0654675	-0.382 [-0.830, 0.0655]	0.0801	0.96
67079	2.2	exomewide_scan	not_conditioned	osteoporosis	Osteoporosis (OP)	pLoF	0.001	high_outlier	case	17650	AGPAT5	ENSG00000155189	FALSE	FALSE	9	-0.44003	0.254342	-0.858385	-0.0216746	-0.440 [-0.858, -0.0217]	0.0418	0.96
67082	2.2	exomewide_scan	not_conditioned	osteoporosis	Osteoporosis (OP)	pLoF	0.001	high_outlier	case	17650	AGR2	ENSG00000106541	FALSE	FALSE	4	-0.510589	0.388424	-1.14949	0.128312	-0.511 [-1.15, 0.128]	0.0943	0.96
67142	2.2	exomewide_scan	not_conditioned	osteoporosis	Osteoporosis (OP)	pLoF	0.001	high_outlier	case	17650	AIMP2	ENSG00000106305	FALSE	FALSE	5	-0.620741	0.347426	-1.19221	-0.0492761	-0.621 [-1.19, -0.0493]	0.037	0.96
67155	2.2	exomewide_scan	not_conditioned	osteoporosis	Osteoporosis (OP)	pLoF	0.001	high_outlier	case	17649	AK2	ENSG00000004455	FALSE	FALSE	3	-0.63664	0.444358	-1.36754	0.0942639	-0.637 [-1.37, 0.0943]	0.076	0.96
67159	2.2	exomewide_scan	not_conditioned	osteoporosis	Osteoporosis (OP)	pLoF	0.001	high_outlier	case	17649	AK4	ENSG00000162433	FALSE	FALSE	1	-1.05608	0.769589	-2.32194	0.209781	-1.06 [-2.32, 0.210]	0.085	0.96
67177	2.2	exomewide_scan	not_conditioned	osteoporosis	Osteoporosis (OP)	pLoF	0.001	high_outlier	case	17650	AKAP10	ENSG00000108599	FALSE	FALSE	1	-1.01961	0.763407	-2.2753	0.236083	-1.02 [-2.28, 0.236]	0.0908	0.96
67187	2.2	exomewide_scan	not_conditioned	osteoporosis	Osteoporosis (OP)	pLoF	0.001	high_outlier	case	17650	AKAP5	ENSG00000179841	FALSE	FALSE	2	-0.723614	0.537529	-1.60777	0.160543	-0.724 [-1.61, 0.161]	0.0891	0.96
67227	2.2	exomewide_scan	not_conditioned	osteoporosis	Osteoporosis (OP)	pLoF	0.001	high_outlier	case	17650	AKR7A2	ENSG00000053371	FALSE	FALSE	4	-0.490468	0.384845	-1.12348	0.142546	-0.490 [-1.12, 0.143]	0.101	0.96
67274	2.2	exomewide_scan	not_conditioned	osteoporosis	Osteoporosis (OP)	pLoF	0.001	high_outlier	case	17650	ALDH5A1	ENSG00000112294	FALSE	FALSE	20	-0.24408	0.177328	-0.535759	0.0475986	-0.244 [-0.536, 0.0476]	0.0843	0.96
67333	2.2	exomewide_scan	not_conditioned	osteoporosis	Osteoporosis (OP)	pLoF	0.001	high_outlier	case	17650	ALKBH8	ENSG00000137760	FALSE	FALSE	7	-0.456655	0.293668	-0.939696	0.0263859	-0.457 [-0.940, 0.0264]	0.06	0.96
67379	2.2	exomewide_scan	not_conditioned	osteoporosis	Osteoporosis (OP)	pLoF	0.001	high_outlier	case	17650	AMBN	ENSG00000178522	FALSE	FALSE	35	-0.176441	0.130002	-0.390275	0.0373933	-0.176 [-0.390, 0.0374]	0.0874	0.96
67467	2.2	exomewide_scan	not_conditioned	osteoporosis	Osteoporosis (OP)	pLoF	0.001	high_outlier	case	17650	ANGPTL1	ENSG00000116194	FALSE	FALSE	1	-0.943486	0.769589	-2.20935	0.322375	-0.943 [-2.21, 0.322]	0.11	0.96
67521	2.2	exomewide_scan	not_conditioned	osteoporosis	Osteoporosis (OP)	pLoF	0.001	high_outlier	case	17650	ANKRD1	ENSG00000148677	FALSE	FALSE	10	-0.391792	0.24082	-0.787906	0.00432165	-0.392 [-0.788, 4.32e-03]	0.0519	0.96
67540	2.2	exomewide_scan	not_conditioned	osteoporosis	Osteoporosis (OP)	pLoF	0.001	high_outlier	case	17650	ANKRD18A	ENSG00000180071	FALSE	FALSE	29	-0.248093	0.141233	-0.480401	-0.0157854	-0.248 [-0.480, -0.0158]	0.0395	0.96
67556	2.2	exomewide_scan	not_conditioned	osteoporosis	Osteoporosis (OP)	pLoF	0.001	high_outlier	case	17650	ANKRD27	ENSG00000105186	FALSE	FALSE	23	-0.19578	0.158275	-0.456119	0.0645592	-0.196 [-0.456, 0.0646]	0.108	0.96
67609	2.2	exomewide_scan	not_conditioned	osteoporosis	Osteoporosis (OP)	pLoF	0.001	high_outlier	case	17650	ANKRD60	ENSG00000124227	FALSE	FALSE	31	-0.236684	0.136695	-0.461527	-0.0118407	-0.237 [-0.462, -0.0118]	0.0417	0.96
67675	2.2	exomewide_scan	not_conditioned	osteoporosis	Osteoporosis (OP)	pLoF	0.001	high_outlier	case	17650	ANTXRL	ENSG00000274209	FALSE	FALSE	33	-0.210396	0.132651	-0.428587	0.00779548	-0.210 [-0.429, 7.80e-03]	0.0564	0.96
67705	2.2	exomewide_scan	not_conditioned	osteoporosis	Osteoporosis (OP)	pLoF	0.001	high_outlier	case	17650	AOC1	ENSG00000002726	FALSE	FALSE	18	-0.299637	0.183179	-0.60094	0.00166564	-0.300 [-0.601, 1.67e-03]	0.0509	0.96
67728	2.2	exomewide_scan	not_conditioned	osteoporosis	Osteoporosis (OP)	pLoF	0.001	high_outlier	case	17650	AP1S3	ENSG00000152056	FALSE	FALSE	4	-0.486705	0.384705	-1.11949	0.146078	-0.487 [-1.12, 0.146]	0.103	0.96
67747	2.2	exomewide_scan	not_conditioned	osteoporosis	Osteoporosis (OP)	pLoF	0.001	high_outlier	case	17650	AP3M2	ENSG00000070718	FALSE	FALSE	5	-0.520384	0.341165	-1.08155	0.0407825	-0.520 [-1.08, 0.0408]	0.0636	0.96
67755	2.2	exomewide_scan	not_conditioned	osteoporosis	Osteoporosis (OP)	pLoF	0.001	high_outlier	case	17650	AP4E1	ENSG00000081014	FALSE	FALSE	13	-0.317684	0.211235	-0.665135	0.0297667	-0.318 [-0.665, 0.0298]	0.0663	0.96
67762	2.2	exomewide_scan	not_conditioned	osteoporosis	Osteoporosis (OP)	pLoF	0.001	high_outlier	case	17650	AP5M1	ENSG00000053770	FALSE	FALSE	10	-0.332263	0.240452	-0.727771	0.0632453	-0.332 [-0.728, 0.0632]	0.0835	0.96
67764	2.2	exomewide_scan	not_conditioned	osteoporosis	Osteoporosis (OP)	pLoF	0.001	high_outlier	case	17650	AP5S1	ENSG00000125843	FALSE	FALSE	4	-0.625346	0.380225	-1.25076	6.84703e-05	-0.625 [-1.25, 6.85e-05]	0.05	0.96
67781	2.2	exomewide_scan	not_conditioned	osteoporosis	Osteoporosis (OP)	pLoF	0.001	high_outlier	case	17650	APBB3	ENSG00000113108	FALSE	FALSE	9	-0.315177	0.254772	-0.73424	0.103886	-0.315 [-0.734, 0.104]	0.108	0.96
67808	2.2	exomewide_scan	not_conditioned	osteoporosis	Osteoporosis (OP)	pLoF	0.001	high_outlier	case	17650	APLP2	ENSG00000084234	FALSE	FALSE	1	-1.04729	0.776864	-2.32512	0.230538	-1.05 [-2.33, 0.231]	0.0888	0.96
67826	2.2	exomewide_scan	not_conditioned	osteoporosis	Osteoporosis (OP)	pLoF	0.001	high_outlier	case	14384	APOBEC3A	ENSG00000128383	FALSE	FALSE	2	-0.749625	0.536999	-1.63291	0.13366	-0.750 [-1.63, 0.134]	0.0814	0.96
67879	2.2	exomewide_scan	not_conditioned	osteoporosis	Osteoporosis (OP)	pLoF	0.001	high_outlier	case	17650	APPL2	ENSG00000136044	FALSE	FALSE	47	-0.167351	0.11213	-0.351788	0.0170864	-0.167 [-0.352, 0.0171]	0.0678	0.96
67893	2.2	exomewide_scan	not_conditioned	osteoporosis	Osteoporosis (OP)	pLoF	0.001	high_outlier	case	17650	AQP12B	ENSG00000185176	FALSE	FALSE	10	-0.318566	0.243338	-0.718821	0.0816894	-0.319 [-0.719, 0.0817]	0.0952	0.96
67904	2.2	exomewide_scan	not_conditioned	osteoporosis	Osteoporosis (OP)	pLoF	0.001	high_outlier	case	17650	AQP7	ENSG00000165269	FALSE	FALSE	7	-0.380213	0.287275	-0.852738	0.0923123	-0.380 [-0.853, 0.0923]	0.0928	0.96
67957	2.2	exomewide_scan	not_conditioned	osteoporosis	Osteoporosis (OP)	pLoF	0.001	high_outlier	case	17650	ARHGAP11A	ENSG00000198826	FALSE	FALSE	5	-0.434306	0.340516	-0.994405	0.125793	-0.434 [-0.994, 0.126]	0.101	0.96
67972	2.2	exomewide_scan	not_conditioned	osteoporosis	Osteoporosis (OP)	pLoF	0.001	high_outlier	case	17650	ARHGAP21	ENSG00000107863	FALSE	FALSE	2	-0.864265	0.53837	-1.7498	0.0212748	-0.864 [-1.75, 0.0213]	0.0542	0.96
67978	2.2	exomewide_scan	not_conditioned	osteoporosis	Osteoporosis (OP)	pLoF	0.001	high_outlier	case	17650	ARHGAP24	ENSG00000138639	FALSE	FALSE	6	-0.463593	0.31375	-0.979666	0.0524798	-0.464 [-0.980, 0.0525]	0.0698	0.96
68018	2.2	exomewide_scan	not_conditioned	osteoporosis	Osteoporosis (OP)	pLoF	0.001	high_outlier	case	17650	ARHGEF1	ENSG00000076928	FALSE	FALSE	5	-0.495071	0.339259	-1.0531	0.0629604	-0.495 [-1.05, 0.0630]	0.0722	0.96
68020	2.2	exomewide_scan	not_conditioned	osteoporosis	Osteoporosis (OP)	pLoF	0.001	high_outlier	case	17650	ARHGEF10	ENSG00000104728	FALSE	FALSE	12	-0.305214	0.220272	-0.667529	0.0571012	-0.305 [-0.668, 0.0571]	0.0829	0.96
68032	2.2	exomewide_scan	not_conditioned	osteoporosis	Osteoporosis (OP)	pLoF	0.001	high_outlier	case	17650	ARHGEF17	ENSG00000110237	FALSE	FALSE	6	-0.54553	0.317192	-1.06726	-0.0237956	-0.546 [-1.07, -0.0238]	0.0427	0.96
68040	2.2	exomewide_scan	not_conditioned	osteoporosis	Osteoporosis (OP)	pLoF	0.001	high_outlier	case	17650	ARHGEF25	ENSG00000240771	FALSE	FALSE	13	-0.359084	0.212978	-0.709402	-0.00876636	-0.359 [-0.709, -8.77e-03]	0.0459	0.96
68056	2.2	exomewide_scan	not_conditioned	osteoporosis	Osteoporosis (OP)	pLoF	0.001	high_outlier	case	17650	ARHGEF4	ENSG00000136002	FALSE	FALSE	20	-0.304916	0.172117	-0.588023	-0.0218087	-0.305 [-0.588, -0.0218]	0.0382	0.96
68072	2.2	exomewide_scan	not_conditioned	osteoporosis	Osteoporosis (OP)	pLoF	0.001	high_outlier	case	17629	ARID3B	ENSG00000179361	FALSE	FALSE	2	-0.707631	0.538353	-1.59314	0.177881	-0.708 [-1.59, 0.178]	0.0943	0.96
68129	2.2	exomewide_scan	not_conditioned	osteoporosis	Osteoporosis (OP)	pLoF	0.001	high_outlier	case	17650	ARMC1	ENSG00000104442	FALSE	FALSE	1	-0.936391	0.762783	-2.19106	0.318275	-0.936 [-2.19, 0.318]	0.11	0.96
68207	2.2	exomewide_scan	not_conditioned	osteoporosis	Osteoporosis (OP)	pLoF	0.001	high_outlier	case	17650	ART5	ENSG00000167311	FALSE	FALSE	8	-0.344037	0.274714	-0.795901	0.107827	-0.344 [-0.796, 0.108]	0.105	0.96
68246	2.2	exomewide_scan	not_conditioned	osteoporosis	Osteoporosis (OP)	pLoF	0.001	high_outlier	case	17650	ASB4	ENSG00000005981	FALSE	FALSE	10	-0.331555	0.245723	-0.735733	0.0726234	-0.332 [-0.736, 0.0726]	0.0886	0.96
68269	2.2	exomewide_scan	not_conditioned	osteoporosis	Osteoporosis (OP)	pLoF	0.001	high_outlier	case	17650	ASCL5	ENSG00000232237	FALSE	FALSE	1	-1.23918	0.769589	-2.50504	0.0266813	-1.24 [-2.51, 0.0267]	0.0537	0.96
68277	2.2	exomewide_scan	not_conditioned	osteoporosis	Osteoporosis (OP)	pLoF	0.001	high_outlier	case	17650	ASGR2	ENSG00000161944	FALSE	FALSE	7	-0.393316	0.288592	-0.868008	0.0813756	-0.393 [-0.868, 0.0814]	0.0865	0.96
68285	2.2	exomewide_scan	not_conditioned	osteoporosis	Osteoporosis (OP)	pLoF	0.001	high_outlier	case	17650	ASIC2	ENSG00000108684	FALSE	FALSE	2	-0.828686	0.539837	-1.71664	0.0592668	-0.829 [-1.72, 0.0593]	0.0624	0.96
68291	2.2	exomewide_scan	not_conditioned	osteoporosis	Osteoporosis (OP)	pLoF	0.001	high_outlier	case	17650	ASIC5	ENSG00000256394	FALSE	FALSE	10	-0.391499	0.24305	-0.791281	0.00828267	-0.391 [-0.791, 8.28e-03]	0.0536	0.96
68407	2.2	exomewide_scan	not_conditioned	osteoporosis	Osteoporosis (OP)	pLoF	0.001	high_outlier	case	17650	ATG9B	ENSG00000181652	FALSE	FALSE	69	-0.128094	0.0936971	-0.282212	0.026024	-0.128 [-0.282, 0.0260]	0.0858	0.96
68437	2.2	exomewide_scan	not_conditioned	osteoporosis	Osteoporosis (OP)	pLoF	0.001	high_outlier	case	17650	ATP10B	ENSG00000118322	FALSE	FALSE	15	-0.282551	0.197386	-0.607222	0.0421201	-0.283 [-0.607, 0.0421]	0.0761	0.96
68439	2.2	exomewide_scan	not_conditioned	osteoporosis	Osteoporosis (OP)	pLoF	0.001	high_outlier	case	17650	ATP10D	ENSG00000145246	FALSE	FALSE	20	-0.276361	0.171916	-0.559138	0.00641566	-0.276 [-0.559, 6.42e-03]	0.054	0.96
68453	2.2	exomewide_scan	not_conditioned	osteoporosis	Osteoporosis (OP)	pLoF	0.001	high_outlier	case	17650	ATP13A4	ENSG00000127249	FALSE	FALSE	26	-0.238895	0.149451	-0.48472	0.00693002	-0.239 [-0.485, 6.93e-03]	0.055	0.96
68467	2.2	exomewide_scan	not_conditioned	osteoporosis	Osteoporosis (OP)	pLoF	0.001	high_outlier	case	17650	ATP1B3	ENSG00000069849	FALSE	FALSE	1	-1.17608	0.761459	-2.42857	0.0764086	-1.18 [-2.43, 0.0764]	0.0612	0.96
68469	2.2	exomewide_scan	not_conditioned	osteoporosis	Osteoporosis (OP)	pLoF	0.001	high_outlier	case	17650	ATP23	ENSG00000166896	FALSE	FALSE	7	-0.430307	0.290191	-0.907629	0.0470147	-0.430 [-0.908, 0.0470]	0.0691	0.96
68626	2.2	exomewide_scan	not_conditioned	osteoporosis	Osteoporosis (OP)	pLoF	0.001	high_outlier	case	17650	AURKB	ENSG00000178999	FALSE	FALSE	22	-0.228093	0.162878	-0.496003	0.0398175	-0.228 [-0.496, 0.0398]	0.0807	0.96
68632	2.2	exomewide_scan	not_conditioned	osteoporosis	Osteoporosis (OP)	pLoF	0.001	high_outlier	case	17650	AVEN	ENSG00000169857	FALSE	FALSE	17	-0.27466	0.184747	-0.578542	0.0292218	-0.275 [-0.579, 0.0292]	0.0686	0.96
68634	2.2	exomewide_scan	not_conditioned	osteoporosis	Osteoporosis (OP)	pLoF	0.001	high_outlier	case	17650	AVIL	ENSG00000135407	FALSE	FALSE	19	-0.244878	0.17621	-0.534718	0.0449617	-0.245 [-0.535, 0.0450]	0.0823	0.96
68664	2.2	exomewide_scan	not_conditioned	osteoporosis	Osteoporosis (OP)	pLoF	0.001	high_outlier	case	17650	B3GALNT2	ENSG00000162885	FALSE	FALSE	18	-0.257306	0.181498	-0.555844	0.0412316	-0.257 [-0.556, 0.0412]	0.0781	0.96
68684	2.2	exomewide_scan	not_conditioned	osteoporosis	Osteoporosis (OP)	pLoF	0.001	high_outlier	case	17650	B3GNT5	ENSG00000176597	FALSE	FALSE	1	-1.0422	0.761433	-2.29465	0.210246	-1.04 [-2.29, 0.210]	0.0855	0.96
68690	2.2	exomewide_scan	not_conditioned	osteoporosis	Osteoporosis (OP)	pLoF	0.001	high_outlier	case	17650	B3GNT9	ENSG00000237172	FALSE	FALSE	1	-0.935068	0.7621	-2.18861	0.318475	-0.935 [-2.19, 0.318]	0.11	0.96
68698	2.2	exomewide_scan	not_conditioned	osteoporosis	Osteoporosis (OP)	pLoF	0.001	high_outlier	case	17650	B4GALNT3	ENSG00000139044	FALSE	FALSE	35	-0.163728	0.129881	-0.377363	0.0499072	-0.164 [-0.377, 0.0499]	0.104	0.96
68715	2.2	exomewide_scan	not_conditioned	osteoporosis	Osteoporosis (OP)	pLoF	0.001	high_outlier	case	17650	B4GAT1	ENSG00000174684	FALSE	FALSE	2	-0.831008	0.549334	-1.73458	0.072566	-0.831 [-1.73, 0.0726]	0.0652	0.96
68735	2.2	exomewide_scan	not_conditioned	osteoporosis	Osteoporosis (OP)	pLoF	0.001	high_outlier	case	17650	BAD	ENSG00000002330	FALSE	FALSE	2	-0.719301	0.549316	-1.62285	0.184243	-0.719 [-1.62, 0.184]	0.0952	0.96
68783	2.2	exomewide_scan	not_conditioned	osteoporosis	Osteoporosis (OP)	pLoF	0.001	high_outlier	case	17650	BAX	ENSG00000087088	FALSE	FALSE	1	-1.28566	0.758523	-2.53332	-0.0380007	-1.29 [-2.53, -0.0380]	0.045	0.96
68847	2.2	exomewide_scan	not_conditioned	osteoporosis	Osteoporosis (OP)	pLoF	0.001	high_outlier	case	17650	BCKDHB	ENSG00000083123	FALSE	FALSE	13	-0.388688	0.219914	-0.750414	-0.0269617	-0.389 [-0.750, -0.0270]	0.0386	0.96
68849	2.2	exomewide_scan	not_conditioned	osteoporosis	Osteoporosis (OP)	pLoF	0.001	high_outlier	case	17647	BCKDK	ENSG00000103507	FALSE	FALSE	1	-1.02881	0.762242	-2.28259	0.224967	-1.03 [-2.28, 0.225]	0.0886	0.96
68913	2.2	exomewide_scan	not_conditioned	osteoporosis	Osteoporosis (OP)	pLoF	0.001	high_outlier	case	17650	BEND3	ENSG00000178409	FALSE	FALSE	1	-1.4169	0.792634	-2.72067	-0.113133	-1.42 [-2.72, -0.113]	0.0369	0.96
68923	2.2	exomewide_scan	not_conditioned	osteoporosis	Osteoporosis (OP)	pLoF	0.001	high_outlier	case	17650	BEST1	ENSG00000167995	FALSE	FALSE	12	-0.31651	0.224328	-0.685497	0.0524767	-0.317 [-0.685, 0.0525]	0.0791	0.96
69002	2.2	exomewide_scan	not_conditioned	osteoporosis	Osteoporosis (OP)	pLoF	0.001	high_outlier	case	17650	BLOC1S3	ENSG00000189114	FALSE	FALSE	8	-0.432692	0.268227	-0.873886	0.00850215	-0.433 [-0.874, 8.50e-03]	0.0534	0.96
69004	2.2	exomewide_scan	not_conditioned	osteoporosis	Osteoporosis (OP)	pLoF	0.001	high_outlier	case	17650	BLOC1S4	ENSG00000186222	FALSE	FALSE	1	-1.1137	0.76837	-2.37756	0.150156	-1.11 [-2.38, 0.150]	0.0736	0.96
69066	2.2	exomewide_scan	not_conditioned	osteoporosis	Osteoporosis (OP)	pLoF	0.001	high_outlier	case	17650	BNIP3	ENSG00000176171	FALSE	FALSE	6	-0.43472	0.310857	-0.946034	0.0765943	-0.435 [-0.946, 0.0766]	0.081	0.96
69094	2.2	exomewide_scan	not_conditioned	osteoporosis	Osteoporosis (OP)	pLoF	0.001	high_outlier	case	17650	BORCS6	ENSG00000196544	FALSE	FALSE	1	-0.964228	0.763407	-2.21992	0.291465	-0.964 [-2.22, 0.291]	0.103	0.96
69108	2.2	exomewide_scan	not_conditioned	osteoporosis	Osteoporosis (OP)	pLoF	0.001	high_outlier	case	17650	BPIFA2	ENSG00000131050	FALSE	FALSE	11	-0.333072	0.229325	-0.710278	0.0441341	-0.333 [-0.710, 0.0441]	0.0732	0.96
69140	2.2	exomewide_scan	not_conditioned	osteoporosis	Osteoporosis (OP)	pLoF	0.001	low_outlier	ctrl	296143	BRD2	ENSG00000204256	FALSE	FALSE	42	0.103246	0.0876743	-0.0409654	0.247457	0.103 [-0.0410, 0.247]	0.119	0.96
69141	2.2	exomewide_scan	not_conditioned	osteoporosis	Osteoporosis (OP)	pLoF	0.001	high_outlier	case	17650	BRD2	ENSG00000204256	FALSE	FALSE	4	-0.525282	0.396337	-1.1772	0.126634	-0.525 [-1.18, 0.127]	0.0925	0.96
69176	2.2	exomewide_scan	not_conditioned	osteoporosis	Osteoporosis (OP)	pLoF	0.001	high_outlier	case	17650	BRMS1	ENSG00000174744	FALSE	FALSE	1	-1.34021	0.776837	-2.61799	-0.0624268	-1.34 [-2.62, -0.0624]	0.0422	0.96
69234	2.2	exomewide_scan	not_conditioned	osteoporosis	Osteoporosis (OP)	pLoF	0.001	high_outlier	case	17650	BTC	ENSG00000174808	FALSE	FALSE	3	-0.69147	0.443657	-1.42122	0.0382808	-0.691 [-1.42, 0.0383]	0.0595	0.96
69239	2.2	exomewide_scan	not_conditioned	osteoporosis	Osteoporosis (OP)	pLoF	0.001	low_outlier	ctrl	296143	BTF3L4	ENSG00000134717	FALSE	FALSE	6	0.255709	0.217565	-0.102154	0.613572	0.256 [-0.102, 0.614]	0.12	0.96
69242	2.2	exomewide_scan	not_conditioned	osteoporosis	Osteoporosis (OP)	pLoF	0.001	high_outlier	case	17650	BTG2	ENSG00000159388	FALSE	FALSE	3	-0.547131	0.444342	-1.27801	0.183747	-0.547 [-1.28, 0.184]	0.109	0.96
69249	2.2	exomewide_scan	not_conditioned	osteoporosis	Osteoporosis (OP)	pLoF	0.001	high_outlier	case	17650	BTN1A1	ENSG00000124557	FALSE	FALSE	3	-0.586022	0.457661	-1.33881	0.166763	-0.586 [-1.34, 0.167]	0.1	0.96
69286	2.2	exomewide_scan	not_conditioned	osteoporosis	Osteoporosis (OP)	pLoF	0.001	high_outlier	case	17650	BZW2	ENSG00000136261	FALSE	FALSE	1	-1.30102	0.776954	-2.579	-0.0230444	-1.30 [-2.58, -0.0230]	0.047	0.96
69304	2.2	exomewide_scan	not_conditioned	osteoporosis	Osteoporosis (OP)	pLoF	0.001	high_outlier	case	17650	C11orf16	ENSG00000176029	FALSE	FALSE	23	-0.205124	0.162086	-0.471732	0.0614837	-0.205 [-0.472, 0.0615]	0.103	0.96
69338	2.2	exomewide_scan	not_conditioned	osteoporosis	Osteoporosis (OP)	pLoF	0.001	high_outlier	case	17650	C12orf42	ENSG00000179088	FALSE	FALSE	11	-0.334387	0.231551	-0.715255	0.0464805	-0.334 [-0.715, 0.0465]	0.0744	0.96
69342	2.2	exomewide_scan	not_conditioned	osteoporosis	Osteoporosis (OP)	pLoF	0.001	high_outlier	case	17650	C12orf50	ENSG00000165805	FALSE	FALSE	5	-0.585358	0.343345	-1.15011	-0.0206057	-0.585 [-1.15, -0.0206]	0.0441	0.96
69373	2.2	exomewide_scan	not_conditioned	osteoporosis	Osteoporosis (OP)	pLoF	0.001	high_outlier	case	17613	C15orf61	ENSG00000189227	FALSE	FALSE	2	-0.717206	0.538371	-1.60275	0.168335	-0.717 [-1.60, 0.168]	0.0914	0.96
69375	2.2	exomewide_scan	not_conditioned	osteoporosis	Osteoporosis (OP)	pLoF	0.001	high_outlier	case	17650	C15orf62	ENSG00000188277	FALSE	FALSE	5	-0.446419	0.340515	-1.00652	0.113678	-0.446 [-1.01, 0.114]	0.0949	0.96
69425	2.2	exomewide_scan	not_conditioned	osteoporosis	Osteoporosis (OP)	pLoF	0.001	high_outlier	case	17650	C18orf25	ENSG00000152242	FALSE	FALSE	2	-0.917526	0.536702	-1.80032	-0.0347298	-0.918 [-1.80, -0.0347]	0.0437	0.96
69442	2.2	exomewide_scan	not_conditioned	osteoporosis	Osteoporosis (OP)	pLoF	0.001	high_outlier	case	17650	C19orf47	ENSG00000160392	FALSE	FALSE	1	-1.34796	0.75855	-2.59566	-0.100256	-1.35 [-2.60, -0.100]	0.0378	0.96
69444	2.2	exomewide_scan	not_conditioned	osteoporosis	Osteoporosis (OP)	pLoF	0.001	high_outlier	case	17647	C19orf53	ENSG00000104979	FALSE	FALSE	3	-0.70489	0.438023	-1.42537	0.0155937	-0.705 [-1.43, 0.0156]	0.0538	0.96
69450	2.2	exomewide_scan	not_conditioned	osteoporosis	Osteoporosis (OP)	pLoF	0.001	high_outlier	case	17650	C19orf73	ENSG00000221916	FALSE	FALSE	6	-0.383915	0.309709	-0.893341	0.125511	-0.384 [-0.893, 0.126]	0.108	0.96
69510	2.2	exomewide_scan	not_conditioned	osteoporosis	Osteoporosis (OP)	pLoF	0.001	high_outlier	case	17650	C1orf122	ENSG00000197982	FALSE	FALSE	1	-1.1297	0.769589	-2.39556	0.136161	-1.13 [-2.40, 0.136]	0.0711	0.96
69530	2.2	exomewide_scan	not_conditioned	osteoporosis	Osteoporosis (OP)	pLoF	0.001	high_outlier	case	17650	C1orf198	ENSG00000119280	FALSE	FALSE	3	-0.742977	0.444367	-1.4739	-0.0120583	-0.743 [-1.47, -0.0121]	0.0473	0.96
69542	2.2	exomewide_scan	not_conditioned	osteoporosis	Osteoporosis (OP)	pLoF	0.001	high_outlier	case	17650	C1orf35	ENSG00000143793	FALSE	FALSE	7	-0.440372	0.290959	-0.918957	0.038213	-0.440 [-0.919, 0.0382]	0.0651	0.96
69555	2.2	exomewide_scan	not_conditioned	osteoporosis	Osteoporosis (OP)	pLoF	0.001	high_outlier	case	17650	C1orf68	ENSG00000198854	FALSE	FALSE	1	-1.36489	0.769759	-2.63103	-0.0987491	-1.36 [-2.63, -0.0987]	0.0381	0.96
69580	2.2	exomewide_scan	not_conditioned	osteoporosis	Osteoporosis (OP)	pLoF	0.001	high_outlier	case	17650	C21orf58	ENSG00000160298	FALSE	FALSE	5	-0.436136	0.34047	-0.996159	0.123887	-0.436 [-0.996, 0.124]	0.1	0.96
69643	2.2	exomewide_scan	not_conditioned	osteoporosis	Osteoporosis (OP)	pLoF	0.001	high_outlier	case	17650	C3orf14	ENSG00000114405	FALSE	FALSE	2	-0.699491	0.538442	-1.58515	0.186167	-0.699 [-1.59, 0.186]	0.097	0.96
69687	2.2	exomewide_scan	not_conditioned	osteoporosis	Osteoporosis (OP)	pLoF	0.001	high_outlier	case	17650	C4orf48	ENSG00000243449	FALSE	FALSE	1	-1.30284	0.768397	-2.56674	-0.0389394	-1.30 [-2.57, -0.0389]	0.045	0.96
69703	2.2	exomewide_scan	not_conditioned	osteoporosis	Osteoporosis (OP)	pLoF	0.001	high_outlier	case	17650	C5orf34	ENSG00000172244	FALSE	FALSE	25	-0.245918	0.152943	-0.497487	0.00565085	-0.246 [-0.497, 5.65e-03]	0.0539	0.96
69709	2.2	exomewide_scan	not_conditioned	osteoporosis	Osteoporosis (OP)	pLoF	0.001	high_outlier	case	17650	C5orf49	ENSG00000215217	FALSE	FALSE	2	-0.862187	0.540351	-1.75099	0.0266113	-0.862 [-1.75, 0.0266]	0.0553	0.96
69781	2.2	exomewide_scan	not_conditioned	osteoporosis	Osteoporosis (OP)	pLoF	0.001	high_outlier	case	17650	C9orf40	ENSG00000135045	FALSE	FALSE	6	-0.496195	0.31029	-1.00658	0.0141866	-0.496 [-1.01, 0.0142]	0.0549	0.96
69795	2.2	exomewide_scan	not_conditioned	osteoporosis	Osteoporosis (OP)	pLoF	0.001	high_outlier	case	17650	C9orf85	ENSG00000155621	FALSE	FALSE	9	-0.404844	0.253406	-0.82166	0.0119718	-0.405 [-0.822, 0.0120]	0.0551	0.96
69818	2.2	exomewide_scan	not_conditioned	osteoporosis	Osteoporosis (OP)	pLoF	0.001	high_outlier	case	17511	CA8	ENSG00000178538	FALSE	FALSE	2	-0.68208	0.539378	-1.56928	0.205118	-0.682 [-1.57, 0.205]	0.103	0.96
69851	2.2	exomewide_scan	not_conditioned	osteoporosis	Osteoporosis (OP)	pLoF	0.001	high_outlier	case	17650	CACNA1A	ENSG00000141837	FALSE	FALSE	3	-0.641837	0.437971	-1.36224	0.0785612	-0.642 [-1.36, 0.0786]	0.0714	0.96
69883	2.2	exomewide_scan	not_conditioned	osteoporosis	Osteoporosis (OP)	pLoF	0.001	high_outlier	case	17641	CACNB4	ENSG00000182389	FALSE	FALSE	1	-1.0634	0.769318	-2.32882	0.202016	-1.06 [-2.33, 0.202]	0.0834	0.96
69889	2.2	exomewide_scan	not_conditioned	osteoporosis	Osteoporosis (OP)	pLoF	0.001	high_outlier	case	17650	CACNG4	ENSG00000075461	FALSE	FALSE	1	-1.37419	0.763433	-2.62993	-0.118454	-1.37 [-2.63, -0.118]	0.0359	0.96
69953	2.2	exomewide_scan	not_conditioned	osteoporosis	Osteoporosis (OP)	pLoF	0.001	high_outlier	case	17640	CALML5	ENSG00000178372	FALSE	FALSE	1	-1.24695	0.761358	-2.49927	0.00537247	-1.25 [-2.50, 5.37e-03]	0.0507	0.96
69966	2.2	exomewide_scan	not_conditioned	osteoporosis	Osteoporosis (OP)	pLoF	0.001	high_outlier	case	17650	CAMK1	ENSG00000134072	FALSE	FALSE	5	-0.454665	0.340567	-1.01485	0.105518	-0.455 [-1.01, 0.106]	0.0909	0.96
70044	2.2	exomewide_scan	not_conditioned	osteoporosis	Osteoporosis (OP)	pLoF	0.001	high_outlier	case	17650	CAPNS1	ENSG00000126247	FALSE	FALSE	5	-0.478994	0.339259	-1.03703	0.0790374	-0.479 [-1.04, 0.0790]	0.079	0.96
70050	2.2	exomewide_scan	not_conditioned	osteoporosis	Osteoporosis (OP)	pLoF	0.001	high_outlier	case	17650	CAPRIN2	ENSG00000110888	FALSE	FALSE	6	-0.468188	0.313442	-0.983754	0.0473782	-0.468 [-0.984, 0.0474]	0.0676	0.96
70064	2.2	exomewide_scan	not_conditioned	osteoporosis	Osteoporosis (OP)	pLoF	0.001	high_outlier	case	17650	CARD11	ENSG00000198286	FALSE	FALSE	1	-1.29737	0.776782	-2.57506	-0.0196773	-1.30 [-2.58, -0.0197]	0.0474	0.96
70090	2.2	exomewide_scan	not_conditioned	osteoporosis	Osteoporosis (OP)	pLoF	0.001	high_outlier	case	17650	CARMIL3	ENSG00000186648	FALSE	FALSE	5	-0.462232	0.339994	-1.02147	0.0970084	-0.462 [-1.02, 0.0970]	0.087	0.96
70119	2.2	exomewide_scan	not_conditioned	osteoporosis	Osteoporosis (OP)	pLoF	0.001	high_outlier	case	17650	CASP4	ENSG00000196954	FALSE	FALSE	46	-0.171736	0.114688	-0.360381	0.016909	-0.172 [-0.360, 0.0169]	0.0671	0.96
70141	2.2	exomewide_scan	not_conditioned	osteoporosis	Osteoporosis (OP)	pLoF	0.001	high_outlier	case	17650	CAST	ENSG00000153113	FALSE	FALSE	10	-0.311352	0.241714	-0.708936	0.0862321	-0.311 [-0.709, 0.0862]	0.0989	0.96
70166	2.2	exomewide_scan	not_conditioned	osteoporosis	Osteoporosis (OP)	pLoF	0.001	high_outlier	case	17650	CATSPERG	ENSG00000099338	FALSE	FALSE	73	-0.151867	0.0889788	-0.298224	-0.0055099	-0.152 [-0.298, -5.51e-03]	0.0439	0.96
70186	2.2	exomewide_scan	not_conditioned	osteoporosis	Osteoporosis (OP)	pLoF	0.001	high_outlier	case	17650	CBFA2T3	ENSG00000129993	FALSE	FALSE	3	-0.767203	0.440073	-1.49106	-0.0433473	-0.767 [-1.49, -0.0433]	0.0406	0.96
70190	2.2	exomewide_scan	not_conditioned	osteoporosis	Osteoporosis (OP)	pLoF	0.001	high_outlier	case	17650	CBL	ENSG00000110395	FALSE	FALSE	7	-0.376807	0.293681	-0.859869	0.106255	-0.377 [-0.860, 0.106]	0.0997	0.96
70264	2.2	exomewide_scan	not_conditioned	osteoporosis	Osteoporosis (OP)	pLoF	0.001	high_outlier	case	17650	CCDC116	ENSG00000161180	FALSE	FALSE	7	-0.420152	0.287071	-0.892342	0.0520378	-0.420 [-0.892, 0.0520]	0.0717	0.96
70270	2.2	exomewide_scan	not_conditioned	osteoporosis	Osteoporosis (OP)	pLoF	0.001	high_outlier	case	17650	CCDC122	ENSG00000151773	FALSE	FALSE	9	-0.310141	0.25391	-0.727786	0.107504	-0.310 [-0.728, 0.108]	0.111	0.96
70277	2.2	exomewide_scan	not_conditioned	osteoporosis	Osteoporosis (OP)	pLoF	0.001	high_outlier	case	17650	CCDC127	ENSG00000164366	FALSE	FALSE	3	-0.680701	0.441207	-1.40642	0.0450199	-0.681 [-1.41, 0.0450]	0.0614	0.96
70285	2.2	exomewide_scan	not_conditioned	osteoporosis	Osteoporosis (OP)	pLoF	0.001	high_outlier	case	17650	CCDC137	ENSG00000185298	FALSE	FALSE	14	-0.322691	0.204129	-0.658453	0.0130713	-0.323 [-0.658, 0.0131]	0.057	0.96
70293	2.2	exomewide_scan	not_conditioned	osteoporosis	Osteoporosis (OP)	pLoF	0.001	high_outlier	case	17650	CCDC142	ENSG00000135637	FALSE	FALSE	18	-0.23801	0.181417	-0.536414	0.0603944	-0.238 [-0.536, 0.0604]	0.0948	0.96
70313	2.2	exomewide_scan	not_conditioned	osteoporosis	Osteoporosis (OP)	pLoF	0.001	high_outlier	case	17650	CCDC157	ENSG00000187860	FALSE	FALSE	54	-0.136337	0.103494	-0.306569	0.0338955	-0.136 [-0.307, 0.0339]	0.0939	0.96
70326	2.2	exomewide_scan	not_conditioned	osteoporosis	Osteoporosis (OP)	pLoF	0.001	high_outlier	case	17650	CCDC17	ENSG00000159588	FALSE	FALSE	28	-0.199586	0.145555	-0.439003	0.0398307	-0.200 [-0.439, 0.0398]	0.0852	0.96
70332	2.2	exomewide_scan	not_conditioned	osteoporosis	Osteoporosis (OP)	pLoF	0.001	high_outlier	case	17650	CCDC172	ENSG00000182645	FALSE	FALSE	6	-0.483575	0.310861	-0.994896	0.0277458	-0.484 [-0.995, 0.0277]	0.0599	0.96
70416	2.2	exomewide_scan	not_conditioned	osteoporosis	Osteoporosis (OP)	pLoF	0.001	high_outlier	case	17650	CCDC61	ENSG00000104983	FALSE	FALSE	6	-0.425205	0.309734	-0.934672	0.0842621	-0.425 [-0.935, 0.0843]	0.0849	0.96
70422	2.2	exomewide_scan	not_conditioned	osteoporosis	Osteoporosis (OP)	pLoF	0.001	high_outlier	case	17650	CCDC65	ENSG00000139537	FALSE	FALSE	11	-0.353655	0.231522	-0.734475	0.0271648	-0.354 [-0.734, 0.0272]	0.0633	0.96
70524	2.2	exomewide_scan	not_conditioned	osteoporosis	Osteoporosis (OP)	pLoF	0.001	high_outlier	case	17650	CCL24	ENSG00000106178	FALSE	FALSE	5	-0.48398	0.347437	-1.05546	0.087503	-0.484 [-1.06, 0.0875]	0.0818	0.96
70570	2.2	exomewide_scan	not_conditioned	osteoporosis	Osteoporosis (OP)	pLoF	0.001	high_outlier	case	17650	CCNB2	ENSG00000157456	FALSE	FALSE	3	-0.574076	0.4397	-1.29732	0.149166	-0.574 [-1.30, 0.149]	0.0958	0.96
70694	2.2	exomewide_scan	not_conditioned	osteoporosis	Osteoporosis (OP)	pLoF	0.001	high_outlier	case	17650	CD1E	ENSG00000158488	FALSE	FALSE	11	-0.37333	0.232119	-0.755132	0.00847178	-0.373 [-0.755, 8.47e-03]	0.0539	0.96
70729	2.2	exomewide_scan	not_conditioned	osteoporosis	Osteoporosis (OP)	pLoF	0.001	high_outlier	case	17650	CD300C	ENSG00000167850	FALSE	FALSE	36	-0.210689	0.127358	-0.420174	-0.00120373	-0.211 [-0.420, -1.20e-03]	0.049	0.96
70738	2.2	exomewide_scan	not_conditioned	osteoporosis	Osteoporosis (OP)	pLoF	0.001	high_outlier	case	17650	CD300LG	ENSG00000161649	FALSE	FALSE	3	-0.758527	0.440797	-1.48357	-0.0334805	-0.759 [-1.48, -0.0335]	0.0426	0.96
70760	2.2	exomewide_scan	not_conditioned	osteoporosis	Osteoporosis (OP)	pLoF	0.001	high_outlier	case	17650	CD4	ENSG00000010610	FALSE	FALSE	2	-0.660227	0.542824	-1.55309	0.232639	-0.660 [-1.55, 0.233]	0.112	0.96
70821	2.2	exomewide_scan	not_conditioned	osteoporosis	Osteoporosis (OP)	pLoF	0.001	high_outlier	case	17650	CD96	ENSG00000153283	FALSE	FALSE	16	-0.281205	0.190449	-0.594466	0.0320557	-0.281 [-0.594, 0.0321]	0.0699	0.96
70870	2.2	exomewide_scan	not_conditioned	osteoporosis	Osteoporosis (OP)	pLoF	0.001	high_outlier	case	17646	CDC42EP5	ENSG00000167617	FALSE	FALSE	2	-0.873677	0.536366	-1.75592	0.00856656	-0.874 [-1.76, 8.57e-03]	0.0517	0.96
70896	2.2	exomewide_scan	not_conditioned	osteoporosis	Osteoporosis (OP)	pLoF	0.001	high_outlier	case	17650	CDCP1	ENSG00000163814	FALSE	FALSE	3	-0.644364	0.439633	-1.3675	0.0787679	-0.644 [-1.37, 0.0788]	0.0714	0.96
70904	2.2	exomewide_scan	not_conditioned	osteoporosis	Osteoporosis (OP)	pLoF	0.001	high_outlier	case	17637	CDH11	ENSG00000140937	FALSE	FALSE	1	-1.21106	0.762073	-2.46456	0.0424385	-1.21 [-2.46, 0.0424]	0.056	0.96
70924	2.2	exomewide_scan	not_conditioned	osteoporosis	Osteoporosis (OP)	pLoF	0.001	high_outlier	case	17650	CDH22	ENSG00000149654	FALSE	FALSE	2	-0.884354	0.5377	-1.76879	8.37952e-05	-0.884 [-1.77, 8.38e-05]	0.05	0.96
70957	2.2	exomewide_scan	not_conditioned	osteoporosis	Osteoporosis (OP)	pLoF	0.001	high_outlier	case	17650	CDIP1	ENSG00000089486	FALSE	FALSE	1	-1.04292	0.7621	-2.29646	0.210623	-1.04 [-2.30, 0.211]	0.0856	0.96
70986	2.2	exomewide_scan	not_conditioned	osteoporosis	Osteoporosis (OP)	pLoF	0.001	high_outlier	case	17647	CDK2AP1	ENSG00000111328	FALSE	FALSE	5	-0.427952	0.34335	-0.992712	0.136808	-0.428 [-0.993, 0.137]	0.106	0.96
71036	2.2	exomewide_scan	not_conditioned	osteoporosis	Osteoporosis (OP)	pLoF	0.001	high_outlier	case	17649	CDO1	ENSG00000129596	FALSE	FALSE	2	-0.966564	0.540369	-1.85539	-0.0777361	-0.967 [-1.86, -0.0777]	0.0368	0.96
71049	2.2	exomewide_scan	not_conditioned	osteoporosis	Osteoporosis (OP)	pLoF	0.001	high_outlier	case	17650	CDS1	ENSG00000163624	FALSE	FALSE	5	-0.445967	0.343663	-1.01124	0.119308	-0.446 [-1.01, 0.119]	0.0972	0.96
71102	2.2	exomewide_scan	not_conditioned	osteoporosis	Osteoporosis (OP)	pLoF	0.001	high_outlier	case	17650	CEL	ENSG00000170835	FALSE	FALSE	20	-0.253594	0.162096	-0.520218	0.0130302	-0.254 [-0.520, 0.0130]	0.0589	0.96
71183	2.2	exomewide_scan	not_conditioned	osteoporosis	Osteoporosis (OP)	pLoF	0.001	high_outlier	case	17650	CEP135	ENSG00000174799	FALSE	FALSE	27	-0.193491	0.147981	-0.436898	0.0499161	-0.193 [-0.437, 0.0499]	0.0955	0.96
71203	2.2	exomewide_scan	not_conditioned	osteoporosis	Osteoporosis (OP)	pLoF	0.001	high_outlier	case	17650	CEP290	ENSG00000198707	FALSE	FALSE	121	-0.114554	0.0700265	-0.229737	0.000629343	-0.115 [-0.230, 6.29e-04]	0.0509	0.96
71223	2.2	exomewide_scan	not_conditioned	osteoporosis	Osteoporosis (OP)	pLoF	0.001	high_outlier	case	17650	CEP63	ENSG00000182923	FALSE	FALSE	28	-0.203685	0.144007	-0.440555	0.0331854	-0.204 [-0.441, 0.0332]	0.0786	0.96
71235	2.2	exomewide_scan	not_conditioned	osteoporosis	Osteoporosis (OP)	pLoF	0.001	high_outlier	case	17650	CEP83	ENSG00000173588	FALSE	FALSE	20	-0.25996	0.171764	-0.542487	0.0225666	-0.260 [-0.542, 0.0226]	0.0651	0.96
71239	2.2	exomewide_scan	not_conditioned	osteoporosis	Osteoporosis (OP)	pLoF	0.001	high_outlier	case	17650	CEP85L	ENSG00000111860	FALSE	FALSE	4	-0.563678	0.396337	-1.21559	0.0882384	-0.564 [-1.22, 0.0882]	0.0775	0.96
71281	2.2	exomewide_scan	not_conditioned	osteoporosis	Osteoporosis (OP)	pLoF	0.001	high_outlier	case	17650	CETN3	ENSG00000153140	FALSE	FALSE	8	-0.472313	0.270244	-0.916825	-0.0278012	-0.472 [-0.917, -0.0278]	0.0403	0.96
71401	2.2	exomewide_scan	not_conditioned	osteoporosis	Osteoporosis (OP)	pLoF	0.001	high_outlier	case	17650	CGB3	ENSG00000104827	FALSE	FALSE	8	-0.389215	0.268247	-0.830442	0.0520121	-0.389 [-0.830, 0.0520]	0.0734	0.96
71419	2.2	exomewide_scan	not_conditioned	osteoporosis	Osteoporosis (OP)	pLoF	0.001	high_outlier	case	17650	CH25H	ENSG00000138135	FALSE	FALSE	11	-0.300975	0.229643	-0.678704	0.0767541	-0.301 [-0.679, 0.0768]	0.095	0.96
71436	2.2	exomewide_scan	not_conditioned	osteoporosis	Osteoporosis (OP)	pLoF	0.001	high_outlier	case	17336	CHCHD10	ENSG00000250479	FALSE	FALSE	1	-1.05023	0.759552	-2.29958	0.199122	-1.05 [-2.30, 0.199]	0.0834	0.96
71548	2.2	exomewide_scan	not_conditioned	osteoporosis	Osteoporosis (OP)	pLoF	0.001	high_outlier	case	17650	CHRM3	ENSG00000133019	FALSE	FALSE	1	-1.08603	0.769589	-2.35189	0.179831	-1.09 [-2.35, 0.180]	0.0791	0.96
71555	2.2	exomewide_scan	not_conditioned	osteoporosis	Osteoporosis (OP)	pLoF	0.001	high_outlier	case	17650	CHRNA10	ENSG00000129749	FALSE	FALSE	10	-0.392592	0.245728	-0.796779	0.0115946	-0.393 [-0.797, 0.0116]	0.0551	0.96
71590	2.2	exomewide_scan	not_conditioned	osteoporosis	Osteoporosis (OP)	pLoF	0.001	high_outlier	case	17650	CHST12	ENSG00000136213	FALSE	FALSE	4	-0.633386	0.388436	-1.27231	0.00553436	-0.633 [-1.27, 5.53e-03]	0.0515	0.96
71702	2.2	exomewide_scan	not_conditioned	osteoporosis	Osteoporosis (OP)	pLoF	0.001	high_outlier	case	15849	CLASP1	ENSG00000074054	FALSE	FALSE	1	-0.994139	0.769294	-2.25952	0.271237	-0.994 [-2.26, 0.271]	0.0981	0.96
71716	2.2	exomewide_scan	not_conditioned	osteoporosis	Osteoporosis (OP)	pLoF	0.001	high_outlier	case	17650	CLCA4	ENSG00000016602	FALSE	FALSE	36	-0.19346	0.128412	-0.404679	0.0177589	-0.193 [-0.405, 0.0178]	0.066	0.96
71740	2.2	exomewide_scan	not_conditioned	osteoporosis	Osteoporosis (OP)	pLoF	0.001	high_outlier	case	17650	CLDN12	ENSG00000157224	FALSE	FALSE	1	-0.997971	0.776782	-2.27566	0.279722	-0.998 [-2.28, 0.280]	0.0994	0.96
71765	2.2	exomewide_scan	not_conditioned	osteoporosis	Osteoporosis (OP)	pLoF	0.001	high_outlier	case	17650	CLDN9	ENSG00000213937	FALSE	FALSE	5	-0.433176	0.340888	-0.993887	0.127535	-0.433 [-0.994, 0.128]	0.102	0.96
71800	2.2	exomewide_scan	not_conditioned	osteoporosis	Osteoporosis (OP)	pLoF	0.001	high_outlier	case	17650	CLEC2L	ENSG00000236279	FALSE	FALSE	9	-0.416186	0.259037	-0.842264	0.00989195	-0.416 [-0.842, 9.89e-03]	0.0541	0.96
71814	2.2	exomewide_scan	not_conditioned	osteoporosis	Osteoporosis (OP)	pLoF	0.001	high_outlier	case	17650	CLEC4F	ENSG00000152672	FALSE	FALSE	5	-0.478996	0.344076	-1.04495	0.0869587	-0.479 [-1.04, 0.0870]	0.0819	0.96
71828	2.2	exomewide_scan	not_conditioned	osteoporosis	Osteoporosis (OP)	pLoF	0.001	high_outlier	case	17650	CLGN	ENSG00000153132	FALSE	FALSE	22	-0.199979	0.163941	-0.469638	0.0696799	-0.200 [-0.470, 0.0697]	0.111	0.96
71832	2.2	exomewide_scan	not_conditioned	osteoporosis	Osteoporosis (OP)	pLoF	0.001	high_outlier	case	17650	CLIC1	ENSG00000213719	FALSE	FALSE	3	-0.754684	0.457651	-1.50745	-0.00191509	-0.755 [-1.51, -1.92e-03]	0.0496	0.96
71839	2.2	exomewide_scan	not_conditioned	osteoporosis	Osteoporosis (OP)	pLoF	0.001	high_outlier	case	17650	CLIC6	ENSG00000159212	FALSE	FALSE	14	-0.263349	0.203532	-0.598129	0.0714313	-0.263 [-0.598, 0.0714]	0.0979	0.96
71850	2.2	exomewide_scan	not_conditioned	osteoporosis	Osteoporosis (OP)	pLoF	0.001	high_outlier	case	17650	CLK1	ENSG00000013441	FALSE	FALSE	4	-0.539554	0.384704	-1.17234	0.0932278	-0.540 [-1.17, 0.0932]	0.0804	0.96
71882	2.2	exomewide_scan	not_conditioned	osteoporosis	Osteoporosis (OP)	pLoF	0.001	high_outlier	case	17650	CLPSL1	ENSG00000204140	FALSE	FALSE	1	-1.09934	0.792634	-2.40311	0.204427	-1.10 [-2.40, 0.204]	0.0827	0.96
71907	2.2	exomewide_scan	not_conditioned	osteoporosis	Osteoporosis (OP)	pLoF	0.001	high_outlier	case	17645	CLTC	ENSG00000141367	FALSE	FALSE	1	-1.2387	0.763433	-2.49444	0.0170355	-1.24 [-2.49, 0.0170]	0.0523	0.96
71920	2.2	exomewide_scan	not_conditioned	osteoporosis	Osteoporosis (OP)	pLoF	0.001	high_outlier	case	17650	CLVS2	ENSG00000146352	FALSE	FALSE	3	-0.579829	0.457633	-1.33257	0.17291	-0.580 [-1.33, 0.173]	0.103	0.96
72000	2.2	exomewide_scan	not_conditioned	osteoporosis	Osteoporosis (OP)	pLoF	0.001	high_outlier	case	17650	CNMD	ENSG00000136110	FALSE	FALSE	41	-0.14544	0.119069	-0.341291	0.0504111	-0.145 [-0.341, 0.0504]	0.111	0.96
72098	2.2	exomewide_scan	not_conditioned	osteoporosis	Osteoporosis (OP)	pLoF	0.001	high_outlier	case	17650	COA8	ENSG00000256053	FALSE	FALSE	4	-0.603741	0.380187	-1.22909	0.021611	-0.604 [-1.23, 0.0216]	0.0561	0.96
72119	2.2	exomewide_scan	not_conditioned	osteoporosis	Osteoporosis (OP)	pLoF	0.001	high_outlier	case	17650	COG7	ENSG00000168434	FALSE	FALSE	8	-0.338581	0.26949	-0.781853	0.104691	-0.339 [-0.782, 0.105]	0.104	0.96
72133	2.2	exomewide_scan	not_conditioned	osteoporosis	Osteoporosis (OP)	pLoF	0.001	high_outlier	case	17650	COL13A1	ENSG00000197467	FALSE	FALSE	5	-0.472682	0.340522	-1.03279	0.0874268	-0.473 [-1.03, 0.0874]	0.0826	0.96
72169	2.2	exomewide_scan	not_conditioned	osteoporosis	Osteoporosis (OP)	pLoF	0.001	high_outlier	case	17650	COL2A1	ENSG00000139219	FALSE	FALSE	2	-0.680583	0.54288	-1.57354	0.212375	-0.681 [-1.57, 0.212]	0.105	0.96
72177	2.2	exomewide_scan	not_conditioned	osteoporosis	Osteoporosis (OP)	pLoF	0.001	high_outlier	case	17650	COL4A3	ENSG00000169031	FALSE	FALSE	31	-0.233711	0.138294	-0.461184	-0.00623761	-0.234 [-0.461, -6.24e-03]	0.0455	0.96
72193	2.2	exomewide_scan	not_conditioned	osteoporosis	Osteoporosis (OP)	pLoF	0.001	high_outlier	case	17650	COL6A5	ENSG00000172752	FALSE	FALSE	57	-0.176857	0.101021	-0.343022	-0.0106922	-0.177 [-0.343, -0.0107]	0.04	0.96
72201	2.2	exomewide_scan	not_conditioned	osteoporosis	Osteoporosis (OP)	pLoF	0.001	high_outlier	case	17650	COL8A2	ENSG00000171812	FALSE	FALSE	3	-0.750739	0.444342	-1.48162	-0.0198614	-0.751 [-1.48, -0.0199]	0.0456	0.96
72213	2.2	exomewide_scan	not_conditioned	osteoporosis	Osteoporosis (OP)	pLoF	0.001	high_outlier	case	17650	COLEC12	ENSG00000158270	FALSE	FALSE	3	-0.620173	0.4382	-1.34095	0.100602	-0.620 [-1.34, 0.101]	0.0785	0.96
72219	2.2	exomewide_scan	not_conditioned	osteoporosis	Osteoporosis (OP)	pLoF	0.001	high_outlier	case	17650	COLQ	ENSG00000206561	FALSE	FALSE	16	-0.23484	0.179555	-0.530182	0.0605017	-0.235 [-0.530, 0.0605]	0.0955	0.96
72223	2.2	exomewide_scan	not_conditioned	osteoporosis	Osteoporosis (OP)	pLoF	0.001	high_outlier	case	16841	COMMD10	ENSG00000145781	FALSE	FALSE	1	-1.1299	0.764188	-2.38688	0.127077	-1.13 [-2.39, 0.127]	0.0696	0.96
72243	2.2	exomewide_scan	not_conditioned	osteoporosis	Osteoporosis (OP)	pLoF	0.001	high_outlier	case	17650	COMT	ENSG00000093010	FALSE	FALSE	1	-1.19527	0.759384	-2.44435	0.0538055	-1.20 [-2.44, 0.0538]	0.0577	0.96
72263	2.2	exomewide_scan	not_conditioned	osteoporosis	Osteoporosis (OP)	pLoF	0.001	high_outlier	case	17642	COPS5	ENSG00000121022	FALSE	FALSE	1	-1.33339	0.762783	-2.58806	-0.0787236	-1.33 [-2.59, -0.0787]	0.0402	0.96
72304	2.2	exomewide_scan	not_conditioned	osteoporosis	Osteoporosis (OP)	pLoF	0.001	high_outlier	case	17650	CORO2A	ENSG00000106789	FALSE	FALSE	5	-0.592338	0.339897	-1.15142	-0.0332572	-0.592 [-1.15, -0.0333]	0.0407	0.96
72308	2.2	exomewide_scan	not_conditioned	osteoporosis	Osteoporosis (OP)	pLoF	0.001	high_outlier	case	17650	CORO6	ENSG00000167549	FALSE	FALSE	2	-0.744521	0.539837	-1.63247	0.143432	-0.745 [-1.63, 0.143]	0.0839	0.96
72312	2.2	exomewide_scan	not_conditioned	osteoporosis	Osteoporosis (OP)	pLoF	0.001	high_outlier	case	17650	CORT	ENSG00000241563	FALSE	FALSE	2	-0.798826	0.544209	-1.69397	0.0963181	-0.799 [-1.69, 0.0963]	0.0711	0.96
72371	2.2	exomewide_scan	not_conditioned	osteoporosis	Osteoporosis (OP)	pLoF	0.001	high_outlier	case	17650	CPB1	ENSG00000153002	FALSE	FALSE	29	-0.180414	0.141512	-0.413181	0.0523525	-0.180 [-0.413, 0.0524]	0.101	0.96
72403	2.2	exomewide_scan	not_conditioned	osteoporosis	Osteoporosis (OP)	pLoF	0.001	high_outlier	case	17650	CPNE1	ENSG00000214078	FALSE	FALSE	13	-0.287074	0.211007	-0.63415	0.0600016	-0.287 [-0.634, 0.0600]	0.0868	0.96
72409	2.2	exomewide_scan	not_conditioned	osteoporosis	Osteoporosis (OP)	pLoF	0.001	high_outlier	case	17640	CPNE4	ENSG00000196353	FALSE	FALSE	1	-1.0701	0.761433	-2.32255	0.182346	-1.07 [-2.32, 0.182]	0.08	0.96
72413	2.2	exomewide_scan	not_conditioned	osteoporosis	Osteoporosis (OP)	pLoF	0.001	high_outlier	case	17650	CPNE6	ENSG00000100884	FALSE	FALSE	2	-0.731419	0.537547	-1.61561	0.152767	-0.731 [-1.62, 0.153]	0.0868	0.96
72417	2.2	exomewide_scan	not_conditioned	osteoporosis	Osteoporosis (OP)	pLoF	0.001	high_outlier	case	17650	CPNE8	ENSG00000139117	FALSE	FALSE	5	-0.497378	0.343343	-1.06213	0.067371	-0.497 [-1.06, 0.0674]	0.0737	0.96
72425	2.2	exomewide_scan	not_conditioned	osteoporosis	Osteoporosis (OP)	pLoF	0.001	high_outlier	case	17650	CPPED1	ENSG00000103381	FALSE	FALSE	6	-0.499343	0.311198	-1.01122	0.0125322	-0.499 [-1.01, 0.0125]	0.0543	0.96
72429	2.2	exomewide_scan	not_conditioned	osteoporosis	Osteoporosis (OP)	pLoF	0.001	high_outlier	case	17650	CPS1	ENSG00000021826	FALSE	FALSE	12	-0.310562	0.222185	-0.676024	0.0548998	-0.311 [-0.676, 0.0549]	0.0811	0.96
72439	2.2	exomewide_scan	not_conditioned	osteoporosis	Osteoporosis (OP)	pLoF	0.001	high_outlier	case	17650	CPSF4L	ENSG00000187959	FALSE	FALSE	7	-0.353034	0.288592	-0.827726	0.121658	-0.353 [-0.828, 0.122]	0.111	0.96
72469	2.2	exomewide_scan	not_conditioned	osteoporosis	Osteoporosis (OP)	pLoF	0.001	high_outlier	case	17650	CRABP2	ENSG00000143320	FALSE	FALSE	16	-0.285165	0.192512	-0.601819	0.0314891	-0.285 [-0.602, 0.0315]	0.0693	0.96
72484	2.2	exomewide_scan	not_conditioned	osteoporosis	Osteoporosis (OP)	pLoF	0.001	high_outlier	case	17650	CRB1	ENSG00000134376	FALSE	FALSE	28	-0.252819	0.145555	-0.492236	-0.0134023	-0.253 [-0.492, -0.0134]	0.0412	0.96
72524	2.2	exomewide_scan	not_conditioned	osteoporosis	Osteoporosis (OP)	pLoF	0.001	high_outlier	case	17650	CRHBP	ENSG00000145708	FALSE	FALSE	3	-0.541059	0.441207	-1.26678	0.184662	-0.541 [-1.27, 0.185]	0.11	0.96
72581	2.2	exomewide_scan	not_conditioned	osteoporosis	Osteoporosis (OP)	pLoF	0.001	high_outlier	case	17617	CRTC2	ENSG00000160741	FALSE	FALSE	1	-1.04695	0.769615	-2.31285	0.218954	-1.05 [-2.31, 0.219]	0.0869	0.96
72583	2.2	exomewide_scan	not_conditioned	osteoporosis	Osteoporosis (OP)	pLoF	0.001	high_outlier	case	17650	CRTC3	ENSG00000140577	FALSE	FALSE	1	-1.19365	0.761333	-2.44593	0.0586313	-1.19 [-2.45, 0.0586]	0.0585	0.96
72596	2.2	exomewide_scan	not_conditioned	osteoporosis	Osteoporosis (OP)	pLoF	0.001	high_outlier	case	17650	CRYBA4	ENSG00000196431	FALSE	FALSE	9	-0.361846	0.253189	-0.778305	0.0546128	-0.362 [-0.778, 0.0546]	0.0765	0.96
72618	2.2	exomewide_scan	not_conditioned	osteoporosis	Osteoporosis (OP)	pLoF	0.001	high_outlier	case	17650	CRYGN	ENSG00000127377	FALSE	FALSE	18	-0.255667	0.183175	-0.556963	0.0456291	-0.256 [-0.557, 0.0456]	0.0814	0.96
72633	2.2	exomewide_scan	not_conditioned	osteoporosis	Osteoporosis (OP)	pLoF	0.001	high_outlier	case	17650	CSDC2	ENSG00000172346	FALSE	FALSE	4	-0.469543	0.379736	-1.09415	0.155067	-0.470 [-1.09, 0.155]	0.108	0.96
72651	2.2	exomewide_scan	not_conditioned	osteoporosis	Osteoporosis (OP)	pLoF	0.001	high_outlier	case	17632	CSH1	ENSG00000136488	FALSE	FALSE	4	-0.502337	0.381753	-1.13026	0.125591	-0.502 [-1.13, 0.126]	0.0941	0.96
72655	2.2	exomewide_scan	not_conditioned	osteoporosis	Osteoporosis (OP)	pLoF	0.001	high_outlier	case	17650	CSHL1	ENSG00000204414	FALSE	FALSE	15	-0.348619	0.197233	-0.673038	-0.0241996	-0.349 [-0.673, -0.0242]	0.0386	0.96
72684	2.2	exomewide_scan	not_conditioned	osteoporosis	Osteoporosis (OP)	pLoF	0.001	high_outlier	case	17650	CSNK2A1	ENSG00000101266	FALSE	FALSE	4	-0.494364	0.380225	-1.11978	0.13105	-0.494 [-1.12, 0.131]	0.0968	0.96
72728	2.2	exomewide_scan	not_conditioned	osteoporosis	Osteoporosis (OP)	pLoF	0.001	high_outlier	case	17650	CSTF2T	ENSG00000177613	FALSE	FALSE	3	-0.664513	0.439575	-1.38755	0.0585235	-0.665 [-1.39, 0.0585]	0.0653	0.96
72776	2.2	exomewide_scan	not_conditioned	osteoporosis	Osteoporosis (OP)	pLoF	0.001	high_outlier	case	17650	CTNNA3	ENSG00000183230	FALSE	FALSE	15	-0.243444	0.196662	-0.566924	0.0800362	-0.243 [-0.567, 0.0800]	0.108	0.96
72827	2.2	exomewide_scan	not_conditioned	osteoporosis	Osteoporosis (OP)	pLoF	0.001	high_outlier	case	17650	CTSW	ENSG00000172543	FALSE	FALSE	9	-0.425283	0.259015	-0.851325	0.000758762	-0.425 [-0.851, 7.59e-04]	0.0503	0.96
72829	2.2	exomewide_scan	not_conditioned	osteoporosis	Osteoporosis (OP)	pLoF	0.001	high_outlier	case	17650	CTSZ	ENSG00000101160	FALSE	FALSE	24	-0.215025	0.155312	-0.470491	0.0404405	-0.215 [-0.470, 0.0404]	0.0831	0.96
72833	2.2	exomewide_scan	not_conditioned	osteoporosis	Osteoporosis (OP)	pLoF	0.001	high_outlier	case	17650	CTTNBP2	ENSG00000077063	FALSE	FALSE	23	-0.232264	0.162069	-0.498844	0.0343158	-0.232 [-0.499, 0.0343]	0.0759	0.96
72868	2.2	exomewide_scan	not_conditioned	osteoporosis	Osteoporosis (OP)	pLoF	0.001	high_outlier	case	17650	CUX2	ENSG00000111249	FALSE	FALSE	2	-0.684556	0.542824	-1.57742	0.20831	-0.685 [-1.58, 0.208]	0.104	0.96
72973	2.2	exomewide_scan	not_conditioned	osteoporosis	Osteoporosis (OP)	pLoF	0.001	high_outlier	case	17650	CYP19A1	ENSG00000137869	FALSE	FALSE	3	-0.555138	0.4396	-1.27822	0.16794	-0.555 [-1.28, 0.168]	0.103	0.96
72975	2.2	exomewide_scan	not_conditioned	osteoporosis	Osteoporosis (OP)	pLoF	0.001	high_outlier	case	17650	CYP1A1	ENSG00000140465	FALSE	FALSE	23	-0.285031	0.158863	-0.546337	-0.0237246	-0.285 [-0.546, -0.0237]	0.0364	0.96
73042	2.2	exomewide_scan	not_conditioned	osteoporosis	Osteoporosis (OP)	pLoF	0.001	high_outlier	case	17650	CYP4A11	ENSG00000187048	FALSE	FALSE	22	-0.261005	0.164185	-0.531065	0.00905529	-0.261 [-0.531, 9.06e-03]	0.056	0.96
73076	2.2	exomewide_scan	not_conditioned	osteoporosis	Osteoporosis (OP)	pLoF	0.001	high_outlier	case	17650	CYS1	ENSG00000205795	FALSE	FALSE	6	-0.492313	0.314117	-1.00899	0.0243635	-0.492 [-1.01, 0.0244]	0.0585	0.96
73099	2.2	exomewide_scan	not_conditioned	osteoporosis	Osteoporosis (OP)	pLoF	0.001	high_outlier	case	17650	D2HGDH	ENSG00000180902	FALSE	FALSE	9	-0.377622	0.256492	-0.799514	0.0442698	-0.378 [-0.800, 0.0443]	0.0705	0.96
73114	2.2	exomewide_scan	not_conditioned	osteoporosis	Osteoporosis (OP)	pLoF	0.001	high_outlier	case	17650	DACT2	ENSG00000164488	FALSE	FALSE	4	-0.481081	0.396339	-1.133	0.170839	-0.481 [-1.13, 0.171]	0.112	0.96
73140	2.2	exomewide_scan	not_conditioned	osteoporosis	Osteoporosis (OP)	pLoF	0.001	high_outlier	case	17650	DAPK3	ENSG00000167657	FALSE	FALSE	12	-0.299112	0.219042	-0.659404	0.06118	-0.299 [-0.659, 0.0612]	0.086	0.96
73152	2.2	exomewide_scan	not_conditioned	osteoporosis	Osteoporosis (OP)	pLoF	0.001	high_outlier	case	17650	DAXX	ENSG00000204209	FALSE	FALSE	4	-0.537728	0.396337	-1.18964	0.114188	-0.538 [-1.19, 0.114]	0.0874	0.96
73178	2.2	exomewide_scan	not_conditioned	osteoporosis	Osteoporosis (OP)	pLoF	0.001	high_outlier	case	17650	DBX1	ENSG00000109851	FALSE	FALSE	2	-0.788116	0.549334	-1.69169	0.115458	-0.788 [-1.69, 0.115]	0.0757	0.96
73189	2.2	exomewide_scan	not_conditioned	osteoporosis	Osteoporosis (OP)	pLoF	0.001	high_outlier	case	17650	DCAF13	ENSG00000164934	FALSE	FALSE	8	-0.401692	0.269739	-0.845373	0.0419892	-0.402 [-0.845, 0.0420]	0.0682	0.96
73376	2.2	exomewide_scan	not_conditioned	osteoporosis	Osteoporosis (OP)	pLoF	0.001	high_outlier	case	17650	DDX52	ENSG00000278053	FALSE	FALSE	41	-0.173059	0.119363	-0.369394	0.0232757	-0.173 [-0.369, 0.0233]	0.0735	0.96
73409	2.2	exomewide_scan	not_conditioned	osteoporosis	Osteoporosis (OP)	pLoF	0.001	high_outlier	case	15582	DEFB104A	ENSG00000176782	FALSE	FALSE	3	-0.742621	0.440443	-1.46709	-0.0181567	-0.743 [-1.47, -0.0182]	0.0459	0.96
73419	2.2	exomewide_scan	not_conditioned	osteoporosis	Osteoporosis (OP)	pLoF	0.001	high_outlier	case	17650	DEFB112	ENSG00000180872	FALSE	FALSE	1	-1.10178	0.792607	-2.4055	0.201942	-1.10 [-2.41, 0.202]	0.0823	0.96
73468	2.2	exomewide_scan	not_conditioned	osteoporosis	Osteoporosis (OP)	pLoF	0.001	low_outlier	ctrl	296143	DENND3	ENSG00000105339	FALSE	FALSE	202	0.0409413	0.034768	-0.016247	0.0981296	0.0409 [-0.0162, 0.0981]	0.119	0.96
73481	2.2	exomewide_scan	not_conditioned	osteoporosis	Osteoporosis (OP)	pLoF	0.001	high_outlier	case	17649	DENND6A	ENSG00000174839	FALSE	FALSE	1	-1.34555	0.761433	-2.598	-0.0931042	-1.35 [-2.60, -0.0931]	0.0386	0.96
73511	2.2	exomewide_scan	not_conditioned	osteoporosis	Osteoporosis (OP)	pLoF	0.001	high_outlier	case	17650	DESI1	ENSG00000100418	FALSE	FALSE	4	-0.571438	0.379724	-1.19603	0.0531524	-0.571 [-1.20, 0.0532]	0.0662	0.96
73531	2.2	exomewide_scan	not_conditioned	osteoporosis	Osteoporosis (OP)	pLoF	0.001	high_outlier	case	17650	DGCR8	ENSG00000128191	FALSE	FALSE	2	-0.747961	0.536975	-1.63121	0.135284	-0.748 [-1.63, 0.135]	0.0818	0.96
73535	2.2	exomewide_scan	not_conditioned	osteoporosis	Osteoporosis (OP)	pLoF	0.001	high_outlier	case	17650	DGKB	ENSG00000136267	FALSE	FALSE	3	-0.601186	0.44852	-1.33894	0.136564	-0.601 [-1.34, 0.137]	0.0901	0.96
73606	2.2	exomewide_scan	not_conditioned	osteoporosis	Osteoporosis (OP)	pLoF	0.001	high_outlier	case	17650	DHX33	ENSG00000005100	FALSE	FALSE	9	-0.372731	0.254536	-0.791405	0.0459435	-0.373 [-0.791, 0.0459]	0.0715	0.96
73608	2.2	exomewide_scan	not_conditioned	osteoporosis	Osteoporosis (OP)	pLoF	0.001	high_outlier	case	17650	DHX34	ENSG00000134815	FALSE	FALSE	37	-0.15277	0.124826	-0.35809	0.0525505	-0.153 [-0.358, 0.0526]	0.111	0.96
73664	2.2	exomewide_scan	not_conditioned	osteoporosis	Osteoporosis (OP)	pLoF	0.001	high_outlier	case	17650	DIS3L2	ENSG00000144535	FALSE	FALSE	6	-0.418964	0.314107	-0.935624	0.097696	-0.419 [-0.936, 0.0977]	0.0911	0.96
73714	2.2	exomewide_scan	not_conditioned	osteoporosis	Osteoporosis (OP)	pLoF	0.001	high_outlier	case	17650	DLL3	ENSG00000090932	FALSE	FALSE	28	-0.250445	0.143481	-0.48645	-0.0144398	-0.250 [-0.486, -0.0144]	0.0405	0.96
73717	2.2	exomewide_scan	not_conditioned	osteoporosis	Osteoporosis (OP)	pLoF	0.001	high_outlier	case	17650	DLST	ENSG00000119689	FALSE	FALSE	3	-0.535203	0.43895	-1.25721	0.186805	-0.535 [-1.26, 0.187]	0.111	0.96
73869	2.2	exomewide_scan	not_conditioned	osteoporosis	Osteoporosis (OP)	pLoF	0.001	high_outlier	case	17650	DNAJC15	ENSG00000120675	FALSE	FALSE	9	-0.369365	0.253914	-0.787016	0.0482864	-0.369 [-0.787, 0.0483]	0.0729	0.96
73879	2.2	exomewide_scan	not_conditioned	osteoporosis	Osteoporosis (OP)	pLoF	0.001	high_outlier	case	17650	DNAJC2	ENSG00000105821	FALSE	FALSE	2	-0.9415	0.549328	-1.84506	-0.0379358	-0.942 [-1.85, -0.0379]	0.0433	0.96
73917	2.2	exomewide_scan	not_conditioned	osteoporosis	Osteoporosis (OP)	pLoF	0.001	high_outlier	case	17650	DNASE1	ENSG00000213918	FALSE	FALSE	33	-0.233203	0.132817	-0.451668	-0.0147385	-0.233 [-0.452, -0.0147]	0.0396	0.96
73925	2.2	exomewide_scan	not_conditioned	osteoporosis	Osteoporosis (OP)	pLoF	0.001	high_outlier	case	17650	DNASE2B	ENSG00000137976	FALSE	FALSE	22	-0.287304	0.164178	-0.557353	-0.0172552	-0.287 [-0.557, -0.0173]	0.0401	0.96
73948	2.2	exomewide_scan	not_conditioned	osteoporosis	Osteoporosis (OP)	pLoF	0.001	high_outlier	case	17650	DNMT3L	ENSG00000142182	FALSE	FALSE	19	-0.237815	0.174733	-0.525225	0.0495952	-0.238 [-0.525, 0.0496]	0.0868	0.96
73960	2.2	exomewide_scan	not_conditioned	osteoporosis	Osteoporosis (OP)	pLoF	0.001	high_outlier	case	17650	DOC2A	ENSG00000149927	FALSE	FALSE	1	-0.943468	0.7621	-2.19701	0.310075	-0.943 [-2.20, 0.310]	0.108	0.96
73971	2.2	exomewide_scan	not_conditioned	osteoporosis	Osteoporosis (OP)	pLoF	0.001	high_outlier	case	17650	DOCK4	ENSG00000128512	FALSE	FALSE	5	-0.601907	0.347437	-1.17339	-0.030424	-0.602 [-1.17, -0.0304]	0.0416	0.96
74063	2.2	exomewide_scan	not_conditioned	osteoporosis	Osteoporosis (OP)	pLoF	0.001	high_outlier	case	17650	DPRX	ENSG00000204595	FALSE	FALSE	1	-0.988799	0.75855	-2.2365	0.258905	-0.989 [-2.24, 0.259]	0.0962	0.96
74088	2.2	exomewide_scan	not_conditioned	osteoporosis	Osteoporosis (OP)	pLoF	0.001	high_outlier	case	17650	DR1	ENSG00000117505	FALSE	FALSE	2	-0.698396	0.544246	-1.5936	0.196809	-0.698 [-1.59, 0.197]	0.0997	0.96
74182	2.2	exomewide_scan	not_conditioned	osteoporosis	Osteoporosis (OP)	pLoF	0.001	high_outlier	case	17650	DUOX1	ENSG00000137857	FALSE	FALSE	61	-0.120664	0.097651	-0.281286	0.0399576	-0.121 [-0.281, 0.0400]	0.108	0.96
74312	2.2	exomewide_scan	not_conditioned	osteoporosis	Osteoporosis (OP)	pLoF	0.001	high_outlier	case	17650	E2F2	ENSG00000007968	FALSE	FALSE	6	-0.483069	0.314231	-0.999933	0.033795	-0.483 [-1.000, 0.0338]	0.0621	0.96
74317	2.2	exomewide_scan	not_conditioned	osteoporosis	Osteoporosis (OP)	pLoF	0.001	high_outlier	case	17650	E2F5	ENSG00000133740	FALSE	FALSE	23	-0.194514	0.159161	-0.456311	0.0672825	-0.195 [-0.456, 0.0673]	0.111	0.96
74343	2.2	exomewide_scan	not_conditioned	osteoporosis	Osteoporosis (OP)	pLoF	0.001	high_outlier	case	17650	EBI3	ENSG00000105246	FALSE	FALSE	3	-0.669659	0.437953	-1.39003	0.0507096	-0.670 [-1.39, 0.0507]	0.0631	0.96
74351	2.2	exomewide_scan	not_conditioned	osteoporosis	Osteoporosis (OP)	pLoF	0.001	high_outlier	case	17650	EBPL	ENSG00000123179	FALSE	FALSE	3	-0.7799	0.439733	-1.5032	-0.0566036	-0.780 [-1.50, -0.0566]	0.0381	0.96
74386	2.2	exomewide_scan	not_conditioned	osteoporosis	Osteoporosis (OP)	pLoF	0.001	low_outlier	ctrl	296143	ECT2	ENSG00000114346	FALSE	FALSE	127	0.0519588	0.0442387	-0.0208074	0.124725	0.0520 [-0.0208, 0.125]	0.12	0.96
74498	2.2	exomewide_scan	not_conditioned	osteoporosis	Osteoporosis (OP)	pLoF	0.001	high_outlier	case	17650	EFR3B	ENSG00000084710	FALSE	FALSE	5	-0.478887	0.344115	-1.04491	0.0871318	-0.479 [-1.04, 0.0871]	0.082	0.96
74502	2.2	exomewide_scan	not_conditioned	osteoporosis	Osteoporosis (OP)	pLoF	0.001	high_outlier	case	17650	EFTUD2	ENSG00000108883	FALSE	FALSE	1	-1.18018	0.763576	-2.43615	0.0757908	-1.18 [-2.44, 0.0758]	0.0611	0.96
74597	2.2	exomewide_scan	not_conditioned	osteoporosis	Osteoporosis (OP)	pLoF	0.001	high_outlier	case	17650	EIF3I	ENSG00000084623	FALSE	FALSE	6	-0.466839	0.314249	-0.983733	0.0500546	-0.467 [-0.984, 0.0501]	0.0687	0.96
74608	2.2	exomewide_scan	not_conditioned	osteoporosis	Osteoporosis (OP)	pLoF	0.001	high_outlier	case	17650	EIF4A2	ENSG00000156976	FALSE	FALSE	3	-0.587572	0.439633	-1.3107	0.13556	-0.588 [-1.31, 0.136]	0.0907	0.96
74647	2.2	exomewide_scan	not_conditioned	osteoporosis	Osteoporosis (OP)	pLoF	0.001	high_outlier	case	17650	ELAPOR1	ENSG00000116299	FALSE	FALSE	11	-0.384526	0.232112	-0.766316	-0.00273573	-0.385 [-0.766, -2.74e-03]	0.0488	0.96
74672	2.2	exomewide_scan	not_conditioned	osteoporosis	Osteoporosis (OP)	pLoF	0.001	high_outlier	case	17650	ELL3	ENSG00000128886	FALSE	FALSE	12	-0.357494	0.219845	-0.719107	0.00411885	-0.357 [-0.719, 4.12e-03]	0.052	0.96
74680	2.2	exomewide_scan	not_conditioned	osteoporosis	Osteoporosis (OP)	pLoF	0.001	high_outlier	case	17586	ELMOD1	ENSG00000110675	FALSE	FALSE	1	-1.23193	0.777009	-2.51	0.0461361	-1.23 [-2.51, 0.0461]	0.0564	0.96
74741	2.2	exomewide_scan	not_conditioned	osteoporosis	Osteoporosis (OP)	pLoF	0.001	high_outlier	case	17650	EME1	ENSG00000154920	FALSE	FALSE	31	-0.176831	0.137255	-0.402595	0.0489334	-0.177 [-0.403, 0.0489]	0.0988	0.96
74793	2.2	exomewide_scan	not_conditioned	osteoporosis	Osteoporosis (OP)	pLoF	0.001	high_outlier	case	17650	ENG	ENSG00000106991	FALSE	FALSE	1	-1.05755	0.759962	-2.30758	0.192476	-1.06 [-2.31, 0.192]	0.082	0.96
74804	2.2	exomewide_scan	not_conditioned	osteoporosis	Osteoporosis (OP)	pLoF	0.001	high_outlier	case	17650	ENO2	ENSG00000111674	FALSE	FALSE	2	-0.772546	0.542884	-1.66551	0.120419	-0.773 [-1.67, 0.120]	0.0774	0.96
74846	2.2	exomewide_scan	not_conditioned	osteoporosis	Osteoporosis (OP)	pLoF	0.001	high_outlier	case	17650	ENTPD7	ENSG00000198018	FALSE	FALSE	29	-0.210677	0.141493	-0.443412	0.0220583	-0.211 [-0.443, 0.0221]	0.0682	0.96
74848	2.2	exomewide_scan	not_conditioned	osteoporosis	Osteoporosis (OP)	pLoF	0.001	high_outlier	case	17650	ENTPD8	ENSG00000188833	FALSE	FALSE	5	-0.432154	0.339922	-0.991276	0.126968	-0.432 [-0.991, 0.127]	0.102	0.96
74865	2.2	exomewide_scan	not_conditioned	osteoporosis	Osteoporosis (OP)	pLoF	0.001	high_outlier	case	17650	EP400	ENSG00000183495	FALSE	FALSE	24	-0.195837	0.156816	-0.453776	0.0621024	-0.196 [-0.454, 0.0621]	0.106	0.96
74873	2.2	exomewide_scan	not_conditioned	osteoporosis	Osteoporosis (OP)	pLoF	0.001	high_outlier	case	17650	EPB41L2	ENSG00000079819	FALSE	FALSE	7	-0.520773	0.299667	-1.01368	-0.0278646	-0.521 [-1.01, -0.0279]	0.0411	0.96
74881	2.2	exomewide_scan	not_conditioned	osteoporosis	Osteoporosis (OP)	pLoF	0.001	high_outlier	case	17650	EPB41L5	ENSG00000115109	FALSE	FALSE	6	-0.400226	0.314102	-0.916878	0.116426	-0.400 [-0.917, 0.116]	0.101	0.96
74953	2.2	exomewide_scan	not_conditioned	osteoporosis	Osteoporosis (OP)	pLoF	0.001	high_outlier	case	17650	EPS8	ENSG00000151491	FALSE	FALSE	5	-0.492804	0.343375	-1.05761	0.0719976	-0.493 [-1.06, 0.0720]	0.0756	0.96
74965	2.2	exomewide_scan	not_conditioned	osteoporosis	Osteoporosis (OP)	pLoF	0.001	high_outlier	case	17650	EPYC	ENSG00000083782	FALSE	FALSE	30	-0.245011	0.140273	-0.47574	-0.0142824	-0.245 [-0.476, -0.0143]	0.0403	0.96
74987	2.2	exomewide_scan	not_conditioned	osteoporosis	Osteoporosis (OP)	pLoF	0.001	high_outlier	case	17650	ERCC1	ENSG00000012061	FALSE	FALSE	4	-0.610412	0.379319	-1.23434	0.0135122	-0.610 [-1.23, 0.0135]	0.0538	0.96
74991	2.2	exomewide_scan	not_conditioned	osteoporosis	Osteoporosis (OP)	pLoF	0.001	high_outlier	case	17650	ERCC3	ENSG00000163161	FALSE	FALSE	39	-0.158809	0.123319	-0.361651	0.0440327	-0.159 [-0.362, 0.0440]	0.0989	0.96
75078	2.2	exomewide_scan	not_conditioned	osteoporosis	Osteoporosis (OP)	pLoF	0.001	high_outlier	case	17650	ESF1	ENSG00000089048	FALSE	FALSE	9	-0.329542	0.253525	-0.746554	0.0874695	-0.330 [-0.747, 0.0875]	0.0968	0.96
75150	2.2	exomewide_scan	not_conditioned	osteoporosis	Osteoporosis (OP)	pLoF	0.001	high_outlier	case	17650	EVC	ENSG00000072840	FALSE	FALSE	27	-0.25504	0.147982	-0.498449	-0.0116313	-0.255 [-0.498, -0.0116]	0.0424	0.96
75164	2.2	exomewide_scan	not_conditioned	osteoporosis	Osteoporosis (OP)	pLoF	0.001	high_outlier	case	17650	EVPL	ENSG00000167880	FALSE	FALSE	40	-0.155563	0.120841	-0.354329	0.0432028	-0.156 [-0.354, 0.0432]	0.099	0.96
75180	2.2	exomewide_scan	not_conditioned	osteoporosis	Osteoporosis (OP)	pLoF	0.001	high_outlier	case	17650	EXO1	ENSG00000174371	FALSE	FALSE	12	-0.319856	0.222226	-0.685385	0.0456732	-0.320 [-0.685, 0.0457]	0.075	0.96
75181	2.2	exomewide_scan	not_conditioned	osteoporosis	Osteoporosis (OP)	pLoF	0.001	low_outlier	ctrl	296143	EXO5	ENSG00000164002	FALSE	FALSE	85	0.0679614	0.0578115	-0.0271301	0.163053	0.0680 [-0.0271, 0.163]	0.12	0.96
75211	2.2	exomewide_scan	not_conditioned	osteoporosis	Osteoporosis (OP)	pLoF	0.001	high_outlier	case	17650	EXOSC10	ENSG00000171824	FALSE	FALSE	9	-0.366085	0.256617	-0.788182	0.0560124	-0.366 [-0.788, 0.0560]	0.0769	0.96
75217	2.2	exomewide_scan	not_conditioned	osteoporosis	Osteoporosis (OP)	pLoF	0.001	high_outlier	case	17650	EXOSC4	ENSG00000178896	FALSE	FALSE	4	-0.604724	0.38145	-1.23215	0.0227054	-0.605 [-1.23, 0.0227]	0.0564	0.96
75227	2.2	exomewide_scan	not_conditioned	osteoporosis	Osteoporosis (OP)	pLoF	0.001	high_outlier	case	17650	EXOSC9	ENSG00000123737	FALSE	FALSE	21	-0.217625	0.167779	-0.493597	0.0583469	-0.218 [-0.494, 0.0583]	0.0973	0.96
75255	2.2	exomewide_scan	not_conditioned	osteoporosis	Osteoporosis (OP)	pLoF	0.001	high_outlier	case	17650	F10	ENSG00000126218	FALSE	FALSE	3	-0.533903	0.439709	-1.25716	0.189354	-0.534 [-1.26, 0.189]	0.112	0.96
75265	2.2	exomewide_scan	not_conditioned	osteoporosis	Osteoporosis (OP)	pLoF	0.001	high_outlier	case	17650	F13B	ENSG00000143278	FALSE	FALSE	15	-0.248307	0.198794	-0.575294	0.07868	-0.248 [-0.575, 0.0787]	0.106	0.96
75443	2.2	exomewide_scan	not_conditioned	osteoporosis	Osteoporosis (OP)	pLoF	0.001	high_outlier	case	17650	FAM177B	ENSG00000197520	FALSE	FALSE	3	-0.768171	0.444342	-1.49905	-0.0372934	-0.768 [-1.50, -0.0373]	0.0419	0.96
75479	2.2	exomewide_scan	not_conditioned	osteoporosis	Osteoporosis (OP)	pLoF	0.001	high_outlier	case	17650	FAM205A	ENSG00000205108	FALSE	FALSE	21	-0.219451	0.165942	-0.492401	0.0534993	-0.219 [-0.492, 0.0535]	0.093	0.96
75494	2.2	exomewide_scan	not_conditioned	osteoporosis	Osteoporosis (OP)	pLoF	0.001	high_outlier	case	17650	FAM210B	ENSG00000124098	FALSE	FALSE	13	-0.344386	0.210985	-0.691425	0.00265344	-0.344 [-0.691, 2.65e-03]	0.0513	0.96
75496	2.2	exomewide_scan	not_conditioned	osteoporosis	Osteoporosis (OP)	pLoF	0.001	high_outlier	case	17650	FAM216A	ENSG00000204856	FALSE	FALSE	12	-0.289526	0.221675	-0.654149	0.0750969	-0.290 [-0.654, 0.0751]	0.0958	0.96
75500	2.2	exomewide_scan	not_conditioned	osteoporosis	Osteoporosis (OP)	pLoF	0.001	high_outlier	case	17650	FAM217A	ENSG00000145975	FALSE	FALSE	6	-0.465985	0.323622	-0.998296	0.0663258	-0.466 [-0.998, 0.0663]	0.0749	0.96
75571	2.2	exomewide_scan	not_conditioned	osteoporosis	Osteoporosis (OP)	pLoF	0.001	high_outlier	case	17650	FAM76A	ENSG00000009780	FALSE	FALSE	2	-0.795741	0.544209	-1.69089	0.0994031	-0.796 [-1.69, 0.0994]	0.0718	0.96
75633	2.2	exomewide_scan	not_conditioned	osteoporosis	Osteoporosis (OP)	pLoF	0.001	high_outlier	case	17650	FANCD2	ENSG00000144554	FALSE	FALSE	41	-0.156901	0.119056	-0.352731	0.0389287	-0.157 [-0.353, 0.0389]	0.0938	0.96
75637	2.2	exomewide_scan	not_conditioned	osteoporosis	Osteoporosis (OP)	pLoF	0.001	high_outlier	case	17650	FANCE	ENSG00000112039	FALSE	FALSE	12	-0.377055	0.228873	-0.753518	-0.000592416	-0.377 [-0.754, -5.92e-04]	0.0497	0.96
75649	2.2	exomewide_scan	not_conditioned	osteoporosis	Osteoporosis (OP)	pLoF	0.001	high_outlier	case	17650	FAP	ENSG00000078098	FALSE	FALSE	12	-0.340623	0.22215	-0.706027	0.0247812	-0.341 [-0.706, 0.0248]	0.0626	0.96
75657	2.2	exomewide_scan	not_conditioned	osteoporosis	Osteoporosis (OP)	pLoF	0.001	high_outlier	case	17650	FARP2	ENSG00000006607	FALSE	FALSE	37	-0.162839	0.126599	-0.371076	0.0453978	-0.163 [-0.371, 0.0454]	0.0992	0.96
75735	2.2	exomewide_scan	not_conditioned	osteoporosis	Osteoporosis (OP)	pLoF	0.001	high_outlier	case	17650	FBXL19	ENSG00000099364	FALSE	FALSE	3	-0.672589	0.440018	-1.39635	0.0511762	-0.673 [-1.40, 0.0512]	0.0632	0.96
75745	2.2	exomewide_scan	not_conditioned	osteoporosis	Osteoporosis (OP)	pLoF	0.001	high_outlier	case	17650	FBXL4	ENSG00000112234	FALSE	FALSE	31	-0.198993	0.142492	-0.433371	0.0353855	-0.199 [-0.433, 0.0354]	0.0813	0.96
75768	2.2	exomewide_scan	not_conditioned	osteoporosis	Osteoporosis (OP)	pLoF	0.001	high_outlier	case	17650	FBXO24	ENSG00000106336	FALSE	FALSE	5	-0.581057	0.347437	-1.15254	-0.00957399	-0.581 [-1.15, -9.57e-03]	0.0472	0.96
75835	2.2	exomewide_scan	not_conditioned	osteoporosis	Osteoporosis (OP)	pLoF	0.001	high_outlier	case	17650	FBXW9	ENSG00000132004	FALSE	FALSE	10	-0.313639	0.239923	-0.708277	0.0809992	-0.314 [-0.708, 0.0810]	0.0956	0.96
75841	2.2	exomewide_scan	not_conditioned	osteoporosis	Osteoporosis (OP)	pLoF	0.001	high_outlier	case	17650	FCER1A	ENSG00000179639	FALSE	FALSE	9	-0.403488	0.256592	-0.825544	0.0185683	-0.403 [-0.826, 0.0186]	0.0579	0.96
75853	2.2	exomewide_scan	not_conditioned	osteoporosis	Osteoporosis (OP)	pLoF	0.001	high_outlier	case	17650	FCGR2A	ENSG00000143226	FALSE	FALSE	8	-0.332646	0.272148	-0.78029	0.114998	-0.333 [-0.780, 0.115]	0.111	0.96
75871	2.2	exomewide_scan	not_conditioned	osteoporosis	Osteoporosis (OP)	pLoF	0.001	high_outlier	case	17650	FCMR	ENSG00000162894	FALSE	FALSE	3	-0.561467	0.444342	-1.29234	0.169411	-0.561 [-1.29, 0.169]	0.103	0.96
75881	2.2	exomewide_scan	not_conditioned	osteoporosis	Osteoporosis (OP)	pLoF	0.001	high_outlier	case	17650	FCRL2	ENSG00000132704	FALSE	FALSE	10	-0.355848	0.243432	-0.756258	0.044562	-0.356 [-0.756, 0.0446]	0.0719	0.96
75893	2.2	exomewide_scan	not_conditioned	osteoporosis	Osteoporosis (OP)	pLoF	0.001	high_outlier	case	17650	FCRLB	ENSG00000162746	FALSE	FALSE	2	-0.942243	0.544209	-1.83739	-0.0470989	-0.942 [-1.84, -0.0471]	0.0417	0.96
75914	2.2	exomewide_scan	not_conditioned	osteoporosis	Osteoporosis (OP)	pLoF	0.001	high_outlier	case	17650	FEM1B	ENSG00000169018	FALSE	FALSE	1	-1.00323	0.761359	-2.25555	0.249094	-1.00 [-2.26, 0.249]	0.0938	0.96
75920	2.2	exomewide_scan	not_conditioned	osteoporosis	Osteoporosis (OP)	pLoF	0.001	high_outlier	case	17650	FER	ENSG00000151422	FALSE	FALSE	4	-0.521611	0.38213	-1.15016	0.106937	-0.522 [-1.15, 0.107]	0.0861	0.96
75928	2.2	exomewide_scan	not_conditioned	osteoporosis	Osteoporosis (OP)	pLoF	0.001	high_outlier	case	17650	FERMT1	ENSG00000101311	FALSE	FALSE	9	-0.40822	0.253528	-0.825236	0.00879645	-0.408 [-0.825, 8.80e-03]	0.0537	0.96
75961	2.2	exomewide_scan	not_conditioned	osteoporosis	Osteoporosis (OP)	pLoF	0.001	high_outlier	case	17650	FGD6	ENSG00000180263	FALSE	FALSE	9	-0.332655	0.255941	-0.75364	0.0883305	-0.333 [-0.754, 0.0883]	0.0968	0.96
75983	2.2	exomewide_scan	not_conditioned	osteoporosis	Osteoporosis (OP)	pLoF	0.001	high_outlier	case	17650	FGF3	ENSG00000186895	FALSE	FALSE	2	-0.752649	0.549334	-1.65622	0.150925	-0.753 [-1.66, 0.151]	0.0853	0.96
76002	2.2	exomewide_scan	not_conditioned	osteoporosis	Osteoporosis (OP)	pLoF	0.001	high_outlier	case	17650	FGFR1OP2	ENSG00000111790	FALSE	FALSE	2	-0.749742	0.542824	-1.64261	0.143124	-0.750 [-1.64, 0.143]	0.0836	0.96
76010	2.2	exomewide_scan	not_conditioned	osteoporosis	Osteoporosis (OP)	pLoF	0.001	high_outlier	case	17650	FGFRL1	ENSG00000127418	FALSE	FALSE	7	-0.484398	0.290467	-0.962174	-0.0066223	-0.484 [-0.962, -6.62e-03]	0.0477	0.96
76012	2.2	exomewide_scan	not_conditioned	osteoporosis	Osteoporosis (OP)	pLoF	0.001	high_outlier	case	17650	FGG	ENSG00000171557	FALSE	FALSE	2	-0.691729	0.54338	-1.58551	0.202052	-0.692 [-1.59, 0.202]	0.102	0.96
76022	2.2	exomewide_scan	not_conditioned	osteoporosis	Osteoporosis (OP)	pLoF	0.001	high_outlier	case	17650	FH	ENSG00000091483	FALSE	FALSE	3	-0.546704	0.444342	-1.27758	0.184174	-0.547 [-1.28, 0.184]	0.109	0.96
76079	2.2	exomewide_scan	not_conditioned	osteoporosis	Osteoporosis (OP)	pLoF	0.001	high_outlier	case	17650	FJX1	ENSG00000179431	FALSE	FALSE	7	-0.529043	0.293664	-1.01208	-0.0460087	-0.529 [-1.01, -0.0460]	0.0358	0.96
76085	2.2	exomewide_scan	not_conditioned	osteoporosis	Osteoporosis (OP)	pLoF	0.001	high_outlier	case	17650	FKBP14	ENSG00000106080	FALSE	FALSE	27	-0.199333	0.149624	-0.445443	0.0467766	-0.199 [-0.445, 0.0468]	0.0914	0.96
76148	2.2	exomewide_scan	not_conditioned	osteoporosis	Osteoporosis (OP)	pLoF	0.001	high_outlier	case	17650	FLVCR1	ENSG00000162769	FALSE	FALSE	2	-0.847429	0.544246	-1.74263	0.047776	-0.847 [-1.74, 0.0478]	0.0597	0.96
76165	2.2	exomewide_scan	not_conditioned	osteoporosis	Osteoporosis (OP)	pLoF	0.001	high_outlier	case	17650	FMNL3	ENSG00000161791	FALSE	FALSE	3	-0.618825	0.443251	-1.34791	0.110258	-0.619 [-1.35, 0.110]	0.0813	0.96
76211	2.2	exomewide_scan	not_conditioned	osteoporosis	Osteoporosis (OP)	pLoF	0.001	high_outlier	case	17650	FNIP2	ENSG00000052795	FALSE	FALSE	2	-0.948857	0.543329	-1.84255	-0.0551603	-0.949 [-1.84, -0.0552]	0.0404	0.96
76213	2.2	exomewide_scan	not_conditioned	osteoporosis	Osteoporosis (OP)	pLoF	0.001	high_outlier	case	17650	FNTA	ENSG00000168522	FALSE	FALSE	5	-0.439407	0.341183	-1.0006	0.121789	-0.439 [-1.00, 0.122]	0.0989	0.96
76219	2.2	exomewide_scan	not_conditioned	osteoporosis	Osteoporosis (OP)	pLoF	0.001	high_outlier	case	17650	FOLH1	ENSG00000086205	FALSE	FALSE	4	-0.581786	0.388478	-1.22078	0.0572034	-0.582 [-1.22, 0.0572]	0.0671	0.96
76223	2.2	exomewide_scan	not_conditioned	osteoporosis	Osteoporosis (OP)	pLoF	0.001	high_outlier	case	17650	FOLR2	ENSG00000165457	FALSE	FALSE	2	-0.959791	0.549334	-1.86337	-0.056217	-0.960 [-1.86, -0.0562]	0.0403	0.96
76331	2.2	exomewide_scan	not_conditioned	osteoporosis	Osteoporosis (OP)	pLoF	0.001	high_outlier	case	17650	FRG1	ENSG00000109536	FALSE	FALSE	6	-0.472471	0.313731	-0.988513	0.0435706	-0.472 [-0.989, 0.0436]	0.066	0.96
76339	2.2	exomewide_scan	not_conditioned	osteoporosis	Osteoporosis (OP)	pLoF	0.001	high_outlier	case	17650	FRMD1	ENSG00000153303	FALSE	FALSE	13	-0.327828	0.219905	-0.68954	0.0338835	-0.328 [-0.690, 0.0339]	0.068	0.96
76362	2.2	exomewide_scan	not_conditioned	osteoporosis	Osteoporosis (OP)	pLoF	0.001	high_outlier	case	17650	FRY	ENSG00000073910	FALSE	FALSE	3	-0.696456	0.439756	-1.41979	0.0268783	-0.696 [-1.42, 0.0269]	0.0566	0.96
76379	2.2	exomewide_scan	not_conditioned	osteoporosis	Osteoporosis (OP)	pLoF	0.001	high_outlier	case	17650	FSD2	ENSG00000186628	FALSE	FALSE	14	-0.254635	0.203558	-0.589458	0.0801881	-0.255 [-0.589, 0.0802]	0.105	0.96
76394	2.2	exomewide_scan	not_conditioned	osteoporosis	Osteoporosis (OP)	pLoF	0.001	high_outlier	case	17650	FSTL5	ENSG00000168843	FALSE	FALSE	5	-0.5228	0.343664	-1.08808	0.042477	-0.523 [-1.09, 0.0425]	0.0641	0.96
76479	2.2	exomewide_scan	not_conditioned	osteoporosis	Osteoporosis (OP)	pLoF	0.001	high_outlier	case	17650	FZD9	ENSG00000188763	FALSE	FALSE	1	-1.16933	0.776809	-2.44707	0.108407	-1.17 [-2.45, 0.108]	0.0661	0.96
76485	2.2	exomewide_scan	not_conditioned	osteoporosis	Osteoporosis (OP)	pLoF	0.001	high_outlier	case	17647	G3BP1	ENSG00000145907	FALSE	FALSE	1	-0.963737	0.764159	-2.22067	0.293193	-0.964 [-2.22, 0.293]	0.104	0.96
76512	2.2	exomewide_scan	not_conditioned	osteoporosis	Osteoporosis (OP)	pLoF	0.001	high_outlier	case	17650	GABPB2	ENSG00000143458	FALSE	FALSE	5	-0.418653	0.34422	-0.984845	0.147539	-0.419 [-0.985, 0.148]	0.112	0.96
76522	2.2	exomewide_scan	not_conditioned	osteoporosis	Osteoporosis (OP)	pLoF	0.001	high_outlier	case	17650	GABRB2	ENSG00000145864	FALSE	FALSE	2	-0.882926	0.540407	-1.77182	0.00596441	-0.883 [-1.77, 5.96e-03]	0.0511	0.96
76531	2.2	exomewide_scan	not_conditioned	osteoporosis	Osteoporosis (OP)	pLoF	0.001	high_outlier	case	17650	GABRG3	ENSG00000182256	FALSE	FALSE	3	-0.658237	0.439576	-1.38128	0.0648012	-0.658 [-1.38, 0.0648]	0.0671	0.96
76569	2.2	exomewide_scan	not_conditioned	osteoporosis	Osteoporosis (OP)	pLoF	0.001	high_outlier	case	17650	GALK2	ENSG00000156958	FALSE	FALSE	16	-0.326959	0.190426	-0.640182	-0.0137361	-0.327 [-0.640, -0.0137]	0.043	0.96
76608	2.2	exomewide_scan	not_conditioned	osteoporosis	Osteoporosis (OP)	pLoF	0.001	high_outlier	case	17650	GALNT9	ENSG00000182870	FALSE	FALSE	3	-0.780553	0.443242	-1.50962	-0.0514848	-0.781 [-1.51, -0.0515]	0.0391	0.96
76637	2.2	exomewide_scan	not_conditioned	osteoporosis	Osteoporosis (OP)	pLoF	0.001	high_outlier	case	17642	GAPVD1	ENSG00000165219	FALSE	FALSE	1	-1.20322	0.759936	-2.4532	0.0467635	-1.20 [-2.45, 0.0468]	0.0567	0.96
76656	2.2	exomewide_scan	not_conditioned	osteoporosis	Osteoporosis (OP)	pLoF	0.001	high_outlier	case	17650	GARIN6	ENSG00000180219	FALSE	FALSE	42	-0.196818	0.118592	-0.391884	-0.00175152	-0.197 [-0.392, -1.75e-03]	0.0485	0.96
76743	2.2	exomewide_scan	not_conditioned	osteoporosis	Osteoporosis (OP)	pLoF	0.001	high_outlier	case	17650	GCC2	ENSG00000135968	FALSE	FALSE	25	-0.197856	0.153965	-0.451106	0.0553939	-0.198 [-0.451, 0.0554]	0.0994	0.96
76755	2.2	exomewide_scan	not_conditioned	osteoporosis	Osteoporosis (OP)	pLoF	0.001	high_outlier	case	17650	GCK	ENSG00000106633	FALSE	FALSE	2	-0.894928	0.549277	-1.79841	0.00855227	-0.895 [-1.80, 8.55e-03]	0.0516	0.96
76770	2.2	exomewide_scan	not_conditioned	osteoporosis	Osteoporosis (OP)	pLoF	0.001	high_outlier	case	17650	GCNT2	ENSG00000111846	FALSE	FALSE	17	-0.307152	0.19235	-0.62354	0.0092356	-0.307 [-0.624, 9.24e-03]	0.0552	0.96
76786	2.2	exomewide_scan	not_conditioned	osteoporosis	Osteoporosis (OP)	pLoF	0.001	high_outlier	case	17650	GDAP1L1	ENSG00000124194	FALSE	FALSE	3	-0.543597	0.439043	-1.26576	0.178564	-0.544 [-1.27, 0.179]	0.108	0.96
76826	2.2	exomewide_scan	not_conditioned	osteoporosis	Osteoporosis (OP)	pLoF	0.001	high_outlier	case	17208	GEMIN2	ENSG00000092208	FALSE	FALSE	2	-0.777476	0.537547	-1.66166	0.10671	-0.777 [-1.66, 0.107]	0.074	0.96
76832	2.2	exomewide_scan	not_conditioned	osteoporosis	Osteoporosis (OP)	pLoF	0.001	high_outlier	case	17650	GEMIN6	ENSG00000152147	FALSE	FALSE	6	-0.381369	0.314107	-0.898029	0.135291	-0.381 [-0.898, 0.135]	0.112	0.96
76837	2.2	exomewide_scan	not_conditioned	osteoporosis	Osteoporosis (OP)	pLoF	0.001	high_outlier	case	17650	GET1	ENSG00000182093	FALSE	FALSE	1	-1.11247	0.761233	-2.36459	0.139647	-1.11 [-2.36, 0.140]	0.072	0.96
76841	2.2	exomewide_scan	not_conditioned	osteoporosis	Osteoporosis (OP)	pLoF	0.001	high_outlier	case	17650	GET4	ENSG00000239857	FALSE	FALSE	2	-0.891143	0.549277	-1.79462	0.0123373	-0.891 [-1.79, 0.0123]	0.0524	0.96
76843	2.2	exomewide_scan	not_conditioned	osteoporosis	Osteoporosis (OP)	pLoF	0.001	high_outlier	case	17650	GFAP	ENSG00000131095	FALSE	FALSE	4	-0.509192	0.381762	-1.13713	0.118751	-0.509 [-1.14, 0.119]	0.0911	0.96
76876	2.2	exomewide_scan	not_conditioned	osteoporosis	Osteoporosis (OP)	pLoF	0.001	high_outlier	case	17650	GGA2	ENSG00000103365	FALSE	FALSE	13	-0.286459	0.211434	-0.634237	0.061319	-0.286 [-0.634, 0.0613]	0.0877	0.96
76881	2.2	exomewide_scan	not_conditioned	osteoporosis	Osteoporosis (OP)	pLoF	0.001	high_outlier	case	17650	GGCT	ENSG00000006625	FALSE	FALSE	4	-0.657739	0.38845	-1.29668	-0.0187956	-0.658 [-1.30, -0.0188]	0.0452	0.96
76966	2.2	exomewide_scan	not_conditioned	osteoporosis	Osteoporosis (OP)	pLoF	0.001	high_outlier	case	17650	GIT2	ENSG00000139436	FALSE	FALSE	2	-0.885706	0.542824	-1.77857	0.00716003	-0.886 [-1.78, 7.16e-03]	0.0514	0.96
76979	2.2	exomewide_scan	not_conditioned	osteoporosis	Osteoporosis (OP)	pLoF	0.001	high_outlier	case	17650	GJB2	ENSG00000165474	FALSE	FALSE	23	-0.200815	0.158897	-0.462177	0.0605473	-0.201 [-0.462, 0.0605]	0.103	0.96
77006	2.2	exomewide_scan	not_conditioned	osteoporosis	Osteoporosis (OP)	pLoF	0.001	high_outlier	case	17650	GKN1	ENSG00000169605	FALSE	FALSE	2	-0.965264	0.543981	-1.86003	-0.0704949	-0.965 [-1.86, -0.0705]	0.038	0.96
77014	2.2	exomewide_scan	not_conditioned	osteoporosis	Osteoporosis (OP)	pLoF	0.001	high_outlier	case	17650	GLB1L2	ENSG00000149328	FALSE	FALSE	27	-0.187063	0.149629	-0.433181	0.0590548	-0.187 [-0.433, 0.0591]	0.106	0.96
77049	2.2	exomewide_scan	not_conditioned	osteoporosis	Osteoporosis (OP)	pLoF	0.001	high_outlier	case	17650	GLIS3	ENSG00000107249	FALSE	FALSE	14	-0.3158	0.203199	-0.650033	0.0184326	-0.316 [-0.650, 0.0184]	0.0601	0.96
77063	2.2	exomewide_scan	not_conditioned	osteoporosis	Osteoporosis (OP)	pLoF	0.001	high_outlier	case	17650	GLRA1	ENSG00000145888	FALSE	FALSE	5	-0.444172	0.341786	-1.00636	0.118016	-0.444 [-1.01, 0.118]	0.0969	0.96
77084	2.2	exomewide_scan	not_conditioned	osteoporosis	Osteoporosis (OP)	pLoF	0.001	high_outlier	case	17650	GLT8D1	ENSG00000016864	FALSE	FALSE	13	-0.320265	0.211261	-0.667758	0.0272284	-0.320 [-0.668, 0.0272]	0.0648	0.96
77092	2.2	exomewide_scan	not_conditioned	osteoporosis	Osteoporosis (OP)	pLoF	0.001	high_outlier	case	17134	GLUD1	ENSG00000148672	FALSE	FALSE	1	-1.0317	0.761333	-2.28398	0.220581	-1.03 [-2.28, 0.221]	0.0877	0.96
77109	2.2	exomewide_scan	not_conditioned	osteoporosis	Osteoporosis (OP)	pLoF	0.001	high_outlier	case	17650	GMCL1	ENSG00000087338	FALSE	FALSE	5	-0.570639	0.344117	-1.13666	-0.0046169	-0.571 [-1.14, -4.62e-03]	0.0486	0.96
77115	2.2	exomewide_scan	not_conditioned	osteoporosis	Osteoporosis (OP)	pLoF	0.001	high_outlier	case	17646	GMEB1	ENSG00000162419	FALSE	FALSE	1	-0.94451	0.769589	-2.21037	0.321351	-0.945 [-2.21, 0.321]	0.11	0.96
77134	2.2	exomewide_scan	not_conditioned	osteoporosis	Osteoporosis (OP)	pLoF	0.001	high_outlier	case	17650	GMPR2	ENSG00000100938	FALSE	FALSE	20	-0.213464	0.17007	-0.493204	0.0662763	-0.213 [-0.493, 0.0663]	0.105	0.96
77166	2.2	exomewide_scan	not_conditioned	osteoporosis	Osteoporosis (OP)	pLoF	0.001	high_outlier	case	17117	GNB2	ENSG00000172354	FALSE	FALSE	8	-0.371534	0.274685	-0.823351	0.0802826	-0.372 [-0.823, 0.0803]	0.0881	0.96
77168	2.2	exomewide_scan	not_conditioned	osteoporosis	Osteoporosis (OP)	pLoF	0.001	high_outlier	case	17650	GNB3	ENSG00000111664	FALSE	FALSE	5	-0.594574	0.343383	-1.15939	-0.0297592	-0.595 [-1.16, -0.0298]	0.0417	0.96
77176	2.2	exomewide_scan	not_conditioned	osteoporosis	Osteoporosis (OP)	pLoF	0.001	high_outlier	case	17648	GNG10	ENSG00000242616	FALSE	FALSE	1	-1.34927	0.759962	-2.5993	-0.0992437	-1.35 [-2.60, -0.0992]	0.0379	0.96
77180	2.2	exomewide_scan	not_conditioned	osteoporosis	Osteoporosis (OP)	pLoF	0.001	high_outlier	case	17650	GNG12	ENSG00000172380	FALSE	FALSE	1	-1.14509	0.769589	-2.41095	0.120771	-1.15 [-2.41, 0.121]	0.0684	0.96
77182	2.2	exomewide_scan	not_conditioned	osteoporosis	Osteoporosis (OP)	pLoF	0.001	high_outlier	case	17361	GNG13	ENSG00000127588	FALSE	FALSE	1	-0.93332	0.7621	-2.18686	0.320223	-0.933 [-2.19, 0.320]	0.11	0.96
77193	2.2	exomewide_scan	not_conditioned	osteoporosis	Osteoporosis (OP)	pLoF	0.001	high_outlier	case	17650	GNL1	ENSG00000204590	FALSE	FALSE	3	-0.747604	0.457633	-1.50034	0.0051353	-0.748 [-1.50, 5.14e-03]	0.0512	0.96
77197	2.2	exomewide_scan	not_conditioned	osteoporosis	Osteoporosis (OP)	pLoF	0.001	high_outlier	case	17650	GNL3	ENSG00000163938	FALSE	FALSE	21	-0.218527	0.166252	-0.491987	0.0549332	-0.219 [-0.492, 0.0549]	0.0944	0.96
77285	2.2	exomewide_scan	not_conditioned	osteoporosis	Osteoporosis (OP)	pLoF	0.001	high_outlier	case	17642	GOLGA8T	ENSG00000261247	FALSE	FALSE	7	-0.461263	0.287817	-0.93468	0.0121538	-0.461 [-0.935, 0.0122]	0.0545	0.96
77299	2.2	exomewide_scan	not_conditioned	osteoporosis	Osteoporosis (OP)	pLoF	0.001	high_outlier	case	17650	GOLT1A	ENSG00000174567	FALSE	FALSE	3	-0.577318	0.44437	-1.30824	0.153606	-0.577 [-1.31, 0.154]	0.0969	0.96
77301	2.2	exomewide_scan	not_conditioned	osteoporosis	Osteoporosis (OP)	pLoF	0.001	high_outlier	case	15261	GOLT1B	ENSG00000111711	FALSE	FALSE	2	-0.661157	0.542845	-1.55406	0.231744	-0.661 [-1.55, 0.232]	0.112	0.96
77361	2.2	exomewide_scan	not_conditioned	osteoporosis	Osteoporosis (OP)	pLoF	0.001	high_outlier	case	17650	GPBAR1	ENSG00000179921	FALSE	FALSE	11	-0.375597	0.232023	-0.757241	0.00604687	-0.376 [-0.757, 6.05e-03]	0.0527	0.96
77373	2.2	exomewide_scan	not_conditioned	osteoporosis	Osteoporosis (OP)	pLoF	0.001	high_outlier	case	17650	GPC6	ENSG00000183098	FALSE	FALSE	2	-0.947695	0.538516	-1.83347	-0.061915	-0.948 [-1.83, -0.0619]	0.0392	0.96
77413	2.2	exomewide_scan	not_conditioned	osteoporosis	Osteoporosis (OP)	pLoF	0.001	high_outlier	case	17650	GPR137	ENSG00000173264	FALSE	FALSE	4	-0.617089	0.388452	-1.25604	0.0218577	-0.617 [-1.26, 0.0219]	0.0561	0.96
77455	2.2	exomewide_scan	not_conditioned	osteoporosis	Osteoporosis (OP)	pLoF	0.001	high_outlier	case	17650	GPR18	ENSG00000125245	FALSE	FALSE	4	-0.510801	0.380814	-1.13718	0.115582	-0.511 [-1.14, 0.116]	0.0899	0.96
77469	2.2	exomewide_scan	not_conditioned	osteoporosis	Osteoporosis (OP)	pLoF	0.001	high_outlier	case	17650	GPR3	ENSG00000181773	FALSE	FALSE	2	-0.901774	0.544191	-1.79689	-0.00665946	-0.902 [-1.80, -6.66e-03]	0.0488	0.96
77473	2.2	exomewide_scan	not_conditioned	osteoporosis	Osteoporosis (OP)	pLoF	0.001	high_outlier	case	17650	GPR33	ENSG00000214943	FALSE	FALSE	35274	-0.262951	0.149188	-0.508343	-0.0175586	-0.263 [-0.508, -0.0176]	0.039	0.96
77512	2.2	exomewide_scan	not_conditioned	osteoporosis	Osteoporosis (OP)	pLoF	0.001	high_outlier	case	17650	GPR89A	ENSG00000117262	FALSE	FALSE	11	-0.348726	0.232122	-0.730533	0.0330807	-0.349 [-0.731, 0.0331]	0.0665	0.96
77520	2.2	exomewide_scan	not_conditioned	osteoporosis	Osteoporosis (OP)	pLoF	0.001	high_outlier	case	17650	GPRC5C	ENSG00000170412	FALSE	FALSE	5	-0.53647	0.34145	-1.09811	0.0251653	-0.536 [-1.10, 0.0252]	0.0581	0.96
77554	2.2	exomewide_scan	not_conditioned	osteoporosis	Osteoporosis (OP)	pLoF	0.001	high_outlier	case	17650	GPX6	ENSG00000198704	FALSE	FALSE	4	-0.558148	0.396337	-1.21006	0.0937684	-0.558 [-1.21, 0.0938]	0.0795	0.96
77663	2.2	exomewide_scan	not_conditioned	osteoporosis	Osteoporosis (OP)	pLoF	0.001	high_outlier	case	17650	GRN	ENSG00000030582	FALSE	FALSE	8	-0.331174	0.269964	-0.775225	0.112877	-0.331 [-0.775, 0.113]	0.11	0.96
77678	2.2	exomewide_scan	not_conditioned	osteoporosis	Osteoporosis (OP)	pLoF	0.001	high_outlier	case	17650	GRXCR2	ENSG00000204928	FALSE	FALSE	7	-0.377703	0.288875	-0.85286	0.0974541	-0.378 [-0.853, 0.0975]	0.0955	0.96
77687	2.2	exomewide_scan	not_conditioned	osteoporosis	Osteoporosis (OP)	pLoF	0.001	high_outlier	case	17650	GSDMB	ENSG00000073605	FALSE	FALSE	2	-0.744555	0.539837	-1.63251	0.143398	-0.745 [-1.63, 0.143]	0.0839	0.96
77707	2.2	exomewide_scan	not_conditioned	osteoporosis	Osteoporosis (OP)	pLoF	0.001	high_outlier	case	17650	GSR	ENSG00000104687	FALSE	FALSE	13	-0.355848	0.211645	-0.703973	-0.00772295	-0.356 [-0.704, -7.72e-03]	0.0463	0.96
77760	2.2	exomewide_scan	not_conditioned	osteoporosis	Osteoporosis (OP)	pLoF	0.001	high_outlier	case	17650	GTF2F1	ENSG00000125651	FALSE	FALSE	20	-0.264577	0.169703	-0.543714	0.0145596	-0.265 [-0.544, 0.0146]	0.0595	0.96
77824	2.2	exomewide_scan	not_conditioned	osteoporosis	Osteoporosis (OP)	pLoF	0.001	high_outlier	case	17650	GUCY1B1	ENSG00000061918	FALSE	FALSE	2	-0.707922	0.543347	-1.60165	0.185804	-0.708 [-1.60, 0.186]	0.0963	0.96
77876	2.2	exomewide_scan	not_conditioned	osteoporosis	Osteoporosis (OP)	pLoF	0.001	high_outlier	case	17650	H1-4	ENSG00000168298	FALSE	FALSE	1	-1.22592	0.792634	-2.52969	0.0778469	-1.23 [-2.53, 0.0778]	0.061	0.96
77885	2.2	exomewide_scan	not_conditioned	osteoporosis	Osteoporosis (OP)	pLoF	0.001	high_outlier	case	17650	H2AC1	ENSG00000164508	FALSE	FALSE	1	-1.27702	0.792634	-2.58079	0.0267469	-1.28 [-2.58, 0.0267]	0.0536	0.96
77992	2.2	exomewide_scan	not_conditioned	osteoporosis	Osteoporosis (OP)	pLoF	0.001	high_outlier	case	17650	H4C3	ENSG00000197061	FALSE	FALSE	13	-0.275108	0.21993	-0.636861	0.0866447	-0.275 [-0.637, 0.0866]	0.105	0.96
78009	2.2	exomewide_scan	not_conditioned	osteoporosis	Osteoporosis (OP)	pLoF	0.001	high_outlier	case	17650	HABP2	ENSG00000148702	FALSE	FALSE	18	-0.249944	0.179542	-0.545264	0.0453763	-0.250 [-0.545, 0.0454]	0.0819	0.96
78023	2.2	exomewide_scan	not_conditioned	osteoporosis	Osteoporosis (OP)	pLoF	0.001	high_outlier	case	17650	HACL1	ENSG00000131373	FALSE	FALSE	42	-0.163226	0.117653	-0.356748	0.030296	-0.163 [-0.357, 0.0303]	0.0827	0.96
78025	2.2	exomewide_scan	not_conditioned	osteoporosis	Osteoporosis (OP)	pLoF	0.001	high_outlier	case	17650	HADH	ENSG00000138796	FALSE	FALSE	3	-0.645818	0.443654	-1.37556	0.0839279	-0.646 [-1.38, 0.0839]	0.0727	0.96
78041	2.2	exomewide_scan	not_conditioned	osteoporosis	Osteoporosis (OP)	pLoF	0.001	high_outlier	case	17650	HAO1	ENSG00000101323	FALSE	FALSE	11	-0.305668	0.229329	-0.682881	0.0715446	-0.306 [-0.683, 0.0715]	0.0913	0.96
78069	2.2	exomewide_scan	not_conditioned	osteoporosis	Osteoporosis (OP)	pLoF	0.001	high_outlier	case	17497	HAT1	ENSG00000128708	FALSE	FALSE	1	-1.23705	0.769319	-2.50247	0.0283671	-1.24 [-2.50, 0.0284]	0.0539	0.96
78083	2.2	exomewide_scan	not_conditioned	osteoporosis	Osteoporosis (OP)	pLoF	0.001	high_outlier	case	17650	HAUS8	ENSG00000131351	FALSE	FALSE	6	-0.470591	0.309797	-0.980162	0.0389797	-0.471 [-0.980, 0.0390]	0.0644	0.96
78118	2.2	exomewide_scan	not_conditioned	osteoporosis	Osteoporosis (OP)	pLoF	0.001	high_outlier	case	17650	HCK	ENSG00000101336	FALSE	FALSE	4	-0.670239	0.380225	-1.29565	-0.0448245	-0.670 [-1.30, -0.0448]	0.039	0.96
78133	2.2	exomewide_scan	not_conditioned	osteoporosis	Osteoporosis (OP)	pLoF	0.001	high_outlier	case	17650	HCRTR2	ENSG00000137252	FALSE	FALSE	2	-0.849512	0.560468	-1.7714	0.0723758	-0.850 [-1.77, 0.0724]	0.0648	0.96
78168	2.2	exomewide_scan	not_conditioned	osteoporosis	Osteoporosis (OP)	pLoF	0.001	high_outlier	case	17650	HDHD5	ENSG00000069998	FALSE	FALSE	25	-0.22562	0.151978	-0.475602	0.0243616	-0.226 [-0.476, 0.0244]	0.0688	0.96
78172	2.2	exomewide_scan	not_conditioned	osteoporosis	Osteoporosis (OP)	pLoF	0.001	high_outlier	case	17650	HEATR1	ENSG00000119285	FALSE	FALSE	5	-0.424888	0.344259	-0.991144	0.141368	-0.425 [-0.991, 0.141]	0.109	0.96
78190	2.2	exomewide_scan	not_conditioned	osteoporosis	Osteoporosis (OP)	pLoF	0.001	high_outlier	case	17650	HECA	ENSG00000112406	FALSE	FALSE	3	-0.707453	0.457661	-1.46024	0.0453324	-0.707 [-1.46, 0.0453]	0.0611	0.96
78192	2.2	exomewide_scan	not_conditioned	osteoporosis	Osteoporosis (OP)	pLoF	0.001	high_outlier	case	17495	HECTD1	ENSG00000092148	FALSE	FALSE	2	-0.709803	0.537547	-1.59399	0.174383	-0.710 [-1.59, 0.174]	0.0933	0.96
78206	2.2	exomewide_scan	not_conditioned	osteoporosis	Osteoporosis (OP)	pLoF	0.001	high_outlier	case	17650	HELB	ENSG00000127311	FALSE	FALSE	26	-0.193474	0.150658	-0.441284	0.0543364	-0.193 [-0.441, 0.0543]	0.0995	0.96
78241	2.2	exomewide_scan	not_conditioned	osteoporosis	Osteoporosis (OP)	pLoF	0.001	high_outlier	case	17650	HERPUD1	ENSG00000051108	FALSE	FALSE	3	-0.678392	0.440028	-1.40217	0.0453897	-0.678 [-1.40, 0.0454]	0.0616	0.96
78288	2.2	exomewide_scan	not_conditioned	osteoporosis	Osteoporosis (OP)	pLoF	0.001	high_outlier	case	17650	HHATL	ENSG00000010282	FALSE	FALSE	17	-0.257922	0.184755	-0.561817	0.0459729	-0.258 [-0.562, 0.0460]	0.0814	0.96
78324	2.2	exomewide_scan	not_conditioned	osteoporosis	Osteoporosis (OP)	pLoF	0.001	high_outlier	case	16298	HIKESHI	ENSG00000149196	FALSE	FALSE	1	-1.09725	0.776837	-2.37503	0.180533	-1.10 [-2.38, 0.181]	0.0789	0.96
78366	2.2	exomewide_scan	not_conditioned	osteoporosis	Osteoporosis (OP)	pLoF	0.001	high_outlier	case	17650	HKDC1	ENSG00000156510	FALSE	FALSE	19	-0.311705	0.174747	-0.599138	-0.0242718	-0.312 [-0.599, -0.0243]	0.0372	0.96
78394	2.2	exomewide_scan	not_conditioned	osteoporosis	Osteoporosis (OP)	pLoF	0.001	high_outlier	case	17022	HLA-DRB1	ENSG00000196126	FALSE	FALSE	32	-0.198407	0.128686	-0.410077	0.0132626	-0.198 [-0.410, 0.0133]	0.0616	0.96
78451	2.2	exomewide_scan	not_conditioned	osteoporosis	Osteoporosis (OP)	pLoF	0.001	high_outlier	case	17650	HMMR	ENSG00000072571	FALSE	FALSE	30	-0.250612	0.13964	-0.480299	-0.0209246	-0.251 [-0.480, -0.0209]	0.0364	0.96
78526	2.2	exomewide_scan	not_conditioned	osteoporosis	Osteoporosis (OP)	pLoF	0.001	high_outlier	case	17644	HOOK3	ENSG00000168172	FALSE	FALSE	1	-1.07902	0.762783	-2.33369	0.175646	-1.08 [-2.33, 0.176]	0.0786	0.96
78551	2.2	exomewide_scan	not_conditioned	osteoporosis	Osteoporosis (OP)	pLoF	0.001	high_outlier	case	17650	HOXB1	ENSG00000120094	FALSE	FALSE	5	-0.613184	0.341494	-1.17489	-0.0514764	-0.613 [-1.17, -0.0515]	0.0363	0.96
78555	2.2	exomewide_scan	not_conditioned	osteoporosis	Osteoporosis (OP)	pLoF	0.001	high_outlier	case	17650	HOXB2	ENSG00000173917	FALSE	FALSE	9	-0.406922	0.254531	-0.825588	0.0117442	-0.407 [-0.826, 0.0117]	0.0549	0.96
78615	2.2	exomewide_scan	not_conditioned	osteoporosis	Osteoporosis (OP)	pLoF	0.001	high_outlier	case	17650	HPF1	ENSG00000056050	FALSE	FALSE	2	-0.719194	0.543347	-1.61292	0.174532	-0.719 [-1.61, 0.175]	0.0928	0.96
78632	2.2	exomewide_scan	not_conditioned	osteoporosis	Osteoporosis (OP)	pLoF	0.001	high_outlier	case	17650	HPS6	ENSG00000166189	FALSE	FALSE	20	-0.217576	0.170329	-0.497742	0.0625903	-0.218 [-0.498, 0.0626]	0.101	0.96
78680	2.2	exomewide_scan	not_conditioned	osteoporosis	Osteoporosis (OP)	pLoF	0.001	high_outlier	case	17366	HSBP1L1	ENSG00000226742	FALSE	FALSE	1	-0.980167	0.758947	-2.22852	0.26819	-0.980 [-2.23, 0.268]	0.0983	0.96
78682	2.2	exomewide_scan	not_conditioned	osteoporosis	Osteoporosis (OP)	pLoF	0.001	high_outlier	case	17650	HSCB	ENSG00000100209	FALSE	FALSE	2	-0.700059	0.536975	-1.5833	0.183186	-0.700 [-1.58, 0.183]	0.0962	0.96
78762	2.2	exomewide_scan	not_conditioned	osteoporosis	Osteoporosis (OP)	pLoF	0.001	high_outlier	case	17650	HSPB1	ENSG00000106211	FALSE	FALSE	6	-0.488592	0.317175	-1.0103	0.0331144	-0.489 [-1.01, 0.0331]	0.0617	0.96
78770	2.2	exomewide_scan	not_conditioned	osteoporosis	Osteoporosis (OP)	pLoF	0.001	high_outlier	case	17650	HSPB6	ENSG00000004776	FALSE	FALSE	2	-0.852793	0.536426	-1.73514	0.0295493	-0.853 [-1.74, 0.0295]	0.0559	0.96
78777	2.2	exomewide_scan	not_conditioned	osteoporosis	Osteoporosis (OP)	pLoF	0.001	high_outlier	case	17650	HSPBP1	ENSG00000133265	FALSE	FALSE	3	-0.603409	0.437981	-1.32382	0.117006	-0.603 [-1.32, 0.117]	0.0841	0.96
78785	2.2	exomewide_scan	not_conditioned	osteoporosis	Osteoporosis (OP)	pLoF	0.001	high_outlier	case	17650	HTATIP2	ENSG00000109854	FALSE	FALSE	4	-0.554743	0.388451	-1.19369	0.084202	-0.555 [-1.19, 0.0842]	0.0766	0.96
78822	2.2	exomewide_scan	not_conditioned	osteoporosis	Osteoporosis (OP)	pLoF	0.001	high_outlier	case	17650	HTRA2	ENSG00000115317	FALSE	FALSE	3	-0.676398	0.444171	-1.40699	0.0541983	-0.676 [-1.41, 0.0542]	0.0639	0.96
78830	2.2	exomewide_scan	not_conditioned	osteoporosis	Osteoporosis (OP)	pLoF	0.001	high_outlier	case	17650	HUNK	ENSG00000142149	FALSE	FALSE	12	-0.38683	0.219813	-0.74839	-0.0252698	-0.387 [-0.748, -0.0253]	0.0392	0.96
78836	2.2	exomewide_scan	not_conditioned	osteoporosis	Osteoporosis (OP)	pLoF	0.001	high_outlier	case	17650	HVCN1	ENSG00000122986	FALSE	FALSE	5	-0.583885	0.343345	-1.14864	-0.0191327	-0.584 [-1.15, -0.0191]	0.0445	0.96
78910	2.2	exomewide_scan	not_conditioned	osteoporosis	Osteoporosis (OP)	pLoF	0.001	high_outlier	case	17650	IDH3A	ENSG00000166411	FALSE	FALSE	3	-0.693123	0.439591	-1.41619	0.0299399	-0.693 [-1.42, 0.0299]	0.0574	0.96
78916	2.2	exomewide_scan	not_conditioned	osteoporosis	Osteoporosis (OP)	pLoF	0.001	high_outlier	case	17650	IDI2	ENSG00000148377	FALSE	FALSE	35	-0.1577	0.128819	-0.369588	0.0541884	-0.158 [-0.370, 0.0542]	0.11	0.96
78920	2.2	exomewide_scan	not_conditioned	osteoporosis	Osteoporosis (OP)	pLoF	0.001	high_outlier	case	17650	IDO1	ENSG00000131203	FALSE	FALSE	2	-0.795953	0.539396	-1.68318	0.0912745	-0.796 [-1.68, 0.0913]	0.07	0.96
79015	2.2	exomewide_scan	not_conditioned	osteoporosis	Osteoporosis (OP)	pLoF	0.001	high_outlier	case	17650	IFT74	ENSG00000096872	FALSE	FALSE	47	-0.136128	0.110992	-0.318694	0.0464376	-0.136 [-0.319, 0.0464]	0.11	0.96
79093	2.2	exomewide_scan	not_conditioned	osteoporosis	Osteoporosis (OP)	pLoF	0.001	high_outlier	case	17650	IGSF8	ENSG00000162729	FALSE	FALSE	11	-0.366307	0.232102	-0.748081	0.0154668	-0.366 [-0.748, 0.0155]	0.0573	0.96
79141	2.2	exomewide_scan	not_conditioned	osteoporosis	Osteoporosis (OP)	pLoF	0.001	high_outlier	case	17649	IL17A	ENSG00000112115	FALSE	FALSE	2	-0.696138	0.560525	-1.61812	0.225844	-0.696 [-1.62, 0.226]	0.107	0.96
79147	2.2	exomewide_scan	not_conditioned	osteoporosis	Osteoporosis (OP)	pLoF	0.001	high_outlier	case	17650	IL17D	ENSG00000172458	FALSE	FALSE	6	-0.447657	0.310951	-0.959126	0.0638119	-0.448 [-0.959, 0.0638]	0.075	0.96
79149	2.2	exomewide_scan	not_conditioned	osteoporosis	Osteoporosis (OP)	pLoF	0.001	high_outlier	case	17650	IL17F	ENSG00000112116	FALSE	FALSE	4	-0.606499	0.396337	-1.25842	0.0454174	-0.606 [-1.26, 0.0454]	0.063	0.96
79153	2.2	exomewide_scan	not_conditioned	osteoporosis	Osteoporosis (OP)	pLoF	0.001	high_outlier	case	17650	IL17RB	ENSG00000056736	FALSE	FALSE	24	-0.220285	0.155535	-0.476117	0.0355473	-0.220 [-0.476, 0.0355]	0.0783	0.96
79155	2.2	exomewide_scan	not_conditioned	osteoporosis	Osteoporosis (OP)	pLoF	0.001	high_outlier	case	17650	IL17RC	ENSG00000163702	FALSE	FALSE	9	-0.426885	0.253863	-0.844452	-0.00931752	-0.427 [-0.844, -9.32e-03]	0.0463	0.96
79182	2.2	exomewide_scan	not_conditioned	osteoporosis	Osteoporosis (OP)	pLoF	0.001	high_outlier	case	17650	IL1RAP	ENSG00000196083	FALSE	FALSE	6	-0.487102	0.310902	-0.99849	0.0242863	-0.487 [-0.998, 0.0243]	0.0586	0.96
79257	2.2	exomewide_scan	not_conditioned	osteoporosis	Osteoporosis (OP)	pLoF	0.001	high_outlier	case	17650	IL9	ENSG00000145839	FALSE	FALSE	6	-0.40285	0.312011	-0.916062	0.110362	-0.403 [-0.916, 0.110]	0.0983	0.96
79337	2.2	exomewide_scan	not_conditioned	osteoporosis	Osteoporosis (OP)	pLoF	0.001	high_outlier	case	17650	INO80E	ENSG00000169592	FALSE	FALSE	17	-0.263439	0.184927	-0.567617	0.0407388	-0.263 [-0.568, 0.0407]	0.0771	0.96
79359	2.2	exomewide_scan	not_conditioned	osteoporosis	Osteoporosis (OP)	pLoF	0.001	high_outlier	case	17650	INPPL1	ENSG00000165458	FALSE	FALSE	13	-0.358368	0.21553	-0.712883	-0.0038527	-0.358 [-0.713, -3.85e-03]	0.0482	0.96
79370	2.2	exomewide_scan	not_conditioned	osteoporosis	Osteoporosis (OP)	pLoF	0.001	high_outlier	case	17604	INSL4	ENSG00000120211	FALSE	FALSE	1	-1.31359	0.759962	-2.56362	-0.0635637	-1.31 [-2.56, -0.0636]	0.0419	0.96
79389	2.2	exomewide_scan	not_conditioned	osteoporosis	Osteoporosis (OP)	pLoF	0.001	high_outlier	case	17646	INTS10	ENSG00000104613	FALSE	FALSE	1	-1.01246	0.762783	-2.26713	0.242206	-1.01 [-2.27, 0.242]	0.0922	0.96
79438	2.2	exomewide_scan	not_conditioned	osteoporosis	Osteoporosis (OP)	pLoF	0.001	high_outlier	case	17650	IPP	ENSG00000197429	FALSE	FALSE	6	-0.381288	0.314227	-0.898145	0.135569	-0.381 [-0.898, 0.136]	0.112	0.96
79526	2.2	exomewide_scan	not_conditioned	osteoporosis	Osteoporosis (OP)	pLoF	0.001	high_outlier	case	17623	IRS2	ENSG00000185950	FALSE	FALSE	1	-1.04509	0.761563	-2.29775	0.20757	-1.05 [-2.30, 0.208]	0.085	0.96
79530	2.2	exomewide_scan	not_conditioned	osteoporosis	Osteoporosis (OP)	pLoF	0.001	high_outlier	case	17650	IRX2	ENSG00000170561	FALSE	FALSE	2	-0.832633	0.540351	-1.72143	0.0561653	-0.833 [-1.72, 0.0562]	0.0617	0.96
79544	2.2	exomewide_scan	not_conditioned	osteoporosis	Osteoporosis (OP)	pLoF	0.001	high_outlier	case	17646	ISCU	ENSG00000136003	FALSE	FALSE	2	-0.676591	0.542884	-1.56956	0.216374	-0.677 [-1.57, 0.216]	0.106	0.96
79576	2.2	exomewide_scan	not_conditioned	osteoporosis	Osteoporosis (OP)	pLoF	0.001	high_outlier	case	17650	ITFG1	ENSG00000129636	FALSE	FALSE	3	-0.590185	0.440018	-1.31395	0.13358	-0.590 [-1.31, 0.134]	0.0899	0.96
79610	2.2	exomewide_scan	not_conditioned	osteoporosis	Osteoporosis (OP)	pLoF	0.001	high_outlier	case	17650	ITGAM	ENSG00000169896	FALSE	FALSE	38	-0.198933	0.12376	-0.4025	0.00463408	-0.199 [-0.403, 4.63e-03]	0.054	0.96
79681	2.2	exomewide_scan	not_conditioned	osteoporosis	Osteoporosis (OP)	pLoF	0.001	high_outlier	case	17650	ITPRIPL2	ENSG00000205730	FALSE	FALSE	4	-0.558686	0.381069	-1.18549	0.0681167	-0.559 [-1.19, 0.0681]	0.0713	0.96
79715	2.2	exomewide_scan	not_conditioned	osteoporosis	Osteoporosis (OP)	pLoF	0.001	high_outlier	case	17650	JAK1	ENSG00000162434	FALSE	FALSE	4	-0.582191	0.384827	-1.21518	0.0507931	-0.582 [-1.22, 0.0508]	0.0652	0.96
79812	2.2	exomewide_scan	not_conditioned	osteoporosis	Osteoporosis (OP)	pLoF	0.001	high_outlier	case	17650	KAT5	ENSG00000172977	FALSE	FALSE	1	-0.998563	0.776837	-2.27635	0.27922	-0.999 [-2.28, 0.279]	0.0993	0.96
79832	2.2	exomewide_scan	not_conditioned	osteoporosis	Osteoporosis (OP)	pLoF	0.001	high_outlier	case	17650	KATNIP	ENSG00000047578	FALSE	FALSE	55	-0.144942	0.102917	-0.314225	0.0243414	-0.145 [-0.314, 0.0243]	0.0795	0.96
79836	2.2	exomewide_scan	not_conditioned	osteoporosis	Osteoporosis (OP)	pLoF	0.001	high_outlier	case	17650	KAZN	ENSG00000189337	FALSE	FALSE	4	-0.594788	0.384845	-1.2278	0.0382257	-0.595 [-1.23, 0.0382]	0.0611	0.96
79847	2.2	exomewide_scan	not_conditioned	osteoporosis	Osteoporosis (OP)	pLoF	0.001	high_outlier	case	17650	KBTBD4	ENSG00000123444	FALSE	FALSE	9	-0.445668	0.259017	-0.871713	-0.0196229	-0.446 [-0.872, -0.0196]	0.0427	0.96
79941	2.2	exomewide_scan	not_conditioned	osteoporosis	Osteoporosis (OP)	pLoF	0.001	high_outlier	case	17650	KCNJ9	ENSG00000162728	FALSE	FALSE	2	-0.704	0.544251	-1.59921	0.191213	-0.704 [-1.60, 0.191]	0.0979	0.96
79961	2.2	exomewide_scan	not_conditioned	osteoporosis	Osteoporosis (OP)	pLoF	0.001	high_outlier	case	17650	KCNK5	ENSG00000164626	FALSE	FALSE	1	-1.04262	0.792607	-2.34634	0.261102	-1.04 [-2.35, 0.261]	0.0942	0.96
79963	2.2	exomewide_scan	not_conditioned	osteoporosis	Osteoporosis (OP)	pLoF	0.001	high_outlier	case	17650	KCNK6	ENSG00000099337	FALSE	FALSE	11	-0.382146	0.228768	-0.758436	-0.00585613	-0.382 [-0.758, -5.86e-03]	0.0474	0.96
79967	2.2	exomewide_scan	not_conditioned	osteoporosis	Osteoporosis (OP)	pLoF	0.001	high_outlier	case	17650	KCNMA1	ENSG00000156113	FALSE	FALSE	17	-0.329914	0.184751	-0.633802	-0.0260256	-0.330 [-0.634, -0.0260]	0.0371	0.96
80016	2.2	exomewide_scan	not_conditioned	osteoporosis	Osteoporosis (OP)	pLoF	0.001	high_outlier	case	17650	KCTD11	ENSG00000213859	FALSE	FALSE	3	-0.638949	0.440773	-1.36396	0.0860581	-0.639 [-1.36, 0.0861]	0.0736	0.96
80028	2.2	exomewide_scan	not_conditioned	osteoporosis	Osteoporosis (OP)	pLoF	0.001	high_outlier	case	17650	KCTD18	ENSG00000155729	FALSE	FALSE	2	-0.801713	0.544036	-1.69657	0.0931466	-0.802 [-1.70, 0.0931]	0.0703	0.96
80063	2.2	exomewide_scan	not_conditioned	osteoporosis	Osteoporosis (OP)	pLoF	0.001	high_outlier	case	17650	KDM3A	ENSG00000115548	FALSE	FALSE	7	-0.479513	0.290816	-0.957863	-0.00116325	-0.480 [-0.958, -1.16e-03]	0.0496	0.96
80081	2.2	exomewide_scan	not_conditioned	osteoporosis	Osteoporosis (OP)	pLoF	0.001	high_outlier	case	17650	KDM8	ENSG00000155666	FALSE	FALSE	5	-0.48907	0.340878	-1.04976	0.0716244	-0.489 [-1.05, 0.0716]	0.0757	0.96
80127	2.2	exomewide_scan	not_conditioned	osteoporosis	Osteoporosis (OP)	pLoF	0.001	high_outlier	case	17650	KIAA0930	ENSG00000100364	FALSE	FALSE	2	-0.934233	0.53703	-1.81757	-0.0508973	-0.934 [-1.82, -0.0509]	0.041	0.96
80144	2.2	exomewide_scan	not_conditioned	osteoporosis	Osteoporosis (OP)	pLoF	0.001	high_outlier	case	17650	KIAA1614	ENSG00000135835	FALSE	FALSE	48	-0.176498	0.111231	-0.359457	0.00646071	-0.176 [-0.359, 6.46e-03]	0.0563	0.96
80181	2.2	exomewide_scan	not_conditioned	osteoporosis	Osteoporosis (OP)	pLoF	0.001	high_outlier	case	17650	KIF19	ENSG00000196169	FALSE	FALSE	57	-0.166073	0.101297	-0.332692	0.000545738	-0.166 [-0.333, 5.46e-04]	0.0506	0.96
80206	2.2	exomewide_scan	not_conditioned	osteoporosis	Osteoporosis (OP)	pLoF	0.001	high_outlier	case	17650	KIF26B	ENSG00000162849	FALSE	FALSE	5	-0.47376	0.344209	-1.03993	0.0924134	-0.474 [-1.04, 0.0924]	0.0844	0.96
80227	2.2	exomewide_scan	not_conditioned	osteoporosis	Osteoporosis (OP)	pLoF	0.001	high_outlier	case	17650	KIF6	ENSG00000164627	FALSE	FALSE	51	-0.18086	0.111142	-0.363672	0.00195232	-0.181 [-0.364, 1.95e-03]	0.0518	0.96
80231	2.2	exomewide_scan	not_conditioned	osteoporosis	Osteoporosis (OP)	pLoF	0.001	high_outlier	case	17650	KIF9	ENSG00000088727	FALSE	FALSE	8	-0.451983	0.269257	-0.894871	-0.00909465	-0.452 [-0.895, -9.09e-03]	0.0466	0.96
80245	2.2	exomewide_scan	not_conditioned	osteoporosis	Osteoporosis (OP)	pLoF	0.001	high_outlier	case	17650	KIR2DL1	ENSG00000125498	FALSE	FALSE	60	-0.136925	0.0980971	-0.29828	0.0244304	-0.137 [-0.298, 0.0244]	0.0814	0.96
80299	2.2	exomewide_scan	not_conditioned	osteoporosis	Osteoporosis (OP)	pLoF	0.001	high_outlier	case	17650	KLF4	ENSG00000136826	FALSE	FALSE	2	-0.735878	0.537365	-1.61976	0.148009	-0.736 [-1.62, 0.148]	0.0854	0.96
80309	2.2	exomewide_scan	not_conditioned	osteoporosis	Osteoporosis (OP)	pLoF	0.001	high_outlier	case	17650	KLHDC2	ENSG00000165516	FALSE	FALSE	3	-0.567513	0.438903	-1.28944	0.154418	-0.568 [-1.29, 0.154]	0.098	0.96
80343	2.2	exomewide_scan	not_conditioned	osteoporosis	Osteoporosis (OP)	pLoF	0.001	low_outlier	ctrl	296143	KLHL23	ENSG00000213160	FALSE	FALSE	66	0.0757108	0.0644664	-0.030327	0.181749	0.0757 [-0.0303, 0.182]	0.12	0.96
80393	2.2	exomewide_scan	not_conditioned	osteoporosis	Osteoporosis (OP)	pLoF	0.001	high_outlier	case	17650	KLK12	ENSG00000186474	FALSE	FALSE	5	-0.482846	0.339259	-1.04088	0.0751854	-0.483 [-1.04, 0.0752]	0.0773	0.96
80407	2.2	exomewide_scan	not_conditioned	osteoporosis	Osteoporosis (OP)	pLoF	0.001	high_outlier	case	17650	KLK5	ENSG00000167754	FALSE	FALSE	4	-0.669049	0.379296	-1.29294	-0.0451626	-0.669 [-1.29, -0.0452]	0.0389	0.96
80417	2.2	exomewide_scan	not_conditioned	osteoporosis	Osteoporosis (OP)	pLoF	0.001	high_outlier	case	17650	KLRB1	ENSG00000111796	FALSE	FALSE	4	-0.482744	0.383861	-1.11414	0.148651	-0.483 [-1.11, 0.149]	0.104	0.96
80436	2.2	exomewide_scan	not_conditioned	osteoporosis	Osteoporosis (OP)	pLoF	0.001	high_outlier	case	17650	KLRK1	ENSG00000213809	FALSE	FALSE	6	-0.403309	0.31346	-0.918905	0.112287	-0.403 [-0.919, 0.112]	0.0991	0.96
80439	2.2	exomewide_scan	not_conditioned	osteoporosis	Osteoporosis (OP)	pLoF	0.001	high_outlier	case	17648	KMT2A	ENSG00000118058	FALSE	FALSE	13	-0.298906	0.215536	-0.653431	0.0556192	-0.299 [-0.653, 0.0556]	0.0828	0.96
80480	2.2	exomewide_scan	not_conditioned	osteoporosis	Osteoporosis (OP)	pLoF	0.001	high_outlier	case	17650	KPRP	ENSG00000203786	FALSE	FALSE	1	-1.3075	0.769615	-2.5734	-0.041596	-1.31 [-2.57, -0.0416]	0.0447	0.96
80536	2.2	exomewide_scan	not_conditioned	osteoporosis	Osteoporosis (OP)	pLoF	0.001	high_outlier	case	17650	KRT27	ENSG00000171446	FALSE	FALSE	11	-0.321378	0.230238	-0.700086	0.0573298	-0.321 [-0.700, 0.0573]	0.0814	0.96
80554	2.2	exomewide_scan	not_conditioned	osteoporosis	Osteoporosis (OP)	pLoF	0.001	high_outlier	case	17650	KRT36	ENSG00000126337	FALSE	FALSE	49	-0.149211	0.109207	-0.328841	0.0304185	-0.149 [-0.329, 0.0304]	0.0859	0.96
80590	2.2	exomewide_scan	not_conditioned	osteoporosis	Osteoporosis (OP)	pLoF	0.001	high_outlier	case	17650	KRT78	ENSG00000170423	FALSE	FALSE	11	-0.385358	0.231551	-0.766226	-0.0044905	-0.385 [-0.766, -4.49e-03]	0.048	0.96
80600	2.2	exomewide_scan	not_conditioned	osteoporosis	Osteoporosis (OP)	pLoF	0.001	high_outlier	case	17650	KRT82	ENSG00000161850	FALSE	FALSE	19	-0.241057	0.176207	-0.530892	0.0487777	-0.241 [-0.531, 0.0488]	0.0857	0.96
80606	2.2	exomewide_scan	not_conditioned	osteoporosis	Osteoporosis (OP)	pLoF	0.001	high_outlier	case	17650	KRT85	ENSG00000135443	FALSE	FALSE	8	-0.332875	0.271467	-0.779398	0.113648	-0.333 [-0.779, 0.114]	0.11	0.96
80625	2.2	exomewide_scan	not_conditioned	osteoporosis	Osteoporosis (OP)	pLoF	0.001	high_outlier	case	17479	KRTAP10-5	ENSG00000241123	FALSE	FALSE	25	-0.214817	0.152349	-0.465409	0.0357748	-0.215 [-0.465, 0.0358]	0.0793	0.96
80668	2.2	exomewide_scan	not_conditioned	osteoporosis	Osteoporosis (OP)	pLoF	0.001	high_outlier	case	17650	KRTAP3-1	ENSG00000212901	FALSE	FALSE	4	-0.521387	0.381736	-1.14929	0.106513	-0.521 [-1.15, 0.107]	0.086	0.96
80769	2.2	exomewide_scan	not_conditioned	osteoporosis	Osteoporosis (OP)	pLoF	0.001	high_outlier	case	17650	LAIR2	ENSG00000167618	FALSE	FALSE	2	-0.92435	0.536384	-1.80662	-0.0420768	-0.924 [-1.81, -0.0421]	0.0424	0.96
80777	2.2	exomewide_scan	not_conditioned	osteoporosis	Osteoporosis (OP)	pLoF	0.001	high_outlier	case	17650	LAMA3	ENSG00000053747	FALSE	FALSE	45	-0.156929	0.113274	-0.343248	0.0293901	-0.157 [-0.343, 0.0294]	0.083	0.96
80785	2.2	exomewide_scan	not_conditioned	osteoporosis	Osteoporosis (OP)	pLoF	0.001	high_outlier	case	17650	LAMB2	ENSG00000172037	FALSE	FALSE	30	-0.172159	0.139143	-0.401029	0.0567109	-0.172 [-0.401, 0.0567]	0.108	0.96
80791	2.2	exomewide_scan	not_conditioned	osteoporosis	Osteoporosis (OP)	pLoF	0.001	high_outlier	case	17650	LAMC1	ENSG00000135862	FALSE	FALSE	3	-0.74679	0.444358	-1.47769	-0.0158861	-0.747 [-1.48, -0.0159]	0.0464	0.96
80795	2.2	exomewide_scan	not_conditioned	osteoporosis	Osteoporosis (OP)	pLoF	0.001	high_outlier	case	17650	LAMC3	ENSG00000050555	FALSE	FALSE	39	-0.182206	0.121817	-0.382577	0.0181651	-0.182 [-0.383, 0.0182]	0.0674	0.96
80835	2.2	exomewide_scan	not_conditioned	osteoporosis	Osteoporosis (OP)	pLoF	0.001	high_outlier	case	17650	LARP7	ENSG00000174720	FALSE	FALSE	19	-0.314666	0.176379	-0.604784	-0.0245484	-0.315 [-0.605, -0.0245]	0.0372	0.96
80858	2.2	exomewide_scan	not_conditioned	osteoporosis	Osteoporosis (OP)	pLoF	0.001	high_outlier	case	17650	LBR	ENSG00000143815	FALSE	FALSE	2	-0.785923	0.544209	-1.68107	0.109221	-0.786 [-1.68, 0.109]	0.0743	0.96
80870	2.2	exomewide_scan	not_conditioned	osteoporosis	Osteoporosis (OP)	pLoF	0.001	high_outlier	case	17650	LCE1A	ENSG00000186844	FALSE	FALSE	1	-1.10275	0.769615	-2.36865	0.163154	-1.10 [-2.37, 0.163]	0.0759	0.96
80969	2.2	exomewide_scan	not_conditioned	osteoporosis	Osteoporosis (OP)	pLoF	0.001	high_outlier	case	17650	LEMD1	ENSG00000186007	FALSE	FALSE	16	-0.238754	0.192498	-0.555385	0.077877	-0.239 [-0.555, 0.0779]	0.107	0.96
80976	2.2	exomewide_scan	not_conditioned	osteoporosis	Osteoporosis (OP)	pLoF	0.001	high_outlier	case	17650	LENG1	ENSG00000105617	FALSE	FALSE	16	-0.274267	0.189708	-0.586309	0.0377749	-0.274 [-0.586, 0.0378]	0.0741	0.96
81007	2.2	exomewide_scan	not_conditioned	osteoporosis	Osteoporosis (OP)	pLoF	0.001	high_outlier	case	17649	LGALS14	ENSG00000006659	FALSE	FALSE	1	-1.05981	0.758523	-2.30747	0.187849	-1.06 [-2.31, 0.188]	0.0812	0.96
81022	2.2	exomewide_scan	not_conditioned	osteoporosis	Osteoporosis (OP)	pLoF	0.001	high_outlier	case	17650	LGALS9	ENSG00000168961	FALSE	FALSE	8	-0.432498	0.269964	-0.876549	0.0115533	-0.432 [-0.877, 0.0116]	0.0546	0.96
81063	2.2	exomewide_scan	not_conditioned	osteoporosis	Osteoporosis (OP)	pLoF	0.001	high_outlier	case	17650	LHX2	ENSG00000106689	FALSE	FALSE	1	-0.939836	0.759936	-2.18982	0.310147	-0.940 [-2.19, 0.310]	0.108	0.96
81092	2.2	exomewide_scan	not_conditioned	osteoporosis	Osteoporosis (OP)	pLoF	0.001	high_outlier	case	17650	LILRA5	ENSG00000187116	FALSE	FALSE	2	-0.70309	0.536384	-1.58536	0.179183	-0.703 [-1.59, 0.179]	0.095	0.96
81106	2.2	exomewide_scan	not_conditioned	osteoporosis	Osteoporosis (OP)	pLoF	0.001	low_outlier	ctrl	296143	LIMA1	ENSG00000050405	FALSE	FALSE	120	0.0549551	0.0466414	-0.0217632	0.131673	0.0550 [-0.0218, 0.132]	0.119	0.96
81121	2.2	exomewide_scan	not_conditioned	osteoporosis	Osteoporosis (OP)	pLoF	0.001	high_outlier	case	17650	LIMS1	ENSG00000169756	FALSE	FALSE	2	-0.873086	0.544032	-1.76794	0.021767	-0.873 [-1.77, 0.0218]	0.0543	0.96
81135	2.2	exomewide_scan	not_conditioned	osteoporosis	Osteoporosis (OP)	pLoF	0.001	high_outlier	case	17650	LIN7C	ENSG00000148943	FALSE	FALSE	2	-0.821289	0.549316	-1.72483	0.0822554	-0.821 [-1.72, 0.0823]	0.0674	0.96
81149	2.2	exomewide_scan	not_conditioned	osteoporosis	Osteoporosis (OP)	pLoF	0.001	low_outlier	ctrl	296143	LIPF	ENSG00000182333	FALSE	FALSE	264	0.0360568	0.0306131	-0.0142973	0.0864109	0.0361 [-0.0143, 0.0864]	0.119	0.96
81160	2.2	exomewide_scan	not_conditioned	osteoporosis	Osteoporosis (OP)	pLoF	0.001	high_outlier	case	17650	LIPK	ENSG00000204021	FALSE	FALSE	41	-0.191636	0.11904	-0.387439	0.00416738	-0.192 [-0.387, 4.17e-03]	0.0537	0.96
81278	2.2	exomewide_scan	not_conditioned	osteoporosis	Osteoporosis (OP)	pLoF	0.001	high_outlier	case	17650	LPCAT1	ENSG00000153395	FALSE	FALSE	2	-0.673286	0.540351	-1.56208	0.215512	-0.673 [-1.56, 0.216]	0.106	0.96
81291	2.2	exomewide_scan	not_conditioned	osteoporosis	Osteoporosis (OP)	pLoF	0.001	high_outlier	case	17650	LPIN3	ENSG00000132793	FALSE	FALSE	64	-0.116067	0.0952172	-0.272685	0.0405514	-0.116 [-0.273, 0.0406]	0.111	0.96
81332	2.2	exomewide_scan	not_conditioned	osteoporosis	Osteoporosis (OP)	pLoF	0.001	high_outlier	case	17650	LRIG2	ENSG00000198799	FALSE	FALSE	18	-0.240081	0.18148	-0.538589	0.058427	-0.240 [-0.539, 0.0584]	0.0929	0.96
81353	2.2	exomewide_scan	not_conditioned	osteoporosis	Osteoporosis (OP)	pLoF	0.001	high_outlier	case	17650	LRP2	ENSG00000081479	FALSE	FALSE	11	-0.369621	0.232012	-0.751247	0.0120048	-0.370 [-0.751, 0.0120]	0.0556	0.96
81381	2.2	exomewide_scan	not_conditioned	osteoporosis	Osteoporosis (OP)	pLoF	0.001	high_outlier	case	17650	LRRC15	ENSG00000172061	FALSE	FALSE	2	-0.704312	0.538474	-1.59002	0.181399	-0.704 [-1.59, 0.181]	0.0954	0.96
81397	2.2	exomewide_scan	not_conditioned	osteoporosis	Osteoporosis (OP)	pLoF	0.001	high_outlier	case	17650	LRRC25	ENSG00000175489	FALSE	FALSE	2	-0.875686	0.536366	-1.75793	0.00655756	-0.876 [-1.76, 6.56e-03]	0.0513	0.96
81399	2.2	exomewide_scan	not_conditioned	osteoporosis	Osteoporosis (OP)	pLoF	0.001	high_outlier	case	17650	LRRC26	ENSG00000184709	FALSE	FALSE	9	-0.437001	0.253399	-0.853805	-0.0201967	-0.437 [-0.854, -0.0202]	0.0423	0.96
81414	2.2	exomewide_scan	not_conditioned	osteoporosis	Osteoporosis (OP)	pLoF	0.001	high_outlier	case	17650	LRRC36	ENSG00000159708	FALSE	FALSE	13	-0.357691	0.21143	-0.705462	-0.0099196	-0.358 [-0.705, -9.92e-03]	0.0453	0.96
81457	2.2	exomewide_scan	not_conditioned	osteoporosis	Osteoporosis (OP)	pLoF	0.001	high_outlier	case	17650	LRRC56	ENSG00000161328	FALSE	FALSE	15	-0.322616	0.200664	-0.652679	0.00744691	-0.323 [-0.653, 7.45e-03]	0.0539	0.96
81461	2.2	exomewide_scan	not_conditioned	osteoporosis	Osteoporosis (OP)	pLoF	0.001	high_outlier	case	17650	LRRC59	ENSG00000108829	FALSE	FALSE	1	-1.34843	0.763433	-2.60417	-0.0926945	-1.35 [-2.60, -0.0927]	0.0387	0.96
81473	2.2	exomewide_scan	not_conditioned	osteoporosis	Osteoporosis (OP)	pLoF	0.001	high_outlier	case	17650	LRRC70	ENSG00000186105	FALSE	FALSE	15	-0.280139	0.197426	-0.604876	0.0445979	-0.280 [-0.605, 0.0446]	0.078	0.96
81481	2.2	exomewide_scan	not_conditioned	osteoporosis	Osteoporosis (OP)	pLoF	0.001	high_outlier	case	17650	LRRC74A	ENSG00000100565	FALSE	FALSE	22	-0.276307	0.162163	-0.543041	-0.0095726	-0.276 [-0.543, -9.57e-03]	0.0442	0.96
81489	2.2	exomewide_scan	not_conditioned	osteoporosis	Osteoporosis (OP)	pLoF	0.001	high_outlier	case	17650	LRRC8B	ENSG00000197147	FALSE	FALSE	1	-1.1798	0.769615	-2.4457	0.086104	-1.18 [-2.45, 0.0861]	0.0626	0.96
81491	2.2	exomewide_scan	not_conditioned	osteoporosis	Osteoporosis (OP)	pLoF	0.001	high_outlier	case	17650	LRRC8C	ENSG00000171488	FALSE	FALSE	6	-0.453781	0.314267	-0.970704	0.0631422	-0.454 [-0.971, 0.0631]	0.0744	0.96
81534	2.2	exomewide_scan	not_conditioned	osteoporosis	Osteoporosis (OP)	pLoF	0.001	high_outlier	case	17650	LRWD1	ENSG00000161036	FALSE	FALSE	27	-0.193977	0.149604	-0.440054	0.0520997	-0.194 [-0.440, 0.0521]	0.0974	0.96
81543	2.2	exomewide_scan	not_conditioned	osteoporosis	Osteoporosis (OP)	pLoF	0.001	high_outlier	case	17650	LSM11	ENSG00000155858	FALSE	FALSE	2	-0.716765	0.540609	-1.60599	0.172458	-0.717 [-1.61, 0.172]	0.0924	0.96
81549	2.2	exomewide_scan	not_conditioned	osteoporosis	Osteoporosis (OP)	pLoF	0.001	high_outlier	case	17650	LSM3	ENSG00000170860	FALSE	FALSE	7	-0.518057	0.287855	-0.991536	-0.0445777	-0.518 [-0.992, -0.0446]	0.036	0.96
81582	2.2	exomewide_scan	not_conditioned	osteoporosis	Osteoporosis (OP)	pLoF	0.001	high_outlier	case	17650	LTBP2	ENSG00000119681	FALSE	FALSE	12	-0.274184	0.219527	-0.635274	0.0869058	-0.274 [-0.635, 0.0869]	0.106	0.96
81596	2.2	exomewide_scan	not_conditioned	osteoporosis	Osteoporosis (OP)	pLoF	0.001	high_outlier	case	17650	LTN1	ENSG00000198862	FALSE	FALSE	11	-0.322314	0.229595	-0.699964	0.0553362	-0.322 [-0.700, 0.0553]	0.0802	0.96
81617	2.2	exomewide_scan	not_conditioned	osteoporosis	Osteoporosis (OP)	pLoF	0.001	high_outlier	case	17650	LVRN	ENSG00000172901	FALSE	FALSE	49	-0.162759	0.109312	-0.342561	0.0170432	-0.163 [-0.343, 0.0170]	0.0683	0.96
81630	2.2	exomewide_scan	not_conditioned	osteoporosis	Osteoporosis (OP)	pLoF	0.001	high_outlier	case	17650	LY6G6D	ENSG00000244355	FALSE	FALSE	1	-1.02708	0.792783	-2.33109	0.276932	-1.03 [-2.33, 0.277]	0.0976	0.96
81679	2.2	exomewide_scan	not_conditioned	osteoporosis	Osteoporosis (OP)	pLoF	0.001	high_outlier	case	17650	LYPLAL1	ENSG00000143353	FALSE	FALSE	7	-0.437781	0.290928	-0.916315	0.040753	-0.438 [-0.916, 0.0408]	0.0662	0.96
81701	2.2	exomewide_scan	not_conditioned	osteoporosis	Osteoporosis (OP)	pLoF	0.001	low_outlier	ctrl	296143	LYZ	ENSG00000090382	FALSE	FALSE	65	0.0745129	0.0633674	-0.0297172	0.178743	0.0745 [-0.0297, 0.179]	0.12	0.96
81702	2.2	exomewide_scan	not_conditioned	osteoporosis	Osteoporosis (OP)	pLoF	0.001	high_outlier	case	17650	LYZ	ENSG00000090382	FALSE	FALSE	2	-0.91349	0.542842	-1.80639	-0.0205944	-0.913 [-1.81, -0.0206]	0.0462	0.96
81704	2.2	exomewide_scan	not_conditioned	osteoporosis	Osteoporosis (OP)	pLoF	0.001	high_outlier	case	17650	LYZL1	ENSG00000120563	FALSE	FALSE	9	-0.305317	0.229593	-0.682964	0.0723299	-0.305 [-0.683, 0.0723]	0.0918	0.96
81722	2.2	exomewide_scan	not_conditioned	osteoporosis	Osteoporosis (OP)	pLoF	0.001	high_outlier	case	17650	LZTS3	ENSG00000088899	FALSE	FALSE	1	-1.24338	0.760411	-2.49414	0.00738479	-1.24 [-2.49, 7.38e-03]	0.051	0.96
81724	2.2	exomewide_scan	not_conditioned	osteoporosis	Osteoporosis (OP)	pLoF	0.001	high_outlier	case	17650	M1AP	ENSG00000159374	FALSE	FALSE	7	-0.4583	0.290817	-0.936651	0.0200514	-0.458 [-0.937, 0.0201]	0.0575	0.96
81759	2.2	exomewide_scan	not_conditioned	osteoporosis	Osteoporosis (OP)	pLoF	0.001	high_outlier	case	17650	MAEA	ENSG00000090316	FALSE	FALSE	1	-1.1341	0.76837	-2.39796	0.129756	-1.13 [-2.40, 0.130]	0.07	0.96
81778	2.2	exomewide_scan	not_conditioned	osteoporosis	Osteoporosis (OP)	pLoF	0.001	high_outlier	case	17582	MAGOHB	ENSG00000111196	FALSE	FALSE	1	-1.35134	0.767683	-2.61407	-0.0886138	-1.35 [-2.61, -0.0886]	0.0392	0.96
81798	2.2	exomewide_scan	not_conditioned	osteoporosis	Osteoporosis (OP)	pLoF	0.001	high_outlier	case	17650	MAMDC2	ENSG00000165072	FALSE	FALSE	14	-0.276905	0.203185	-0.611115	0.0573046	-0.277 [-0.611, 0.0573]	0.0865	0.96
81900	2.2	exomewide_scan	not_conditioned	osteoporosis	Osteoporosis (OP)	pLoF	0.001	high_outlier	case	17650	MAP4	ENSG00000047849	FALSE	FALSE	29	-0.226572	0.141504	-0.459325	0.00618137	-0.227 [-0.459, 6.18e-03]	0.0547	0.96
81920	2.2	exomewide_scan	not_conditioned	osteoporosis	Osteoporosis (OP)	pLoF	0.001	high_outlier	case	17650	MAP9	ENSG00000164114	FALSE	FALSE	10	-0.321007	0.243046	-0.720782	0.0787681	-0.321 [-0.721, 0.0788]	0.0933	0.96
82052	2.2	exomewide_scan	not_conditioned	osteoporosis	Osteoporosis (OP)	pLoF	0.001	high_outlier	case	17650	MAZ	ENSG00000103495	FALSE	FALSE	2	-0.672581	0.538936	-1.55905	0.21389	-0.673 [-1.56, 0.214]	0.106	0.96
82093	2.2	exomewide_scan	not_conditioned	osteoporosis	Osteoporosis (OP)	pLoF	0.001	high_outlier	case	17650	MC2R	ENSG00000185231	FALSE	FALSE	3	-0.561181	0.438207	-1.28197	0.159605	-0.561 [-1.28, 0.160]	0.1	0.96
82135	2.2	exomewide_scan	not_conditioned	osteoporosis	Osteoporosis (OP)	pLoF	0.001	high_outlier	case	17650	MCM3AP	ENSG00000160294	FALSE	FALSE	26	-0.211685	0.149401	-0.457428	0.0340578	-0.212 [-0.457, 0.0341]	0.0783	0.96
82139	2.2	exomewide_scan	not_conditioned	osteoporosis	Osteoporosis (OP)	pLoF	0.001	high_outlier	case	17650	MCM5	ENSG00000100297	FALSE	FALSE	5	-0.592573	0.339655	-1.15126	-0.0338902	-0.593 [-1.15, -0.0339]	0.0405	0.96
82143	2.2	exomewide_scan	not_conditioned	osteoporosis	Osteoporosis (OP)	pLoF	0.001	high_outlier	case	17650	MCM7	ENSG00000166508	FALSE	FALSE	14	-0.273477	0.207685	-0.615088	0.0681344	-0.273 [-0.615, 0.0681]	0.094	0.96
82149	2.2	exomewide_scan	not_conditioned	osteoporosis	Osteoporosis (OP)	pLoF	0.001	high_outlier	case	17650	MCMBP	ENSG00000197771	FALSE	FALSE	1	-0.93031	0.761501	-2.18287	0.322248	-0.930 [-2.18, 0.322]	0.111	0.96
82168	2.2	exomewide_scan	not_conditioned	osteoporosis	Osteoporosis (OP)	pLoF	0.001	high_outlier	case	17650	MCTP2	ENSG00000140563	FALSE	FALSE	48	-0.1839	0.110036	-0.364893	-0.00290689	-0.184 [-0.365, -2.91e-03]	0.0473	0.96
82181	2.2	exomewide_scan	not_conditioned	osteoporosis	Osteoporosis (OP)	pLoF	0.001	high_outlier	case	17650	MDFIC	ENSG00000135272	FALSE	FALSE	8	-0.35222	0.274684	-0.804035	0.099595	-0.352 [-0.804, 0.0996]	0.0999	0.96
82185	2.2	exomewide_scan	not_conditioned	osteoporosis	Osteoporosis (OP)	pLoF	0.001	high_outlier	case	17650	MDGA2	ENSG00000139915	FALSE	FALSE	1	-1.07297	0.760167	-2.32333	0.177393	-1.07 [-2.32, 0.177]	0.0791	0.96
82201	2.2	exomewide_scan	not_conditioned	osteoporosis	Osteoporosis (OP)	pLoF	0.001	high_outlier	case	17650	MDP1	ENSG00000213920	FALSE	FALSE	4	-0.586104	0.380116	-1.21134	0.0391312	-0.586 [-1.21, 0.0391]	0.0615	0.96
82327	2.2	exomewide_scan	not_conditioned	osteoporosis	Osteoporosis (OP)	pLoF	0.001	high_outlier	case	17650	MESP2	ENSG00000188095	FALSE	FALSE	7	-0.402714	0.287808	-0.876116	0.070688	-0.403 [-0.876, 0.0707]	0.0809	0.96
82335	2.2	exomewide_scan	not_conditioned	osteoporosis	Osteoporosis (OP)	pLoF	0.001	high_outlier	case	17650	METAP1D	ENSG00000172878	FALSE	FALSE	4	-0.545662	0.38475	-1.17852	0.0871954	-0.546 [-1.18, 0.0872]	0.0781	0.96
82352	2.2	exomewide_scan	not_conditioned	osteoporosis	Osteoporosis (OP)	pLoF	0.001	high_outlier	case	17650	METTL17	ENSG00000165792	FALSE	FALSE	9	-0.326174	0.253477	-0.743107	0.0907586	-0.326 [-0.743, 0.0908]	0.0991	0.96
82414	2.2	exomewide_scan	not_conditioned	osteoporosis	Osteoporosis (OP)	pLoF	0.001	high_outlier	case	17650	MFHAS1	ENSG00000147324	FALSE	FALSE	6	-0.553469	0.311449	-1.06576	-0.041181	-0.553 [-1.07, -0.0412]	0.0378	0.96
82444	2.2	exomewide_scan	not_conditioned	osteoporosis	Osteoporosis (OP)	pLoF	0.001	high_outlier	case	17650	MFSD4A	ENSG00000174514	FALSE	FALSE	2	-0.696109	0.544242	-1.59131	0.199089	-0.696 [-1.59, 0.199]	0.1	0.96
82447	2.2	exomewide_scan	not_conditioned	osteoporosis	Osteoporosis (OP)	pLoF	0.001	high_outlier	case	17650	MFSD5	ENSG00000182544	FALSE	FALSE	3	-0.706174	0.443226	-1.43522	0.0228679	-0.706 [-1.44, 0.0229]	0.0556	0.96
82453	2.2	exomewide_scan	not_conditioned	osteoporosis	Osteoporosis (OP)	pLoF	0.001	high_outlier	case	17650	MFSD8	ENSG00000164073	FALSE	FALSE	6	-0.437018	0.31374	-0.953074	0.0790384	-0.437 [-0.953, 0.0790]	0.0818	0.96
82473	2.2	exomewide_scan	not_conditioned	osteoporosis	Osteoporosis (OP)	pLoF	0.001	high_outlier	case	17641	MGAT4C	ENSG00000182050	FALSE	FALSE	2	-0.851732	0.54288	-1.74469	0.0412261	-0.852 [-1.74, 0.0412]	0.0583	0.96
82538	2.2	exomewide_scan	not_conditioned	osteoporosis	Osteoporosis (OP)	pLoF	0.001	high_outlier	case	17650	MIER3	ENSG00000155545	FALSE	FALSE	2	-0.768014	0.540351	-1.65681	0.120784	-0.768 [-1.66, 0.121]	0.0776	0.96
82590	2.2	exomewide_scan	not_conditioned	osteoporosis	Osteoporosis (OP)	pLoF	0.001	high_outlier	case	17650	MIX23	ENSG00000160124	FALSE	FALSE	6	-0.472407	0.310898	-0.983789	0.0389747	-0.472 [-0.984, 0.0390]	0.0643	0.96
82645	2.2	exomewide_scan	not_conditioned	osteoporosis	Osteoporosis (OP)	pLoF	0.001	high_outlier	case	17650	MLXIP	ENSG00000175727	FALSE	FALSE	4	-0.541646	0.383861	-1.17304	0.0897492	-0.542 [-1.17, 0.0897]	0.0791	0.96
82684	2.2	exomewide_scan	not_conditioned	osteoporosis	Osteoporosis (OP)	pLoF	0.001	high_outlier	case	17650	MMP19	ENSG00000123342	FALSE	FALSE	8	-0.424938	0.271467	-0.871461	0.0215855	-0.425 [-0.871, 0.0216]	0.0588	0.96
82688	2.2	exomewide_scan	not_conditioned	osteoporosis	Osteoporosis (OP)	pLoF	0.001	high_outlier	case	17650	MMP20	ENSG00000137674	FALSE	FALSE	5	-0.495681	0.347457	-1.0672	0.0758349	-0.496 [-1.07, 0.0758]	0.0768	0.96
82781	2.2	exomewide_scan	not_conditioned	osteoporosis	Osteoporosis (OP)	pLoF	0.001	high_outlier	case	17650	MORN1	ENSG00000116151	FALSE	FALSE	6	-0.399387	0.314231	-0.916251	0.117477	-0.399 [-0.916, 0.117]	0.102	0.96
82802	2.2	exomewide_scan	not_conditioned	osteoporosis	Osteoporosis (OP)	pLoF	0.001	high_outlier	case	17556	MPC2	ENSG00000143158	FALSE	FALSE	1	-1.23801	0.769615	-2.50391	0.027894	-1.24 [-2.50, 0.0279]	0.0539	0.96
82809	2.2	exomewide_scan	not_conditioned	osteoporosis	Osteoporosis (OP)	pLoF	0.001	high_outlier	case	17650	MPG	ENSG00000103152	FALSE	FALSE	30	-0.172923	0.139255	-0.401977	0.0561311	-0.173 [-0.402, 0.0561]	0.107	0.96
82827	2.2	exomewide_scan	not_conditioned	osteoporosis	Osteoporosis (OP)	pLoF	0.001	high_outlier	case	17650	MPND	ENSG00000008382	FALSE	FALSE	8	-0.337967	0.26824	-0.779183	0.103249	-0.338 [-0.779, 0.103]	0.104	0.96
82835	2.2	exomewide_scan	not_conditioned	osteoporosis	Osteoporosis (OP)	pLoF	0.001	high_outlier	case	17650	MPP4	ENSG00000082126	FALSE	FALSE	17	-0.262281	0.186669	-0.569324	0.0447622	-0.262 [-0.569, 0.0448]	0.08	0.96
82930	2.2	exomewide_scan	not_conditioned	osteoporosis	Osteoporosis (OP)	pLoF	0.001	high_outlier	case	17650	MRPL18	ENSG00000112110	FALSE	FALSE	4	-0.581824	0.396337	-1.23374	0.0700924	-0.582 [-1.23, 0.0701]	0.0711	0.96
82944	2.2	exomewide_scan	not_conditioned	osteoporosis	Osteoporosis (OP)	pLoF	0.001	high_outlier	case	17650	MRPL24	ENSG00000143314	FALSE	FALSE	6	-0.387024	0.314238	-0.9039	0.129852	-0.387 [-0.904, 0.130]	0.109	0.96
82952	2.2	exomewide_scan	not_conditioned	osteoporosis	Osteoporosis (OP)	pLoF	0.001	high_outlier	case	17650	MRPL32	ENSG00000106591	FALSE	FALSE	10	-0.375845	0.245706	-0.779995	0.0283054	-0.376 [-0.780, 0.0283]	0.0631	0.96
82954	2.2	exomewide_scan	not_conditioned	osteoporosis	Osteoporosis (OP)	pLoF	0.001	high_outlier	case	17650	MRPL33	ENSG00000243147	FALSE	FALSE	3	-0.588085	0.444186	-1.31871	0.142536	-0.588 [-1.32, 0.143]	0.0928	0.96
82970	2.2	exomewide_scan	not_conditioned	osteoporosis	Osteoporosis (OP)	pLoF	0.001	high_outlier	case	17650	MRPL40	ENSG00000185608	FALSE	FALSE	4	-0.637357	0.379736	-1.26197	-0.0127469	-0.637 [-1.26, -0.0127]	0.0466	0.96
83012	2.2	exomewide_scan	not_conditioned	osteoporosis	Osteoporosis (OP)	pLoF	0.001	high_outlier	case	17650	MRPS15	ENSG00000116898	FALSE	FALSE	39	-0.160302	0.12337	-0.363228	0.0426236	-0.160 [-0.363, 0.0426]	0.0969	0.96
83027	2.2	exomewide_scan	not_conditioned	osteoporosis	Osteoporosis (OP)	pLoF	0.001	high_outlier	case	17650	MRPS22	ENSG00000175110	FALSE	FALSE	19	-0.271136	0.174771	-0.558609	0.0163367	-0.271 [-0.559, 0.0163]	0.0604	0.96
83049	2.2	exomewide_scan	not_conditioned	osteoporosis	Osteoporosis (OP)	pLoF	0.001	high_outlier	case	17650	MRPS35	ENSG00000061794	FALSE	FALSE	5	-0.561936	0.343383	-1.12675	0.00287877	-0.562 [-1.13, 2.88e-03]	0.0509	0.96
83058	2.2	exomewide_scan	not_conditioned	osteoporosis	Osteoporosis (OP)	pLoF	0.001	high_outlier	case	17650	MRPS9	ENSG00000135972	FALSE	FALSE	6	-0.487085	0.31411	-1.00375	0.02958	-0.487 [-1.00, 0.0296]	0.0605	0.96
83115	2.2	exomewide_scan	not_conditioned	osteoporosis	Osteoporosis (OP)	pLoF	0.001	high_outlier	case	17650	MSH3	ENSG00000113318	FALSE	FALSE	36	-0.154874	0.127484	-0.364567	0.0548185	-0.155 [-0.365, 0.0548]	0.112	0.96
83171	2.2	exomewide_scan	not_conditioned	osteoporosis	Osteoporosis (OP)	pLoF	0.001	high_outlier	case	17650	MT1X	ENSG00000187193	FALSE	FALSE	17	-0.297872	0.184912	-0.602025	0.00628117	-0.298 [-0.602, 6.28e-03]	0.0536	0.96
83185	2.2	exomewide_scan	not_conditioned	osteoporosis	Osteoporosis (OP)	pLoF	0.001	high_outlier	case	17650	MTARC1	ENSG00000186205	FALSE	FALSE	4	-0.502808	0.384827	-1.13579	0.130176	-0.503 [-1.14, 0.130]	0.0957	0.96
83212	2.2	exomewide_scan	not_conditioned	osteoporosis	Osteoporosis (OP)	pLoF	0.001	high_outlier	case	17650	MTFP1	ENSG00000242114	FALSE	FALSE	2	-0.675915	0.536975	-1.55916	0.20733	-0.676 [-1.56, 0.207]	0.104	0.96
83216	2.2	exomewide_scan	not_conditioned	osteoporosis	Osteoporosis (OP)	pLoF	0.001	high_outlier	case	17650	MTFR1L	ENSG00000117640	FALSE	FALSE	1	-1.27624	0.769589	-2.5421	-0.0103787	-1.28 [-2.54, -0.0104]	0.0486	0.96
83226	2.2	exomewide_scan	not_conditioned	osteoporosis	Osteoporosis (OP)	pLoF	0.001	high_outlier	case	17650	MTHFD1L	ENSG00000120254	FALSE	FALSE	16	-0.291285	0.198244	-0.617367	0.0347974	-0.291 [-0.617, 0.0348]	0.0709	0.96
83350	2.2	exomewide_scan	not_conditioned	osteoporosis	Osteoporosis (OP)	pLoF	0.001	high_outlier	case	17650	MVD	ENSG00000167508	FALSE	FALSE	9	-0.401006	0.254105	-0.818972	0.0169595	-0.401 [-0.819, 0.0170]	0.0573	0.96
83424	2.2	exomewide_scan	not_conditioned	osteoporosis	Osteoporosis (OP)	pLoF	0.001	high_outlier	case	17650	MYH15	ENSG00000144821	FALSE	FALSE	41	-0.171873	0.11905	-0.367693	0.0239468	-0.172 [-0.368, 0.0239]	0.0744	0.96
83444	2.2	exomewide_scan	not_conditioned	osteoporosis	Osteoporosis (OP)	pLoF	0.001	high_outlier	case	17650	MYL10	ENSG00000106436	FALSE	FALSE	2	-0.76906	0.549277	-1.67254	0.13442	-0.769 [-1.67, 0.134]	0.0807	0.96
83446	2.2	exomewide_scan	not_conditioned	osteoporosis	Osteoporosis (OP)	pLoF	0.001	high_outlier	case	17650	MYL11	ENSG00000180209	FALSE	FALSE	2	-0.774452	0.538877	-1.66083	0.111922	-0.774 [-1.66, 0.112]	0.0753	0.96
83457	2.2	exomewide_scan	not_conditioned	osteoporosis	Osteoporosis (OP)	pLoF	0.001	high_outlier	case	17650	MYL5	ENSG00000215375	FALSE	FALSE	12	-0.337336	0.221885	-0.702304	0.0276323	-0.337 [-0.702, 0.0276]	0.0642	0.96
83483	2.2	exomewide_scan	not_conditioned	osteoporosis	Osteoporosis (OP)	pLoF	0.001	high_outlier	case	17650	MYO15A	ENSG00000091536	FALSE	FALSE	77	-0.150459	0.0871867	-0.293868	-0.00704964	-0.150 [-0.294, -7.05e-03]	0.0422	0.96
83491	2.2	exomewide_scan	not_conditioned	osteoporosis	Osteoporosis (OP)	pLoF	0.001	high_outlier	case	17650	MYO19	ENSG00000278259	FALSE	FALSE	75	-0.109013	0.08834	-0.254319	0.0362934	-0.109 [-0.254, 0.0363]	0.109	0.96
83501	2.2	exomewide_scan	not_conditioned	osteoporosis	Osteoporosis (OP)	pLoF	0.001	high_outlier	case	17650	MYO1E	ENSG00000157483	FALSE	FALSE	6	-0.3908	0.31086	-0.902119	0.120519	-0.391 [-0.902, 0.121]	0.104	0.96
83521	2.2	exomewide_scan	not_conditioned	osteoporosis	Osteoporosis (OP)	pLoF	0.001	high_outlier	case	17650	MYO7A	ENSG00000137474	FALSE	FALSE	48	-0.180924	0.112279	-0.365607	0.00375852	-0.181 [-0.366, 3.76e-03]	0.0535	0.96
83541	2.2	exomewide_scan	not_conditioned	osteoporosis	Osteoporosis (OP)	pLoF	0.001	high_outlier	case	17650	MYOM2	ENSG00000036448	FALSE	FALSE	78	-0.110646	0.0865559	-0.253018	0.0317258	-0.111 [-0.253, 0.0317]	0.101	0.96
83543	2.2	exomewide_scan	not_conditioned	osteoporosis	Osteoporosis (OP)	pLoF	0.001	high_outlier	case	17650	MYOM3	ENSG00000142661	FALSE	FALSE	47	-0.201155	0.112411	-0.386055	-0.0162554	-0.201 [-0.386, -0.0163]	0.0368	0.96
83561	2.2	exomewide_scan	not_conditioned	osteoporosis	Osteoporosis (OP)	pLoF	0.001	high_outlier	case	17650	MYRFL	ENSG00000166268	FALSE	FALSE	16	-0.251651	0.191993	-0.567451	0.0641494	-0.252 [-0.567, 0.0641]	0.095	0.96
83579	2.2	exomewide_scan	not_conditioned	osteoporosis	Osteoporosis (OP)	pLoF	0.001	high_outlier	case	17650	MZT2B	ENSG00000152082	FALSE	FALSE	2	-0.85927	0.543981	-1.75404	0.0354991	-0.859 [-1.75, 0.0355]	0.0571	0.96
83591	2.2	exomewide_scan	not_conditioned	osteoporosis	Osteoporosis (OP)	pLoF	0.001	high_outlier	case	17650	N6AMT1	ENSG00000156239	FALSE	FALSE	11	-0.315136	0.229585	-0.69277	0.0624977	-0.315 [-0.693, 0.0625]	0.0849	0.96
83607	2.2	exomewide_scan	not_conditioned	osteoporosis	Osteoporosis (OP)	pLoF	0.001	high_outlier	case	17650	NAA38	ENSG00000183011	FALSE	FALSE	2	-0.703387	0.539837	-1.59134	0.184566	-0.703 [-1.59, 0.185]	0.0963	0.96
83628	2.2	exomewide_scan	not_conditioned	osteoporosis	Osteoporosis (OP)	pLoF	0.001	high_outlier	case	17650	NABP2	ENSG00000139579	FALSE	FALSE	2	-0.823183	0.542875	-1.71613	0.0697669	-0.823 [-1.72, 0.0698]	0.0647	0.96
83653	2.2	exomewide_scan	not_conditioned	osteoporosis	Osteoporosis (OP)	pLoF	0.001	high_outlier	case	17650	NAGPA	ENSG00000103174	FALSE	FALSE	10	-0.299777	0.241063	-0.69629	0.0967363	-0.300 [-0.696, 0.0967]	0.107	0.96
83682	2.2	exomewide_scan	not_conditioned	osteoporosis	Osteoporosis (OP)	pLoF	0.001	high_outlier	case	17650	NAPA	ENSG00000105402	FALSE	FALSE	4	-0.555092	0.379305	-1.17899	0.0688092	-0.555 [-1.18, 0.0688]	0.0717	0.96
83741	2.2	exomewide_scan	not_conditioned	osteoporosis	Osteoporosis (OP)	pLoF	0.001	high_outlier	case	17650	NBPF11	ENSG00000263956	FALSE	FALSE	38	-0.209828	0.124976	-0.415395	-0.00426077	-0.210 [-0.415, -4.26e-03]	0.0466	0.96
83767	2.2	exomewide_scan	not_conditioned	osteoporosis	Osteoporosis (OP)	pLoF	0.001	high_outlier	case	17650	NBR1	ENSG00000188554	FALSE	FALSE	4	-0.569851	0.381736	-1.19775	0.0580488	-0.570 [-1.20, 0.0580]	0.0677	0.96
83784	2.2	exomewide_scan	not_conditioned	osteoporosis	Osteoporosis (OP)	pLoF	0.001	high_outlier	case	17650	NCAPH	ENSG00000121152	FALSE	FALSE	3	-0.562149	0.444189	-1.29277	0.168477	-0.562 [-1.29, 0.168]	0.103	0.96
83816	2.2	exomewide_scan	not_conditioned	osteoporosis	Osteoporosis (OP)	pLoF	0.001	high_outlier	case	17650	NCKIPSD	ENSG00000213672	FALSE	FALSE	3	-0.733142	0.439633	-1.45627	-0.0100101	-0.733 [-1.46, -0.0100]	0.0477	0.96
83841	2.2	exomewide_scan	not_conditioned	osteoporosis	Osteoporosis (OP)	pLoF	0.001	high_outlier	case	17650	NCR2	ENSG00000096264	FALSE	FALSE	6	-0.435507	0.323637	-0.967842	0.0968285	-0.436 [-0.968, 0.0968]	0.0892	0.96
83852	2.2	exomewide_scan	not_conditioned	osteoporosis	Osteoporosis (OP)	pLoF	0.001	high_outlier	case	17650	NDC80	ENSG00000080986	FALSE	FALSE	10	-0.321616	0.240065	-0.716488	0.0732558	-0.322 [-0.716, 0.0733]	0.0902	0.96
83871	2.2	exomewide_scan	not_conditioned	osteoporosis	Osteoporosis (OP)	pLoF	0.001	high_outlier	case	17650	NDRG3	ENSG00000101079	FALSE	FALSE	4	-0.470884	0.380296	-1.09642	0.154647	-0.471 [-1.10, 0.155]	0.108	0.96
83888	2.2	exomewide_scan	not_conditioned	osteoporosis	Osteoporosis (OP)	pLoF	0.001	high_outlier	case	17650	NDUFA13	ENSG00000186010	FALSE	FALSE	9	-0.329596	0.252903	-0.745584	0.0863924	-0.330 [-0.746, 0.0864]	0.0962	0.96
83903	2.2	exomewide_scan	not_conditioned	osteoporosis	Osteoporosis (OP)	pLoF	0.001	high_outlier	case	17650	NDUFA8	ENSG00000119421	FALSE	FALSE	19	-0.225118	0.174462	-0.512082	0.0618465	-0.225 [-0.512, 0.0618]	0.0985	0.96
83908	2.2	exomewide_scan	not_conditioned	osteoporosis	Osteoporosis (OP)	pLoF	0.001	high_outlier	case	17633	NDUFAF1	ENSG00000137806	FALSE	FALSE	3	-0.666086	0.439591	-1.38915	0.0569769	-0.666 [-1.39, 0.0570]	0.0649	0.96
83953	2.2	exomewide_scan	not_conditioned	osteoporosis	Osteoporosis (OP)	pLoF	0.001	high_outlier	case	17650	NDUFS4	ENSG00000164258	FALSE	FALSE	2	-0.807195	0.540351	-1.69599	0.0816033	-0.807 [-1.70, 0.0816]	0.0676	0.96
83982	2.2	exomewide_scan	not_conditioned	osteoporosis	Osteoporosis (OP)	pLoF	0.001	high_outlier	case	17650	NECTIN1	ENSG00000110400	FALSE	FALSE	1	-1.16351	0.776837	-2.44129	0.114273	-1.16 [-2.44, 0.114]	0.0671	0.96
84008	2.2	exomewide_scan	not_conditioned	osteoporosis	Osteoporosis (OP)	pLoF	0.001	high_outlier	case	17650	NEIL3	ENSG00000109674	FALSE	FALSE	3	-0.702292	0.443664	-1.43205	0.0274703	-0.702 [-1.43, 0.0275]	0.0567	0.96
84029	2.2	exomewide_scan	not_conditioned	osteoporosis	Osteoporosis (OP)	pLoF	0.001	low_outlier	ctrl	296143	NELFA	ENSG00000185049	FALSE	FALSE	67	0.0741243	0.062951	-0.0294209	0.177669	0.0741 [-0.0294, 0.178]	0.119	0.96
84038	2.2	exomewide_scan	not_conditioned	osteoporosis	Osteoporosis (OP)	pLoF	0.001	high_outlier	case	17650	NELL1	ENSG00000165973	FALSE	FALSE	3	-0.636934	0.448555	-1.37474	0.100873	-0.637 [-1.37, 0.101]	0.0778	0.96
84086	2.2	exomewide_scan	not_conditioned	osteoporosis	Osteoporosis (OP)	pLoF	0.001	high_outlier	case	17650	NEUROG2	ENSG00000178403	FALSE	FALSE	1	-1.17797	0.768397	-2.44187	0.0859306	-1.18 [-2.44, 0.0859]	0.0626	0.96
84145	2.2	exomewide_scan	not_conditioned	osteoporosis	Osteoporosis (OP)	pLoF	0.001	high_outlier	case	17650	NFXL1	ENSG00000170448	FALSE	FALSE	12	-0.278656	0.221877	-0.643611	0.0862992	-0.279 [-0.644, 0.0863]	0.105	0.96
84152	2.2	exomewide_scan	not_conditioned	osteoporosis	Osteoporosis (OP)	pLoF	0.001	high_outlier	case	17650	NGB	ENSG00000165553	FALSE	FALSE	3	-0.553886	0.43892	-1.27585	0.168073	-0.554 [-1.28, 0.168]	0.103	0.96
84212	2.2	exomewide_scan	not_conditioned	osteoporosis	Osteoporosis (OP)	pLoF	0.001	high_outlier	case	17650	NIPAL3	ENSG00000001461	FALSE	FALSE	4	-0.488328	0.384827	-1.12131	0.144656	-0.488 [-1.12, 0.145]	0.102	0.96
84317	2.2	exomewide_scan	not_conditioned	osteoporosis	Osteoporosis (OP)	pLoF	0.001	high_outlier	case	17650	NLRX1	ENSG00000160703	FALSE	FALSE	31	-0.178422	0.139642	-0.408113	0.0512687	-0.178 [-0.408, 0.0513]	0.101	0.96
84344	2.2	exomewide_scan	not_conditioned	osteoporosis	Osteoporosis (OP)	pLoF	0.001	high_outlier	case	17650	NMNAT1	ENSG00000173614	FALSE	FALSE	8	-0.4085	0.272188	-0.856209	0.0392094	-0.408 [-0.856, 0.0392]	0.0667	0.96
84355	2.2	exomewide_scan	not_conditioned	osteoporosis	Osteoporosis (OP)	pLoF	0.001	high_outlier	case	17650	NMS	ENSG00000204640	FALSE	FALSE	7	-0.484146	0.290816	-0.962496	-0.00579625	-0.484 [-0.962, -5.80e-03]	0.048	0.96
84367	2.2	exomewide_scan	not_conditioned	osteoporosis	Osteoporosis (OP)	pLoF	0.001	high_outlier	case	17650	NNAT	ENSG00000053438	FALSE	FALSE	1	-0.986497	0.760411	-2.23726	0.264268	-0.986 [-2.24, 0.264]	0.0973	0.96
84371	2.2	exomewide_scan	not_conditioned	osteoporosis	Osteoporosis (OP)	pLoF	0.001	high_outlier	case	17650	NNT	ENSG00000112992	FALSE	FALSE	8	-0.446912	0.270221	-0.891386	-0.00243801	-0.447 [-0.891, -2.44e-03]	0.0491	0.96
84394	2.2	exomewide_scan	not_conditioned	osteoporosis	Osteoporosis (OP)	pLoF	0.001	high_outlier	case	17650	NOL10	ENSG00000115761	FALSE	FALSE	3	-0.620871	0.444186	-1.35149	0.10975	-0.621 [-1.35, 0.110]	0.0811	0.96
84453	2.2	exomewide_scan	not_conditioned	osteoporosis	Osteoporosis (OP)	pLoF	0.001	high_outlier	case	17649	NOTCH1	ENSG00000148400	FALSE	FALSE	1	-0.958168	0.759936	-2.20815	0.291815	-0.958 [-2.21, 0.292]	0.104	0.96
84464	2.2	exomewide_scan	not_conditioned	osteoporosis	Osteoporosis (OP)	pLoF	0.001	high_outlier	case	17650	NOTCH3	ENSG00000074181	FALSE	FALSE	4	-0.519917	0.379296	-1.1438	0.103969	-0.520 [-1.14, 0.104]	0.0852	0.96
84480	2.2	exomewide_scan	not_conditioned	osteoporosis	Osteoporosis (OP)	pLoF	0.001	high_outlier	case	17650	NOXA1	ENSG00000188747	FALSE	FALSE	47	-0.174362	0.111008	-0.356954	0.00822991	-0.174 [-0.357, 8.23e-03]	0.0581	0.96
84503	2.2	exomewide_scan	not_conditioned	osteoporosis	Osteoporosis (OP)	pLoF	0.001	high_outlier	case	17650	NPC1L1	ENSG00000015520	FALSE	FALSE	31	-0.183119	0.139631	-0.412792	0.0465536	-0.183 [-0.413, 0.0466]	0.0949	0.96
84540	2.2	exomewide_scan	not_conditioned	osteoporosis	Osteoporosis (OP)	pLoF	0.001	high_outlier	case	17649	NPIPB11	ENSG00000254206	FALSE	FALSE	6	-0.379559	0.31116	-0.891372	0.132254	-0.380 [-0.891, 0.132]	0.111	0.96
84567	2.2	exomewide_scan	not_conditioned	osteoporosis	Osteoporosis (OP)	pLoF	0.001	high_outlier	case	17650	NPNT	ENSG00000168743	FALSE	FALSE	8	-0.330793	0.271719	-0.777731	0.116145	-0.331 [-0.778, 0.116]	0.112	0.96
84569	2.2	exomewide_scan	not_conditioned	osteoporosis	Osteoporosis (OP)	pLoF	0.001	high_outlier	case	17650	NPPA	ENSG00000175206	FALSE	FALSE	2	-0.885015	0.544246	-1.78022	0.01019	-0.885 [-1.78, 0.0102]	0.052	0.96
84574	2.2	exomewide_scan	not_conditioned	osteoporosis	Osteoporosis (OP)	pLoF	0.001	high_outlier	case	17650	NPR1	ENSG00000169418	FALSE	FALSE	13	-0.282896	0.213549	-0.634153	0.0683608	-0.283 [-0.634, 0.0684]	0.0926	0.96
84663	2.2	exomewide_scan	not_conditioned	osteoporosis	Osteoporosis (OP)	pLoF	0.001	high_outlier	case	17650	NREP	ENSG00000134986	FALSE	FALSE	6	-0.37916	0.31201	-0.892371	0.134051	-0.379 [-0.892, 0.134]	0.112	0.96
84716	2.2	exomewide_scan	not_conditioned	osteoporosis	Osteoporosis (OP)	pLoF	0.001	high_outlier	case	17650	NSG1	ENSG00000168824	FALSE	FALSE	4	-0.653075	0.384283	-1.28516	-0.0209857	-0.653 [-1.29, -0.0210]	0.0446	0.96
84768	2.2	exomewide_scan	not_conditioned	osteoporosis	Osteoporosis (OP)	pLoF	0.001	high_outlier	case	17650	NTAN1	ENSG00000157045	FALSE	FALSE	6	-0.498932	0.31118	-1.01078	0.0129136	-0.499 [-1.01, 0.0129]	0.0544	0.96
84770	2.2	exomewide_scan	not_conditioned	osteoporosis	Osteoporosis (OP)	pLoF	0.001	high_outlier	case	17650	NTAQ1	ENSG00000156795	FALSE	FALSE	10	-0.412698	0.24127	-0.809552	-0.0158442	-0.413 [-0.810, -0.0158]	0.0436	0.96
84779	2.2	exomewide_scan	not_conditioned	osteoporosis	Osteoporosis (OP)	pLoF	0.001	high_outlier	case	17639	NTMT1	ENSG00000148335	FALSE	FALSE	1	-0.981215	0.759962	-2.23124	0.268811	-0.981 [-2.23, 0.269]	0.0983	0.96
84797	2.2	exomewide_scan	not_conditioned	osteoporosis	Osteoporosis (OP)	pLoF	0.001	high_outlier	case	17650	NTRK1	ENSG00000198400	FALSE	FALSE	2	-0.798113	0.544191	-1.69323	0.0970015	-0.798 [-1.69, 0.0970]	0.0712	0.96
84848	2.2	exomewide_scan	not_conditioned	osteoporosis	Osteoporosis (OP)	pLoF	0.001	high_outlier	case	17650	NUDT18	ENSG00000275074	FALSE	FALSE	34	-0.172988	0.130939	-0.388363	0.0423875	-0.173 [-0.388, 0.0424]	0.0932	0.96
84895	2.2	exomewide_scan	not_conditioned	osteoporosis	Osteoporosis (OP)	pLoF	0.001	low_outlier	ctrl	296143	NUP205	ENSG00000155561	FALSE	FALSE	104	0.0629839	0.0534791	-0.0249814	0.150949	0.0630 [-0.0250, 0.151]	0.119	0.96
84931	2.2	exomewide_scan	not_conditioned	osteoporosis	Osteoporosis (OP)	pLoF	0.001	high_outlier	case	17650	NUTF2	ENSG00000102898	FALSE	FALSE	2	-0.701401	0.538877	-1.58777	0.184973	-0.701 [-1.59, 0.185]	0.0965	0.96
84975	2.2	exomewide_scan	not_conditioned	osteoporosis	Osteoporosis (OP)	pLoF	0.001	high_outlier	case	17650	NXT1	ENSG00000132661	FALSE	FALSE	1	-1.22291	0.760385	-2.47363	0.027812	-1.22 [-2.47, 0.0278]	0.0539	0.96
84979	2.2	exomewide_scan	not_conditioned	osteoporosis	Osteoporosis (OP)	pLoF	0.001	high_outlier	case	17650	NYNRIN	ENSG00000205978	FALSE	FALSE	11	-0.339275	0.229274	-0.716397	0.0378472	-0.339 [-0.716, 0.0378]	0.0695	0.96
85021	2.2	exomewide_scan	not_conditioned	osteoporosis	Osteoporosis (OP)	pLoF	0.001	high_outlier	case	17650	OCLN	ENSG00000197822	FALSE	FALSE	9	-0.45427	0.254806	-0.873389	-0.0351514	-0.454 [-0.873, -0.0352]	0.0373	0.96
85044	2.2	exomewide_scan	not_conditioned	osteoporosis	Osteoporosis (OP)	pLoF	0.001	high_outlier	case	17650	ODF2L	ENSG00000122417	FALSE	FALSE	54	-0.174452	0.104896	-0.346991	-0.00191343	-0.174 [-0.347, -1.91e-03]	0.0481	0.96
85046	2.2	exomewide_scan	not_conditioned	osteoporosis	Osteoporosis (OP)	pLoF	0.001	high_outlier	case	17650	ODF3	ENSG00000177947	FALSE	FALSE	1	-0.949456	0.776837	-2.22724	0.328327	-0.949 [-2.23, 0.328]	0.111	0.96
85066	2.2	exomewide_scan	not_conditioned	osteoporosis	Osteoporosis (OP)	pLoF	0.001	high_outlier	case	17650	OGFOD2	ENSG00000111325	FALSE	FALSE	25	-0.199148	0.153638	-0.45186	0.053564	-0.199 [-0.452, 0.0536]	0.0975	0.96
85070	2.2	exomewide_scan	not_conditioned	osteoporosis	Osteoporosis (OP)	pLoF	0.001	high_outlier	case	17650	OGFR	ENSG00000060491	FALSE	FALSE	3	-0.645902	0.439043	-1.36806	0.0762595	-0.646 [-1.37, 0.0763]	0.0706	0.96
85075	2.2	exomewide_scan	not_conditioned	osteoporosis	Osteoporosis (OP)	pLoF	0.001	low_outlier	ctrl	296143	OGN	ENSG00000106809	FALSE	FALSE	41	0.0897675	0.0763504	-0.0358177	0.215353	0.0898 [-0.0358, 0.215]	0.12	0.96
85083	2.2	exomewide_scan	not_conditioned	osteoporosis	Osteoporosis (OP)	pLoF	0.001	high_outlier	case	17650	OLAH	ENSG00000152463	FALSE	FALSE	4	-0.470448	0.380724	-1.09668	0.155787	-0.470 [-1.10, 0.156]	0.108	0.96
85088	2.2	exomewide_scan	not_conditioned	osteoporosis	Osteoporosis (OP)	pLoF	0.001	high_outlier	case	17650	OLFM3	ENSG00000118733	FALSE	FALSE	2	-0.807022	0.544191	-1.70214	0.0880925	-0.807 [-1.70, 0.0881]	0.069	0.96
85114	2.2	exomewide_scan	not_conditioned	osteoporosis	Osteoporosis (OP)	pLoF	0.001	high_outlier	case	17650	ONECUT1	ENSG00000169856	FALSE	FALSE	1	-1.27713	0.761502	-2.52969	-0.0245707	-1.28 [-2.53, -0.0246]	0.0468	0.96
85143	2.2	exomewide_scan	not_conditioned	osteoporosis	Osteoporosis (OP)	pLoF	0.001	high_outlier	case	17650	OPRL1	ENSG00000125510	FALSE	FALSE	3	-0.640494	0.439046	-1.36266	0.0816724	-0.640 [-1.36, 0.0817]	0.0723	0.96
85263	2.2	exomewide_scan	not_conditioned	osteoporosis	Osteoporosis (OP)	pLoF	0.001	high_outlier	case	17648	OR2K2	ENSG00000171133	FALSE	FALSE	1	-1.00957	0.759936	-2.25955	0.240413	-1.01 [-2.26, 0.240]	0.092	0.96
85283	2.2	exomewide_scan	not_conditioned	osteoporosis	Osteoporosis (OP)	pLoF	0.001	high_outlier	case	17650	OR2T33	ENSG00000177212	FALSE	FALSE	1	-1.2287	0.769589	-2.49456	0.0371613	-1.23 [-2.49, 0.0372]	0.0552	0.96
85302	2.2	exomewide_scan	not_conditioned	osteoporosis	Osteoporosis (OP)	pLoF	0.001	high_outlier	case	17650	OR4C16	ENSG00000279514	FALSE	FALSE	8	-0.482606	0.274714	-0.93447	-0.0307417	-0.483 [-0.934, -0.0307]	0.0395	0.96
85311	2.2	exomewide_scan	not_conditioned	osteoporosis	Osteoporosis (OP)	pLoF	0.001	high_outlier	case	17650	OR4D11	ENSG00000176200	FALSE	FALSE	3	-0.669548	0.448527	-1.40731	0.0682133	-0.670 [-1.41, 0.0682]	0.0677	0.96
85355	2.2	exomewide_scan	not_conditioned	osteoporosis	Osteoporosis (OP)	pLoF	0.001	high_outlier	case	17650	OR51D1	ENSG00000197428	FALSE	FALSE	9	-0.462005	0.259002	-0.888025	-0.0359846	-0.462 [-0.888, -0.0360]	0.0372	0.96
85372	2.2	exomewide_scan	not_conditioned	osteoporosis	Osteoporosis (OP)	pLoF	0.001	high_outlier	case	17650	OR51V1	ENSG00000176742	FALSE	FALSE	10	-0.353196	0.245723	-0.757374	0.0509824	-0.353 [-0.757, 0.0510]	0.0753	0.96
85393	2.2	exomewide_scan	not_conditioned	osteoporosis	Osteoporosis (OP)	pLoF	0.001	high_outlier	case	17650	OR52L1	ENSG00000183313	FALSE	FALSE	14	-0.358972	0.207696	-0.700602	-0.0173425	-0.359 [-0.701, -0.0173]	0.042	0.96
85410	2.2	exomewide_scan	not_conditioned	osteoporosis	Osteoporosis (OP)	pLoF	0.001	high_outlier	case	17650	OR56A5	ENSG00000188691	FALSE	FALSE	5	-0.49404	0.347462	-1.06556	0.0774841	-0.494 [-1.07, 0.0775]	0.0775	0.96
85447	2.2	exomewide_scan	not_conditioned	osteoporosis	Osteoporosis (OP)	pLoF	0.001	high_outlier	case	17650	OR5T2	ENSG00000181718	FALSE	FALSE	35	-0.174033	0.131437	-0.390228	0.0421616	-0.174 [-0.390, 0.0422]	0.0927	0.96
85485	2.2	exomewide_scan	not_conditioned	osteoporosis	Osteoporosis (OP)	pLoF	0.001	high_outlier	case	17650	OR8B4	ENSG00000280090	FALSE	FALSE	4	-0.654096	0.388451	-1.29304	-0.015151	-0.654 [-1.29, -0.0152]	0.0461	0.96
85525	2.2	exomewide_scan	not_conditioned	osteoporosis	Osteoporosis (OP)	pLoF	0.001	high_outlier	case	17643	ORM1	ENSG00000229314	FALSE	FALSE	1	-1.21744	0.759962	-2.46747	0.0325863	-1.22 [-2.47, 0.0326]	0.0546	0.96
85549	2.2	exomewide_scan	not_conditioned	osteoporosis	Osteoporosis (OP)	pLoF	0.001	high_outlier	case	17650	OSBPL5	ENSG00000021762	FALSE	FALSE	5	-0.557856	0.34745	-1.12936	0.0136484	-0.558 [-1.13, 0.0136]	0.0542	0.96
85560	2.2	exomewide_scan	not_conditioned	osteoporosis	Osteoporosis (OP)	pLoF	0.001	high_outlier	case	17650	OSCP1	ENSG00000116885	FALSE	FALSE	3	-0.623948	0.44436	-1.35486	0.106959	-0.624 [-1.35, 0.107]	0.0801	0.96
85629	2.2	exomewide_scan	not_conditioned	osteoporosis	Osteoporosis (OP)	pLoF	0.001	high_outlier	case	17650	OVGP1	ENSG00000085465	FALSE	FALSE	23	-0.227821	0.160581	-0.491953	0.0363112	-0.228 [-0.492, 0.0363]	0.078	0.96
85650	2.2	exomewide_scan	not_conditioned	osteoporosis	Osteoporosis (OP)	pLoF	0.001	high_outlier	case	17650	OXT	ENSG00000101405	FALSE	FALSE	2	-0.719238	0.5377	-1.60368	0.1652	-0.719 [-1.60, 0.165]	0.0905	0.96
85654	2.2	exomewide_scan	not_conditioned	osteoporosis	Osteoporosis (OP)	pLoF	0.001	high_outlier	case	17650	P2RX1	ENSG00000108405	FALSE	FALSE	1	-1.13559	0.763433	-2.39133	0.120146	-1.14 [-2.39, 0.120]	0.0684	0.96
85662	2.2	exomewide_scan	not_conditioned	osteoporosis	Osteoporosis (OP)	pLoF	0.001	high_outlier	case	17650	P2RX5	ENSG00000083454	FALSE	FALSE	13	-0.317543	0.211803	-0.665928	0.0308419	-0.318 [-0.666, 0.0308]	0.0669	0.96
85701	2.2	exomewide_scan	not_conditioned	osteoporosis	Osteoporosis (OP)	pLoF	0.001	high_outlier	case	17650	PAAF1	ENSG00000175575	FALSE	FALSE	5	-0.506921	0.347457	-1.07844	0.0645949	-0.507 [-1.08, 0.0646]	0.0723	0.96
85703	2.2	exomewide_scan	not_conditioned	osteoporosis	Osteoporosis (OP)	pLoF	0.001	high_outlier	case	17650	PABIR1	ENSG00000187866	FALSE	FALSE	1	-1.3401	0.760104	-2.59036	-0.0898402	-1.34 [-2.59, -0.0898]	0.0389	0.96
85714	2.2	exomewide_scan	not_conditioned	osteoporosis	Osteoporosis (OP)	pLoF	0.001	high_outlier	case	17650	PABPN1	ENSG00000100836	FALSE	FALSE	3	-0.617636	0.439032	-1.33978	0.104507	-0.618 [-1.34, 0.105]	0.0797	0.96
85734	2.2	exomewide_scan	not_conditioned	osteoporosis	Osteoporosis (OP)	pLoF	0.001	high_outlier	case	17650	PADI1	ENSG00000142623	FALSE	FALSE	46	-0.18556	0.113619	-0.372447	0.00132662	-0.186 [-0.372, 1.33e-03]	0.0512	0.96
85754	2.2	exomewide_scan	not_conditioned	osteoporosis	Osteoporosis (OP)	pLoF	0.001	high_outlier	case	17650	PAG1	ENSG00000076641	FALSE	FALSE	3	-0.74339	0.44044	-1.46785	-0.0189307	-0.743 [-1.47, -0.0189]	0.0457	0.96
85911	2.2	exomewide_scan	not_conditioned	osteoporosis	Osteoporosis (OP)	pLoF	0.001	high_outlier	case	17650	PATE4	ENSG00000237353	FALSE	FALSE	14	-0.359608	0.207701	-0.701246	-0.0179703	-0.360 [-0.701, -0.0180]	0.0417	0.96
85920	2.2	exomewide_scan	not_conditioned	osteoporosis	Osteoporosis (OP)	pLoF	0.001	high_outlier	case	17650	PAWR	ENSG00000177425	FALSE	FALSE	2	-0.815229	0.542824	-1.7081	0.077637	-0.815 [-1.71, 0.0776]	0.0666	0.96
85955	2.2	exomewide_scan	not_conditioned	osteoporosis	Osteoporosis (OP)	pLoF	0.001	high_outlier	case	17650	PBXIP1	ENSG00000163346	FALSE	FALSE	29	-0.215022	0.143021	-0.450271	0.0202266	-0.215 [-0.450, 0.0202]	0.0664	0.96
85957	2.2	exomewide_scan	not_conditioned	osteoporosis	Osteoporosis (OP)	pLoF	0.001	high_outlier	case	17650	PC	ENSG00000173599	FALSE	FALSE	4	-0.548187	0.388452	-1.18713	0.0907597	-0.548 [-1.19, 0.0908]	0.0791	0.96
85989	2.2	exomewide_scan	not_conditioned	osteoporosis	Osteoporosis (OP)	pLoF	0.001	high_outlier	case	17650	PCDH8	ENSG00000136099	FALSE	FALSE	6	-0.56035	0.310954	-1.07182	-0.0488762	-0.560 [-1.07, -0.0489]	0.0358	0.96
86013	2.2	exomewide_scan	not_conditioned	osteoporosis	Osteoporosis (OP)	pLoF	0.001	high_outlier	case	17650	PCDHA7	ENSG00000204963	FALSE	FALSE	25	-0.21016	0.152963	-0.461762	0.0414417	-0.210 [-0.462, 0.0414]	0.0847	0.96
86025	2.2	exomewide_scan	not_conditioned	osteoporosis	Osteoporosis (OP)	pLoF	0.001	high_outlier	case	17572	PCDHB13	ENSG00000187372	FALSE	FALSE	1	-0.993831	0.764159	-2.25076	0.263099	-0.994 [-2.25, 0.263]	0.0967	0.96
86059	2.2	exomewide_scan	not_conditioned	osteoporosis	Osteoporosis (OP)	pLoF	0.001	high_outlier	case	17650	PCDHGB2	ENSG00000253910	FALSE	FALSE	10	-0.435726	0.241733	-0.833341	-0.0381106	-0.436 [-0.833, -0.0381]	0.0357	0.96
86061	2.2	exomewide_scan	not_conditioned	osteoporosis	Osteoporosis (OP)	pLoF	0.001	high_outlier	case	17650	PCDHGB3	ENSG00000262209	FALSE	FALSE	43	-0.199147	0.116671	-0.391054	-0.00724028	-0.199 [-0.391, -7.24e-03]	0.0439	0.96
86067	2.2	exomewide_scan	not_conditioned	osteoporosis	Osteoporosis (OP)	pLoF	0.001	high_outlier	case	17650	PCDHGB6	ENSG00000253305	FALSE	FALSE	27	-0.199609	0.147187	-0.44171	0.0424921	-0.200 [-0.442, 0.0425]	0.0875	0.96
86071	2.2	exomewide_scan	not_conditioned	osteoporosis	Osteoporosis (OP)	pLoF	0.001	high_outlier	case	17650	PCDHGC3	ENSG00000240184	FALSE	FALSE	3	-0.639013	0.441525	-1.36526	0.087231	-0.639 [-1.37, 0.0872]	0.0739	0.96
86110	2.2	exomewide_scan	not_conditioned	osteoporosis	Osteoporosis (OP)	pLoF	0.001	high_outlier	case	17650	PCNX1	ENSG00000100731	FALSE	FALSE	4	-0.562714	0.380116	-1.18795	0.0625212	-0.563 [-1.19, 0.0625]	0.0694	0.96
86129	2.2	exomewide_scan	not_conditioned	osteoporosis	Osteoporosis (OP)	pLoF	0.001	high_outlier	case	17623	PCSK2	ENSG00000125851	FALSE	FALSE	1	-1.08335	0.760385	-2.33407	0.167372	-1.08 [-2.33, 0.167]	0.0771	0.96
86135	2.2	exomewide_scan	not_conditioned	osteoporosis	Osteoporosis (OP)	pLoF	0.001	high_outlier	case	17650	PCSK6	ENSG00000140479	FALSE	FALSE	12	-0.28068	0.219845	-0.642293	0.0809328	-0.281 [-0.642, 0.0809]	0.101	0.96
86155	2.2	exomewide_scan	not_conditioned	osteoporosis	Osteoporosis (OP)	pLoF	0.001	high_outlier	case	17650	PDCD1	ENSG00000188389	FALSE	FALSE	3	-0.787256	0.444189	-1.51788	-0.0566301	-0.787 [-1.52, -0.0566]	0.0382	0.96
86162	2.2	exomewide_scan	not_conditioned	osteoporosis	Osteoporosis (OP)	pLoF	0.001	high_outlier	case	17650	PDCD2	ENSG00000071994	FALSE	FALSE	18	-0.239797	0.186908	-0.547233	0.0676393	-0.240 [-0.547, 0.0676]	0.0998	0.96
86172	2.2	exomewide_scan	not_conditioned	osteoporosis	Osteoporosis (OP)	pLoF	0.001	high_outlier	case	17650	PDCD6IP	ENSG00000170248	FALSE	FALSE	3	-0.627743	0.439648	-1.3509	0.0954136	-0.628 [-1.35, 0.0954]	0.0767	0.96
86184	2.2	exomewide_scan	not_conditioned	osteoporosis	Osteoporosis (OP)	pLoF	0.001	high_outlier	case	17650	PDE11A	ENSG00000128655	FALSE	FALSE	39	-0.202373	0.123334	-0.405239	0.000493377	-0.202 [-0.405, 4.93e-04]	0.0504	0.96
86228	2.2	exomewide_scan	not_conditioned	osteoporosis	Osteoporosis (OP)	pLoF	0.001	high_outlier	case	17650	PDE8B	ENSG00000113231	FALSE	FALSE	1	-0.936239	0.764159	-2.19317	0.320691	-0.936 [-2.19, 0.321]	0.11	0.96
86266	2.2	exomewide_scan	not_conditioned	osteoporosis	Osteoporosis (OP)	pLoF	0.001	high_outlier	case	17650	PDK1	ENSG00000152256	FALSE	FALSE	9	-0.327158	0.256492	-0.74905	0.0947338	-0.327 [-0.749, 0.0947]	0.101	0.96
86286	2.2	exomewide_scan	not_conditioned	osteoporosis	Osteoporosis (OP)	pLoF	0.001	high_outlier	case	17650	PDP2	ENSG00000172840	FALSE	FALSE	2	-0.706805	0.538877	-1.59318	0.179569	-0.707 [-1.59, 0.180]	0.0948	0.96
86291	2.2	exomewide_scan	not_conditioned	osteoporosis	Osteoporosis (OP)	pLoF	0.001	high_outlier	case	17650	PDPR	ENSG00000090857	FALSE	FALSE	14	-0.307851	0.203746	-0.642983	0.0272813	-0.308 [-0.643, 0.0273]	0.0654	0.96
86320	2.2	exomewide_scan	not_conditioned	osteoporosis	Osteoporosis (OP)	pLoF	0.001	high_outlier	case	17650	PDZD9	ENSG00000155714	FALSE	FALSE	8	-0.36236	0.269498	-0.805645	0.0809248	-0.362 [-0.806, 0.0809]	0.0894	0.96
86331	2.2	exomewide_scan	not_conditioned	osteoporosis	Osteoporosis (OP)	pLoF	0.001	high_outlier	case	17650	PEAK1	ENSG00000173517	FALSE	FALSE	5	-0.477937	0.340515	-1.03803	0.0821603	-0.478 [-1.04, 0.0822]	0.0802	0.96
86369	2.2	exomewide_scan	not_conditioned	osteoporosis	Osteoporosis (OP)	pLoF	0.001	high_outlier	case	17650	PER3	ENSG00000049246	FALSE	FALSE	24	-0.226663	0.157201	-0.485236	0.0319096	-0.227 [-0.485, 0.0319]	0.0747	0.96
86376	2.2	exomewide_scan	not_conditioned	osteoporosis	Osteoporosis (OP)	pLoF	0.001	high_outlier	case	17650	PET100	ENSG00000229833	FALSE	FALSE	3	-0.560821	0.437971	-1.28122	0.159577	-0.561 [-1.28, 0.160]	0.1	0.96
86380	2.2	exomewide_scan	not_conditioned	osteoporosis	Osteoporosis (OP)	pLoF	0.001	high_outlier	case	17650	PEX1	ENSG00000127980	FALSE	FALSE	55	-0.17898	0.104901	-0.351527	-0.00643321	-0.179 [-0.352, -6.43e-03]	0.044	0.96
86460	2.2	exomewide_scan	not_conditioned	osteoporosis	Osteoporosis (OP)	pLoF	0.001	high_outlier	case	17650	PGAP4	ENSG00000165152	FALSE	FALSE	1	-1.07731	0.759936	-2.32729	0.172673	-1.08 [-2.33, 0.173]	0.0781	0.96
86464	2.2	exomewide_scan	not_conditioned	osteoporosis	Osteoporosis (OP)	pLoF	0.001	high_outlier	case	17650	PGBD1	ENSG00000137338	FALSE	FALSE	39	-0.218757	0.127061	-0.427754	-0.00976025	-0.219 [-0.428, -9.76e-03]	0.0426	0.96
86468	2.2	exomewide_scan	not_conditioned	osteoporosis	Osteoporosis (OP)	pLoF	0.001	high_outlier	case	17650	PGBD5	ENSG00000177614	FALSE	FALSE	2	-0.679678	0.544209	-1.57482	0.215466	-0.680 [-1.57, 0.215]	0.106	0.96
86489	2.2	exomewide_scan	not_conditioned	osteoporosis	Osteoporosis (OP)	pLoF	0.001	high_outlier	case	17650	PGLYRP4	ENSG00000163218	FALSE	FALSE	16	-0.30169	0.192495	-0.618316	0.0149361	-0.302 [-0.618, 0.0149]	0.0585	0.96
86548	2.2	exomewide_scan	not_conditioned	osteoporosis	Osteoporosis (OP)	pLoF	0.001	high_outlier	case	17650	PHF20	ENSG00000025293	FALSE	FALSE	1	-1.13726	0.760553	-2.38826	0.113738	-1.14 [-2.39, 0.114]	0.0674	0.96
86550	2.2	exomewide_scan	not_conditioned	osteoporosis	Osteoporosis (OP)	pLoF	0.001	high_outlier	case	17650	PHF20L1	ENSG00000129292	FALSE	FALSE	6	-0.515181	0.311474	-1.02751	-0.00285186	-0.515 [-1.03, -2.85e-03]	0.0491	0.96
86592	2.2	exomewide_scan	not_conditioned	osteoporosis	Osteoporosis (OP)	pLoF	0.001	high_outlier	case	17650	PHOX2A	ENSG00000165462	FALSE	FALSE	1	-1.06975	0.776864	-2.34758	0.208078	-1.07 [-2.35, 0.208]	0.0843	0.96
86594	2.2	exomewide_scan	not_conditioned	osteoporosis	Osteoporosis (OP)	pLoF	0.001	high_outlier	case	17640	PHOX2B	ENSG00000109132	FALSE	FALSE	1	-0.942962	0.76837	-2.20682	0.320894	-0.943 [-2.21, 0.321]	0.11	0.96
86626	2.2	exomewide_scan	not_conditioned	osteoporosis	Osteoporosis (OP)	pLoF	0.001	high_outlier	case	17650	PIANP	ENSG00000139200	FALSE	FALSE	1	-1.06378	0.767656	-2.32646	0.198902	-1.06 [-2.33, 0.199]	0.0829	0.96
86678	2.2	exomewide_scan	not_conditioned	osteoporosis	Osteoporosis (OP)	pLoF	0.001	high_outlier	case	17650	PIGQ	ENSG00000007541	FALSE	FALSE	11	-0.394246	0.229835	-0.772291	-0.0162011	-0.394 [-0.772, -0.0162]	0.0431	0.96
86718	2.2	exomewide_scan	not_conditioned	osteoporosis	Osteoporosis (OP)	pLoF	0.001	high_outlier	case	17650	PIK3R1	ENSG00000145675	FALSE	FALSE	2	-0.77868	0.540369	-1.66751	0.110148	-0.779 [-1.67, 0.110]	0.0748	0.96
86724	2.2	exomewide_scan	not_conditioned	osteoporosis	Osteoporosis (OP)	pLoF	0.001	high_outlier	case	17650	PIK3R4	ENSG00000196455	FALSE	FALSE	8	-0.372142	0.269271	-0.815053	0.0707694	-0.372 [-0.815, 0.0708]	0.0835	0.96
86734	2.2	exomewide_scan	not_conditioned	osteoporosis	Osteoporosis (OP)	pLoF	0.001	high_outlier	case	17650	PILRB	ENSG00000121716	FALSE	FALSE	1	-0.945992	0.776782	-2.22368	0.331701	-0.946 [-2.22, 0.332]	0.112	0.96
86753	2.2	exomewide_scan	not_conditioned	osteoporosis	Osteoporosis (OP)	pLoF	0.001	high_outlier	case	17650	PIP4K2C	ENSG00000166908	FALSE	FALSE	6	-0.423147	0.313434	-0.9387	0.0924061	-0.423 [-0.939, 0.0924]	0.0885	0.96
86798	2.2	exomewide_scan	not_conditioned	osteoporosis	Osteoporosis (OP)	pLoF	0.001	high_outlier	case	17650	PIWIL3	ENSG00000184571	FALSE	FALSE	31	-0.203925	0.136506	-0.428457	0.0206074	-0.204 [-0.428, 0.0206]	0.0676	0.96
86826	2.2	exomewide_scan	not_conditioned	osteoporosis	Osteoporosis (OP)	pLoF	0.001	high_outlier	case	17650	PKLR	ENSG00000143627	FALSE	FALSE	10	-0.318188	0.243432	-0.718598	0.082222	-0.318 [-0.719, 0.0822]	0.0956	0.96
86868	2.2	exomewide_scan	not_conditioned	osteoporosis	Osteoporosis (OP)	pLoF	0.001	high_outlier	case	17650	PLA2G3	ENSG00000100078	FALSE	FALSE	15	-0.292452	0.196156	-0.6151	0.0301959	-0.292 [-0.615, 0.0302]	0.068	0.96
86914	2.2	exomewide_scan	not_conditioned	osteoporosis	Osteoporosis (OP)	pLoF	0.001	high_outlier	case	17650	PLAUR	ENSG00000011422	FALSE	FALSE	2	-0.726841	0.536426	-1.60918	0.155501	-0.727 [-1.61, 0.156]	0.0877	0.96
86951	2.2	exomewide_scan	not_conditioned	osteoporosis	Osteoporosis (OP)	pLoF	0.001	high_outlier	case	17650	PLCXD3	ENSG00000182836	FALSE	FALSE	4	-0.559515	0.382138	-1.18808	0.0690461	-0.560 [-1.19, 0.0690]	0.0716	0.96
86961	2.2	exomewide_scan	not_conditioned	osteoporosis	Osteoporosis (OP)	pLoF	0.001	high_outlier	case	17650	PLD4	ENSG00000166428	FALSE	FALSE	42	-0.150911	0.117433	-0.344071	0.0422491	-0.151 [-0.344, 0.0422]	0.0994	0.96
86965	2.2	exomewide_scan	not_conditioned	osteoporosis	Osteoporosis (OP)	pLoF	0.001	high_outlier	case	17650	PLD6	ENSG00000179598	FALSE	FALSE	6	-0.503794	0.311703	-1.0165	0.00891181	-0.504 [-1.02, 8.91e-03]	0.053	0.96
86987	2.2	exomewide_scan	not_conditioned	osteoporosis	Osteoporosis (OP)	pLoF	0.001	high_outlier	case	17650	PLEKHA8	ENSG00000106086	FALSE	FALSE	12	-0.327325	0.224313	-0.696287	0.0416371	-0.327 [-0.696, 0.0416]	0.0723	0.96
87021	2.2	exomewide_scan	not_conditioned	osteoporosis	Osteoporosis (OP)	pLoF	0.001	high_outlier	case	17650	PLEKHM1	ENSG00000225190	FALSE	FALSE	6	-0.416717	0.311699	-0.929416	0.0959822	-0.417 [-0.929, 0.0960]	0.0906	0.96
87025	2.2	exomewide_scan	not_conditioned	osteoporosis	Osteoporosis (OP)	pLoF	0.001	high_outlier	case	17650	PLEKHM3	ENSG00000178385	FALSE	FALSE	4	-0.65338	0.38469	-1.28614	-0.0206213	-0.653 [-1.29, -0.0206]	0.0447	0.96
87031	2.2	exomewide_scan	not_conditioned	osteoporosis	Osteoporosis (OP)	pLoF	0.001	high_outlier	case	17650	PLEKHO2	ENSG00000241839	FALSE	FALSE	1	-1.09516	0.761333	-2.34744	0.157121	-1.10 [-2.35, 0.157]	0.0751	0.96
87081	2.2	exomewide_scan	not_conditioned	osteoporosis	Osteoporosis (OP)	pLoF	0.001	high_outlier	case	17650	PLPP7	ENSG00000160539	FALSE	FALSE	9	-0.446266	0.253378	-0.863036	-0.0294963	-0.446 [-0.863, -0.0295]	0.0391	0.96
87105	2.2	exomewide_scan	not_conditioned	osteoporosis	Osteoporosis (OP)	pLoF	0.001	high_outlier	case	17650	PLTP	ENSG00000100979	FALSE	FALSE	9	-0.357382	0.253525	-0.774394	0.0596295	-0.357 [-0.774, 0.0596]	0.0793	0.96
87109	2.2	exomewide_scan	not_conditioned	osteoporosis	Osteoporosis (OP)	pLoF	0.001	high_outlier	case	17650	PLXDC1	ENSG00000161381	FALSE	FALSE	7	-0.373745	0.288649	-0.84853	0.10104	-0.374 [-0.849, 0.101]	0.0977	0.96
87111	2.2	exomewide_scan	not_conditioned	osteoporosis	Osteoporosis (OP)	pLoF	0.001	high_outlier	case	17650	PLXDC2	ENSG00000120594	FALSE	FALSE	4	-0.570943	0.380716	-1.19717	0.0552791	-0.571 [-1.20, 0.0553]	0.0669	0.96
87131	2.2	exomewide_scan	not_conditioned	osteoporosis	Osteoporosis (OP)	pLoF	0.001	high_outlier	case	17649	PMAIP1	ENSG00000141682	FALSE	FALSE	1	-1.02629	0.75892	-2.2746	0.222022	-1.03 [-2.27, 0.222]	0.0881	0.96
87138	2.2	exomewide_scan	not_conditioned	osteoporosis	Osteoporosis (OP)	pLoF	0.001	high_outlier	case	17650	PMF1	ENSG00000160783	FALSE	FALSE	5	-0.617497	0.344227	-1.1837	-0.051294	-0.617 [-1.18, -0.0513]	0.0364	0.96
87172	2.2	exomewide_scan	not_conditioned	osteoporosis	Osteoporosis (OP)	pLoF	0.001	high_outlier	case	17650	PNLIPRP3	ENSG00000203837	FALSE	FALSE	12	-0.267601	0.219845	-0.629214	0.0940118	-0.268 [-0.629, 0.0940]	0.112	0.96
87207	2.2	exomewide_scan	not_conditioned	osteoporosis	Osteoporosis (OP)	pLoF	0.001	high_outlier	case	17556	PNRC2	ENSG00000189266	FALSE	FALSE	1	-0.968944	0.769589	-2.23481	0.296917	-0.969 [-2.23, 0.297]	0.104	0.96
87268	2.2	exomewide_scan	not_conditioned	osteoporosis	Osteoporosis (OP)	pLoF	0.001	high_outlier	case	17650	POLL	ENSG00000166169	FALSE	FALSE	13	-0.319256	0.21125	-0.666731	0.0282193	-0.319 [-0.667, 0.0282]	0.0654	0.96
87290	2.2	exomewide_scan	not_conditioned	osteoporosis	Osteoporosis (OP)	pLoF	0.001	high_outlier	case	17650	POLR1H	ENSG00000066379	FALSE	FALSE	1	-1.32067	0.792607	-2.62439	-0.0169475	-1.32 [-2.62, -0.0169]	0.0478	0.96
87297	2.2	exomewide_scan	not_conditioned	osteoporosis	Osteoporosis (OP)	pLoF	0.001	high_outlier	case	15084	POLR2D	ENSG00000144231	FALSE	FALSE	1	-1.01955	0.769462	-2.2852	0.246102	-1.02 [-2.29, 0.246]	0.0926	0.96
87320	2.2	exomewide_scan	not_conditioned	osteoporosis	Osteoporosis (OP)	pLoF	0.001	high_outlier	case	17650	POLR3B	ENSG00000013503	FALSE	FALSE	20	-0.233716	0.171745	-0.516211	0.0487794	-0.234 [-0.516, 0.0488]	0.0868	0.96
87348	2.2	exomewide_scan	not_conditioned	osteoporosis	Osteoporosis (OP)	pLoF	0.001	high_outlier	case	17650	POMGNT2	ENSG00000144647	FALSE	FALSE	5	-0.553408	0.340561	-1.11358	0.006765	-0.553 [-1.11, 6.76e-03]	0.0521	0.96
87358	2.2	exomewide_scan	not_conditioned	osteoporosis	Osteoporosis (OP)	pLoF	0.001	high_outlier	case	17650	POMZP3	ENSG00000146707	FALSE	FALSE	14	-0.303853	0.194304	-0.623455	0.0157486	-0.304 [-0.623, 0.0157]	0.0589	0.96
87378	2.2	exomewide_scan	not_conditioned	osteoporosis	Osteoporosis (OP)	pLoF	0.001	high_outlier	case	17650	POR	ENSG00000127948	FALSE	FALSE	35	-0.16596	0.131436	-0.382153	0.050233	-0.166 [-0.382, 0.0502]	0.103	0.96
87407	2.2	exomewide_scan	not_conditioned	osteoporosis	Osteoporosis (OP)	pLoF	0.001	low_outlier	ctrl	296143	POU2AF2	ENSG00000150750	FALSE	FALSE	88	0.0680106	0.0578089	-0.0270766	0.163098	0.0680 [-0.0271, 0.163]	0.12	0.96
87426	2.2	exomewide_scan	not_conditioned	osteoporosis	Osteoporosis (OP)	pLoF	0.001	high_outlier	case	17650	POU5F1B	ENSG00000212993	FALSE	FALSE	25	-0.241516	0.152673	-0.492641	0.00960874	-0.242 [-0.493, 9.61e-03]	0.0568	0.96
87492	2.2	exomewide_scan	not_conditioned	osteoporosis	Osteoporosis (OP)	pLoF	0.001	high_outlier	case	17644	PPIE	ENSG00000084072	FALSE	FALSE	1	-1.05269	0.769589	-2.31855	0.213171	-1.05 [-2.32, 0.213]	0.0857	0.96
87534	2.2	exomewide_scan	not_conditioned	osteoporosis	Osteoporosis (OP)	pLoF	0.001	high_outlier	case	17650	PPM1N	ENSG00000213889	FALSE	FALSE	6	-0.384506	0.30971	-0.893934	0.124922	-0.385 [-0.894, 0.125]	0.107	0.96
87547	2.2	exomewide_scan	not_conditioned	osteoporosis	Osteoporosis (OP)	pLoF	0.001	high_outlier	case	17650	PPP1R11	ENSG00000204619	FALSE	FALSE	3	-0.628486	0.457651	-1.38125	0.124283	-0.628 [-1.38, 0.124]	0.0848	0.96
87557	2.2	exomewide_scan	not_conditioned	osteoporosis	Osteoporosis (OP)	pLoF	0.001	high_outlier	case	17650	PPP1R13L	ENSG00000104881	FALSE	FALSE	5	-0.460706	0.339265	-1.01875	0.0973353	-0.461 [-1.02, 0.0973]	0.0872	0.96
87594	2.2	exomewide_scan	not_conditioned	osteoporosis	Osteoporosis (OP)	pLoF	0.001	low_outlier	ctrl	296143	PPP1R35	ENSG00000160813	FALSE	FALSE	185	0.0472492	0.0401027	-0.0187139	0.113212	0.0472 [-0.0187, 0.113]	0.119	0.96
87657	2.2	exomewide_scan	not_conditioned	osteoporosis	Osteoporosis (OP)	pLoF	0.001	high_outlier	case	17650	PPP4R1	ENSG00000154845	FALSE	FALSE	3	-0.762992	0.438183	-1.48374	-0.0422451	-0.763 [-1.48, -0.0422]	0.0408	0.96
87677	2.2	exomewide_scan	not_conditioned	osteoporosis	Osteoporosis (OP)	pLoF	0.001	high_outlier	case	17650	PPT1	ENSG00000131238	FALSE	FALSE	31	-0.231244	0.138339	-0.458791	-0.00369659	-0.231 [-0.459, -3.70e-03]	0.0473	0.96
87684	2.2	exomewide_scan	not_conditioned	osteoporosis	Osteoporosis (OP)	pLoF	0.001	high_outlier	case	17650	PPY	ENSG00000108849	FALSE	FALSE	1	-1.12312	0.763433	-2.37886	0.132616	-1.12 [-2.38, 0.133]	0.0706	0.96
87690	2.2	exomewide_scan	not_conditioned	osteoporosis	Osteoporosis (OP)	pLoF	0.001	high_outlier	case	17650	PRAG1	ENSG00000275342	FALSE	FALSE	30	-0.184641	0.139379	-0.413899	0.0446171	-0.185 [-0.414, 0.0446]	0.0926	0.96
87712	2.2	exomewide_scan	not_conditioned	osteoporosis	Osteoporosis (OP)	pLoF	0.001	high_outlier	case	17650	PRAMEF18	ENSG00000279804	FALSE	FALSE	2	-0.788154	0.544191	-1.68327	0.106961	-0.788 [-1.68, 0.107]	0.0738	0.96
87748	2.2	exomewide_scan	not_conditioned	osteoporosis	Osteoporosis (OP)	pLoF	0.001	high_outlier	case	17649	PRB4	ENSG00000230657	FALSE	FALSE	2	-0.885117	0.542824	-1.77798	0.00774903	-0.885 [-1.78, 7.75e-03]	0.0515	0.96
87768	2.2	exomewide_scan	not_conditioned	osteoporosis	Osteoporosis (OP)	pLoF	0.001	high_outlier	case	17650	PRDM15	ENSG00000141956	FALSE	FALSE	2	-0.7276	0.538282	-1.613	0.157795	-0.728 [-1.61, 0.158]	0.0882	0.96
87788	2.2	exomewide_scan	not_conditioned	osteoporosis	Osteoporosis (OP)	pLoF	0.001	high_outlier	case	17650	PRDX3	ENSG00000165672	FALSE	FALSE	8	-0.330032	0.269221	-0.772861	0.112797	-0.330 [-0.773, 0.113]	0.11	0.96
87800	2.2	exomewide_scan	not_conditioned	osteoporosis	Osteoporosis (OP)	pLoF	0.001	high_outlier	case	17650	PRELID3A	ENSG00000141391	FALSE	FALSE	5	-0.445522	0.339436	-1.00384	0.112801	-0.446 [-1.00, 0.113]	0.0947	0.96
87804	2.2	exomewide_scan	not_conditioned	osteoporosis	Osteoporosis (OP)	pLoF	0.001	high_outlier	case	17650	PRELP	ENSG00000188783	FALSE	FALSE	10	-0.297185	0.243432	-0.697595	0.103225	-0.297 [-0.698, 0.103]	0.111	0.96
87831	2.2	exomewide_scan	not_conditioned	osteoporosis	Osteoporosis (OP)	pLoF	0.001	high_outlier	case	17642	PRIM1	ENSG00000198056	FALSE	FALSE	1	-1.00951	0.767656	-2.27219	0.253172	-1.01 [-2.27, 0.253]	0.0942	0.96
87840	2.2	exomewide_scan	not_conditioned	osteoporosis	Osteoporosis (OP)	pLoF	0.001	high_outlier	case	17650	PRKAA2	ENSG00000162409	FALSE	FALSE	13	-0.300654	0.213528	-0.651876	0.0505683	-0.301 [-0.652, 0.0506]	0.0796	0.96
87844	2.2	exomewide_scan	not_conditioned	osteoporosis	Osteoporosis (OP)	pLoF	0.001	high_outlier	case	17650	PRKAB2	ENSG00000131791	FALSE	FALSE	2	-0.937579	0.544209	-1.83272	-0.0424349	-0.938 [-1.83, -0.0424]	0.0425	0.96
87886	2.2	exomewide_scan	not_conditioned	osteoporosis	Osteoporosis (OP)	pLoF	0.001	high_outlier	case	17650	PRKDC	ENSG00000253729	FALSE	FALSE	7	-0.515143	0.288356	-0.989446	-0.0408396	-0.515 [-0.989, -0.0408]	0.037	0.96
87906	2.2	exomewide_scan	not_conditioned	osteoporosis	Osteoporosis (OP)	pLoF	0.001	high_outlier	case	17650	PRMT1	ENSG00000126457	FALSE	FALSE	1	-1.03627	0.758691	-2.28421	0.211666	-1.04 [-2.28, 0.212]	0.086	0.96
87910	2.2	exomewide_scan	not_conditioned	osteoporosis	Osteoporosis (OP)	pLoF	0.001	high_outlier	case	17650	PRMT3	ENSG00000185238	FALSE	FALSE	8	-0.479593	0.274728	-0.93148	-0.0277057	-0.480 [-0.931, -0.0277]	0.0404	0.96
87954	2.2	exomewide_scan	not_conditioned	osteoporosis	Osteoporosis (OP)	pLoF	0.001	high_outlier	case	17650	PROX1	ENSG00000117707	FALSE	FALSE	1	-0.969706	0.769589	-2.23557	0.296155	-0.970 [-2.24, 0.296]	0.104	0.96
87968	2.2	exomewide_scan	not_conditioned	osteoporosis	Osteoporosis (OP)	pLoF	0.001	high_outlier	case	17469	PRPF4	ENSG00000136875	FALSE	FALSE	1	-0.947197	0.759962	-2.19722	0.302829	-0.947 [-2.20, 0.303]	0.106	0.96
88049	2.2	exomewide_scan	not_conditioned	osteoporosis	Osteoporosis (OP)	pLoF	0.001	high_outlier	case	17650	PRRX1	ENSG00000116132	FALSE	FALSE	1	-1.30167	0.769589	-2.56753	-0.0358087	-1.30 [-2.57, -0.0358]	0.0454	0.96
88131	2.2	exomewide_scan	not_conditioned	osteoporosis	Osteoporosis (OP)	pLoF	0.001	high_outlier	case	17650	PSEN1	ENSG00000080815	FALSE	FALSE	4	-0.628833	0.380116	-1.25407	-0.00359782	-0.629 [-1.25, -3.60e-03]	0.049	0.96
88230	2.2	exomewide_scan	not_conditioned	osteoporosis	Osteoporosis (OP)	pLoF	0.001	high_outlier	case	17650	PSME3IP1	ENSG00000172775	FALSE	FALSE	2	-0.75108	0.538894	-1.63748	0.135322	-0.751 [-1.64, 0.135]	0.0817	0.96
88305	2.2	exomewide_scan	not_conditioned	osteoporosis	Osteoporosis (OP)	pLoF	0.001	high_outlier	case	17641	PTGES3	ENSG00000110958	FALSE	FALSE	1	-1.11776	0.767682	-2.38048	0.144965	-1.12 [-2.38, 0.145]	0.0727	0.96
88414	2.2	exomewide_scan	not_conditioned	osteoporosis	Osteoporosis (OP)	pLoF	0.001	high_outlier	case	17650	PTPRO	ENSG00000151490	FALSE	FALSE	5	-0.541103	0.34335	-1.10586	0.0236575	-0.541 [-1.11, 0.0237]	0.0575	0.96
88420	2.2	exomewide_scan	not_conditioned	osteoporosis	Osteoporosis (OP)	pLoF	0.001	high_outlier	case	17650	PTPRS	ENSG00000105426	FALSE	FALSE	4	-0.661909	0.379319	-1.28583	-0.0379848	-0.662 [-1.29, -0.0380]	0.0405	0.96
88430	2.2	exomewide_scan	not_conditioned	osteoporosis	Osteoporosis (OP)	pLoF	0.001	high_outlier	case	17650	PTRH2	ENSG00000141378	FALSE	FALSE	3	-0.73406	0.440773	-1.45907	-0.00905293	-0.734 [-1.46, -9.05e-03]	0.0479	0.96
88437	2.2	exomewide_scan	not_conditioned	osteoporosis	Osteoporosis (OP)	pLoF	0.001	high_outlier	case	17649	PTTG1IP	ENSG00000183255	FALSE	FALSE	1	-1.24551	0.761233	-2.49763	0.00660686	-1.25 [-2.50, 6.61e-03]	0.0509	0.96
88467	2.2	exomewide_scan	not_conditioned	osteoporosis	Osteoporosis (OP)	pLoF	0.001	high_outlier	case	17650	PVRIG	ENSG00000213413	FALSE	FALSE	5	-0.542636	0.347437	-1.11412	0.028847	-0.543 [-1.11, 0.0288]	0.0592	0.96
88475	2.2	exomewide_scan	not_conditioned	osteoporosis	Osteoporosis (OP)	pLoF	0.001	high_outlier	case	14805	PWWP2B	ENSG00000171813	FALSE	FALSE	1	-1.05017	0.761337	-2.30246	0.202118	-1.05 [-2.30, 0.202]	0.0839	0.96
88481	2.2	exomewide_scan	not_conditioned	osteoporosis	Osteoporosis (OP)	pLoF	0.001	high_outlier	case	17650	PXDN	ENSG00000130508	FALSE	FALSE	5	-0.492914	0.344115	-1.05893	0.0731048	-0.493 [-1.06, 0.0731]	0.076	0.96
88511	2.2	exomewide_scan	not_conditioned	osteoporosis	Osteoporosis (OP)	pLoF	0.001	high_outlier	case	17650	PYGL	ENSG00000100504	FALSE	FALSE	24	-0.198742	0.155271	-0.45414	0.0566561	-0.199 [-0.454, 0.0567]	0.1	0.96
88513	2.2	exomewide_scan	not_conditioned	osteoporosis	Osteoporosis (OP)	pLoF	0.001	high_outlier	case	17650	PYGM	ENSG00000068976	FALSE	FALSE	11	-0.370815	0.234307	-0.756216	0.0145857	-0.371 [-0.756, 0.0146]	0.0568	0.96
88524	2.2	exomewide_scan	not_conditioned	osteoporosis	Osteoporosis (OP)	pLoF	0.001	high_outlier	case	17650	PYROXD2	ENSG00000119943	FALSE	FALSE	41	-0.180778	0.119043	-0.376586	0.0150303	-0.181 [-0.377, 0.0150]	0.0644	0.96
88547	2.2	exomewide_scan	not_conditioned	osteoporosis	Osteoporosis (OP)	pLoF	0.001	high_outlier	case	17650	QRICH1	ENSG00000198218	FALSE	FALSE	2	-0.802318	0.538424	-1.68795	0.0833107	-0.802 [-1.69, 0.0833]	0.0681	0.96
88577	2.2	exomewide_scan	not_conditioned	osteoporosis	Osteoporosis (OP)	pLoF	0.001	high_outlier	case	17650	RAB11FIP1	ENSG00000156675	FALSE	FALSE	5	-0.523886	0.341171	-1.08506	0.0372904	-0.524 [-1.09, 0.0373]	0.0623	0.96
88595	2.2	exomewide_scan	not_conditioned	osteoporosis	Osteoporosis (OP)	pLoF	0.001	high_outlier	case	17650	RAB19	ENSG00000146955	FALSE	FALSE	5	-0.62285	0.347426	-1.19431	-0.0513851	-0.623 [-1.19, -0.0514]	0.0365	0.96
88613	2.2	exomewide_scan	not_conditioned	osteoporosis	Osteoporosis (OP)	pLoF	0.001	high_outlier	case	17650	RAB27A	ENSG00000069974	FALSE	FALSE	8	-0.459571	0.26924	-0.902431	-0.0167106	-0.460 [-0.902, -0.0167]	0.0439	0.96
88650	2.2	exomewide_scan	not_conditioned	osteoporosis	Osteoporosis (OP)	pLoF	0.001	high_outlier	case	17650	RAB3GAP2	ENSG00000118873	FALSE	FALSE	7	-0.502816	0.290921	-0.981338	-0.0242935	-0.503 [-0.981, -0.0243]	0.042	0.96
88725	2.2	exomewide_scan	not_conditioned	osteoporosis	Osteoporosis (OP)	pLoF	0.001	high_outlier	case	17648	RAD18	ENSG00000070950	FALSE	FALSE	9	-0.348787	0.253892	-0.766402	0.0688282	-0.349 [-0.766, 0.0688]	0.0848	0.96
88744	2.2	exomewide_scan	not_conditioned	osteoporosis	Osteoporosis (OP)	pLoF	0.001	high_outlier	case	17650	RAD51D	ENSG00000185379	FALSE	FALSE	14	-0.268672	0.204115	-0.604411	0.0670673	-0.269 [-0.604, 0.0671]	0.094	0.96
88754	2.2	exomewide_scan	not_conditioned	osteoporosis	Osteoporosis (OP)	pLoF	0.001	high_outlier	case	17650	RAD9A	ENSG00000172613	FALSE	FALSE	5	-0.578864	0.347462	-1.15039	-0.00733987	-0.579 [-1.15, -7.34e-03]	0.0479	0.96
88756	2.2	exomewide_scan	not_conditioned	osteoporosis	Osteoporosis (OP)	pLoF	0.001	high_outlier	case	17650	RAD9B	ENSG00000151164	FALSE	FALSE	13	-0.30624	0.212978	-0.656558	0.0440776	-0.306 [-0.657, 0.0441]	0.0752	0.96
88772	2.2	exomewide_scan	not_conditioned	osteoporosis	Osteoporosis (OP)	pLoF	0.001	high_outlier	case	17650	RAI1	ENSG00000108557	FALSE	FALSE	16	-0.298579	0.190931	-0.612633	0.0154745	-0.299 [-0.613, 0.0155]	0.0589	0.96
88791	2.2	exomewide_scan	not_conditioned	osteoporosis	Osteoporosis (OP)	pLoF	0.001	high_outlier	case	17650	RALGPS2	ENSG00000116191	FALSE	FALSE	5	-0.558246	0.344227	-1.12445	0.00795703	-0.558 [-1.12, 7.96e-03]	0.0524	0.96
88808	2.2	exomewide_scan	not_conditioned	osteoporosis	Osteoporosis (OP)	pLoF	0.001	high_outlier	case	17650	RANBP10	ENSG00000141084	FALSE	FALSE	1	-1.0167	0.762073	-2.2702	0.236799	-1.02 [-2.27, 0.237]	0.0911	0.96
88863	2.2	exomewide_scan	not_conditioned	osteoporosis	Osteoporosis (OP)	pLoF	0.001	high_outlier	case	17650	RARRES2	ENSG00000106538	FALSE	FALSE	1	-1.11762	0.776782	-2.39531	0.160073	-1.12 [-2.40, 0.160]	0.0751	0.96
88873	2.2	exomewide_scan	not_conditioned	osteoporosis	Osteoporosis (OP)	pLoF	0.001	high_outlier	case	17650	RASA3	ENSG00000185989	FALSE	FALSE	9	-0.36796	0.253906	-0.785598	0.0496782	-0.368 [-0.786, 0.0497]	0.0736	0.96
88882	2.2	exomewide_scan	not_conditioned	osteoporosis	Osteoporosis (OP)	pLoF	0.001	high_outlier	case	17650	RASAL3	ENSG00000105122	FALSE	FALSE	21	-0.261698	0.165615	-0.53411	0.0107144	-0.262 [-0.534, 0.0107]	0.057	0.96
88897	2.2	exomewide_scan	not_conditioned	osteoporosis	Osteoporosis (OP)	pLoF	0.001	high_outlier	case	17650	RASGRF2	ENSG00000113319	FALSE	FALSE	12	-0.290022	0.220669	-0.65299	0.0729462	-0.290 [-0.653, 0.0729]	0.0944	0.96
88901	2.2	exomewide_scan	not_conditioned	osteoporosis	Osteoporosis (OP)	pLoF	0.001	high_outlier	case	17650	RASGRP2	ENSG00000068831	FALSE	FALSE	6	-0.391814	0.317188	-0.913542	0.129914	-0.392 [-0.914, 0.130]	0.108	0.96
88907	2.2	exomewide_scan	not_conditioned	osteoporosis	Osteoporosis (OP)	pLoF	0.001	high_outlier	case	17650	RASIP1	ENSG00000105538	FALSE	FALSE	3	-0.691867	0.437978	-1.41228	0.0285427	-0.692 [-1.41, 0.0285]	0.0571	0.96
88923	2.2	exomewide_scan	not_conditioned	osteoporosis	Osteoporosis (OP)	pLoF	0.001	high_outlier	case	17649	RASSF3	ENSG00000153179	FALSE	FALSE	1	-1.15048	0.767656	-2.41316	0.112202	-1.15 [-2.41, 0.112]	0.067	0.96
88928	2.2	exomewide_scan	not_conditioned	osteoporosis	Osteoporosis (OP)	pLoF	0.001	high_outlier	case	17650	RASSF6	ENSG00000169435	FALSE	FALSE	9	-0.336684	0.256215	-0.75812	0.0847522	-0.337 [-0.758, 0.0848]	0.0944	0.96
88934	2.2	exomewide_scan	not_conditioned	osteoporosis	Osteoporosis (OP)	pLoF	0.001	high_outlier	case	17650	RASSF9	ENSG00000198774	FALSE	FALSE	36	-0.216885	0.12809	-0.427574	-0.0061957	-0.217 [-0.428, -6.20e-03]	0.0452	0.96
88936	2.2	exomewide_scan	not_conditioned	osteoporosis	Osteoporosis (OP)	pLoF	0.001	high_outlier	case	17650	RAVER1	ENSG00000161847	FALSE	FALSE	3	-0.531692	0.437969	-1.25209	0.188703	-0.532 [-1.25, 0.189]	0.112	0.96
88961	2.2	exomewide_scan	not_conditioned	osteoporosis	Osteoporosis (OP)	pLoF	0.001	high_outlier	case	17650	RBFA	ENSG00000101546	FALSE	FALSE	4	-0.550936	0.379494	-1.17515	0.0732761	-0.551 [-1.18, 0.0733]	0.0733	0.96
89008	2.2	exomewide_scan	not_conditioned	osteoporosis	Osteoporosis (OP)	pLoF	0.001	low_outlier	ctrl	296143	RBM38	ENSG00000132819	FALSE	FALSE	36	0.0962837	0.0818151	-0.0382902	0.230858	0.0963 [-0.0383, 0.231]	0.12	0.96
89009	2.2	exomewide_scan	not_conditioned	osteoporosis	Osteoporosis (OP)	pLoF	0.001	high_outlier	case	17650	RBM38	ENSG00000132819	FALSE	FALSE	3	-0.603532	0.439053	-1.32571	0.118646	-0.604 [-1.33, 0.119]	0.0846	0.96
89043	2.2	exomewide_scan	not_conditioned	osteoporosis	Osteoporosis (OP)	pLoF	0.001	high_outlier	case	17649	RBP1	ENSG00000114115	FALSE	FALSE	1	-1.07681	0.761459	-2.3293	0.175679	-1.08 [-2.33, 0.176]	0.0787	0.96
89087	2.2	exomewide_scan	not_conditioned	osteoporosis	Osteoporosis (OP)	pLoF	0.001	high_outlier	case	17650	RCHY1	ENSG00000163743	FALSE	FALSE	5	-0.563303	0.343663	-1.12858	0.00197233	-0.563 [-1.13, 1.97e-03]	0.0506	0.96
89091	2.2	exomewide_scan	not_conditioned	osteoporosis	Osteoporosis (OP)	pLoF	0.001	high_outlier	case	17650	RCN1	ENSG00000049449	FALSE	FALSE	3	-0.570347	0.448527	-1.30811	0.167414	-0.570 [-1.31, 0.167]	0.102	0.96
89136	2.2	exomewide_scan	not_conditioned	osteoporosis	Osteoporosis (OP)	pLoF	0.001	high_outlier	case	17650	RECQL4	ENSG00000160957	FALSE	FALSE	58	-0.147817	0.100318	-0.312825	0.0171914	-0.148 [-0.313, 0.0172]	0.0703	0.96
89155	2.2	exomewide_scan	not_conditioned	osteoporosis	Osteoporosis (OP)	pLoF	0.001	high_outlier	case	17650	REG3A	ENSG00000172016	FALSE	FALSE	2	-0.872766	0.544036	-1.76763	0.0220936	-0.873 [-1.77, 0.0221]	0.0543	0.96
89195	2.2	exomewide_scan	not_conditioned	osteoporosis	Osteoporosis (OP)	pLoF	0.001	high_outlier	case	17650	RESF1	ENSG00000174718	FALSE	FALSE	18	-0.249457	0.181026	-0.547218	0.0483043	-0.249 [-0.547, 0.0483]	0.0841	0.96
89281	2.2	exomewide_scan	not_conditioned	osteoporosis	Osteoporosis (OP)	pLoF	0.001	high_outlier	case	17648	RGL1	ENSG00000143344	FALSE	FALSE	2	-0.970939	0.544246	-1.86614	-0.075734	-0.971 [-1.87, -0.0757]	0.0372	0.96
89309	2.2	exomewide_scan	not_conditioned	osteoporosis	Osteoporosis (OP)	pLoF	0.001	high_outlier	case	17650	RGS10	ENSG00000148908	FALSE	FALSE	2	-0.677753	0.538352	-1.56326	0.207757	-0.678 [-1.56, 0.208]	0.104	0.96
89311	2.2	exomewide_scan	not_conditioned	osteoporosis	Osteoporosis (OP)	pLoF	0.001	high_outlier	case	17650	RGS11	ENSG00000076344	FALSE	FALSE	27	-0.192298	0.146769	-0.433712	0.0491155	-0.192 [-0.434, 0.0491]	0.0951	0.96
89317	2.2	exomewide_scan	not_conditioned	osteoporosis	Osteoporosis (OP)	pLoF	0.001	high_outlier	case	17650	RGS14	ENSG00000169220	FALSE	FALSE	13	-0.289826	0.212038	-0.638597	0.0589455	-0.290 [-0.639, 0.0589]	0.0858	0.96
89341	2.2	exomewide_scan	not_conditioned	osteoporosis	Osteoporosis (OP)	pLoF	0.001	high_outlier	case	17628	RGS8	ENSG00000135824	FALSE	FALSE	1	-1.29224	0.769615	-2.55814	-0.026336	-1.29 [-2.56, -0.0263]	0.0466	0.96
89360	2.2	exomewide_scan	not_conditioned	osteoporosis	Osteoporosis (OP)	pLoF	0.001	high_outlier	case	17650	RHBDL1	ENSG00000103269	FALSE	FALSE	1	-1.02981	0.7621	-2.28335	0.223733	-1.03 [-2.28, 0.224]	0.0883	0.96
89436	2.2	exomewide_scan	not_conditioned	osteoporosis	Osteoporosis (OP)	pLoF	0.001	high_outlier	case	17650	RILPL1	ENSG00000188026	FALSE	FALSE	1	-1.34386	0.767682	-2.60658	-0.0811355	-1.34 [-2.61, -0.0811]	0.04	0.96
89444	2.2	exomewide_scan	not_conditioned	osteoporosis	Osteoporosis (OP)	pLoF	0.001	high_outlier	case	17650	RIMBP3B	ENSG00000274600	FALSE	FALSE	3	-0.666365	0.438468	-1.38758	0.0548507	-0.666 [-1.39, 0.0549]	0.0643	0.96
89598	2.2	exomewide_scan	not_conditioned	osteoporosis	Osteoporosis (OP)	pLoF	0.001	high_outlier	case	17650	RNF144A	ENSG00000151692	FALSE	FALSE	3	-0.614934	0.444171	-1.34553	0.115662	-0.615 [-1.35, 0.116]	0.0831	0.96
89733	2.2	exomewide_scan	not_conditioned	osteoporosis	Osteoporosis (OP)	pLoF	0.001	high_outlier	case	17650	ROBO3	ENSG00000154134	FALSE	FALSE	14	-0.275444	0.207696	-0.617074	0.0661855	-0.275 [-0.617, 0.0662]	0.0924	0.96
89767	2.2	exomewide_scan	not_conditioned	osteoporosis	Osteoporosis (OP)	pLoF	0.001	high_outlier	case	17650	RPA1	ENSG00000132383	FALSE	FALSE	3	-0.772055	0.440773	-1.49706	-0.0470479	-0.772 [-1.50, -0.0470]	0.0399	0.96
89775	2.2	exomewide_scan	not_conditioned	osteoporosis	Osteoporosis (OP)	pLoF	0.001	high_outlier	case	17650	RPAP1	ENSG00000103932	FALSE	FALSE	20	-0.287827	0.170333	-0.568	-0.00765415	-0.288 [-0.568, -7.65e-03]	0.0455	0.96
89779	2.2	exomewide_scan	not_conditioned	osteoporosis	Osteoporosis (OP)	pLoF	0.001	high_outlier	case	17650	RPAP3	ENSG00000005175	FALSE	FALSE	10	-0.360319	0.242824	-0.759729	0.0390909	-0.360 [-0.760, 0.0391]	0.0689	0.96
89781	2.2	exomewide_scan	not_conditioned	osteoporosis	Osteoporosis (OP)	pLoF	0.001	high_outlier	case	17650	RPE	ENSG00000197713	FALSE	FALSE	12	-0.347444	0.22214	-0.712832	0.0179438	-0.347 [-0.713, 0.0179]	0.0589	0.96
89808	2.2	exomewide_scan	not_conditioned	osteoporosis	Osteoporosis (OP)	pLoF	0.001	high_outlier	case	17650	RPL13A	ENSG00000142541	FALSE	FALSE	1	-0.931361	0.75855	-2.17906	0.316343	-0.931 [-2.18, 0.316]	0.11	0.96
89825	2.2	exomewide_scan	not_conditioned	osteoporosis	Osteoporosis (OP)	pLoF	0.001	high_outlier	case	17650	RPL23A	ENSG00000198242	FALSE	FALSE	2	-0.858482	0.539819	-1.74641	0.0294412	-0.858 [-1.75, 0.0294]	0.0559	0.96
89923	2.2	exomewide_scan	not_conditioned	osteoporosis	Osteoporosis (OP)	pLoF	0.001	high_outlier	case	17650	RPUSD1	ENSG00000007376	FALSE	FALSE	34	-0.172285	0.130828	-0.387478	0.0429079	-0.172 [-0.387, 0.0429]	0.0939	0.96
89933	2.2	exomewide_scan	not_conditioned	osteoporosis	Osteoporosis (OP)	pLoF	0.001	high_outlier	case	17650	RRAGA	ENSG00000155876	FALSE	FALSE	1	-1.19435	0.759936	-2.44433	0.0556335	-1.19 [-2.44, 0.0556]	0.058	0.96
89976	2.2	exomewide_scan	not_conditioned	osteoporosis	Osteoporosis (OP)	pLoF	0.001	high_outlier	case	17647	RSBN1	ENSG00000081019	FALSE	FALSE	19	-0.301717	0.176658	-0.592294	-0.0111404	-0.302 [-0.592, -0.0111]	0.0438	0.96
89978	2.2	exomewide_scan	not_conditioned	osteoporosis	Osteoporosis (OP)	pLoF	0.001	high_outlier	case	17650	RSBN1L	ENSG00000187257	FALSE	FALSE	6	-0.44763	0.3172	-0.969378	0.0741176	-0.448 [-0.969, 0.0741]	0.0791	0.96
89983	2.2	exomewide_scan	not_conditioned	osteoporosis	Osteoporosis (OP)	pLoF	0.001	high_outlier	case	17650	RSKR	ENSG00000167524	FALSE	FALSE	74	-0.14264	0.0889283	-0.288914	0.00363404	-0.143 [-0.289, 3.63e-03]	0.0544	0.96
90008	2.2	exomewide_scan	not_conditioned	osteoporosis	Osteoporosis (OP)	pLoF	0.001	high_outlier	case	17650	RSPO3	ENSG00000146374	FALSE	FALSE	1	-1.2981	0.792607	-2.60182	0.0056225	-1.30 [-2.60, 5.62e-03]	0.0507	0.96
90046	2.2	exomewide_scan	not_conditioned	osteoporosis	Osteoporosis (OP)	pLoF	0.001	high_outlier	case	17650	RTN4IP1	ENSG00000130347	FALSE	FALSE	13	-0.296852	0.219901	-0.658557	0.064853	-0.297 [-0.659, 0.0649]	0.0885	0.96
90060	2.2	exomewide_scan	not_conditioned	osteoporosis	Osteoporosis (OP)	pLoF	0.001	high_outlier	case	17650	RTRAF	ENSG00000087302	FALSE	FALSE	3	-0.624108	0.43895	-1.34612	0.0979005	-0.624 [-1.35, 0.0979]	0.0775	0.96
90087	2.2	exomewide_scan	not_conditioned	osteoporosis	Osteoporosis (OP)	pLoF	0.001	high_outlier	case	17650	RUSC1	ENSG00000160753	FALSE	FALSE	5	-0.468005	0.344215	-1.03419	0.0981783	-0.468 [-1.03, 0.0982]	0.087	0.96
90089	2.2	exomewide_scan	not_conditioned	osteoporosis	Osteoporosis (OP)	pLoF	0.001	high_outlier	case	17650	RUSC2	ENSG00000198853	FALSE	FALSE	6	-0.458302	0.310282	-0.96867	0.0520665	-0.458 [-0.969, 0.0521]	0.0698	0.96
90109	2.2	exomewide_scan	not_conditioned	osteoporosis	Osteoporosis (OP)	pLoF	0.001	high_outlier	case	17650	RXFP3	ENSG00000182631	FALSE	FALSE	4	-0.618367	0.382114	-1.24689	0.0101546	-0.618 [-1.25, 0.0102]	0.0528	0.96
90143	2.2	exomewide_scan	not_conditioned	osteoporosis	Osteoporosis (OP)	pLoF	0.001	high_outlier	case	17650	S100A4	ENSG00000196154	FALSE	FALSE	13	-0.300282	0.213519	-0.65149	0.0509255	-0.300 [-0.651, 0.0509]	0.0798	0.96
90154	2.2	exomewide_scan	not_conditioned	osteoporosis	Osteoporosis (OP)	pLoF	0.001	high_outlier	case	17644	S100B	ENSG00000160307	FALSE	FALSE	1	-1.08056	0.761259	-2.33272	0.1716	-1.08 [-2.33, 0.172]	0.0779	0.96
90178	2.2	exomewide_scan	not_conditioned	osteoporosis	Osteoporosis (OP)	pLoF	0.001	high_outlier	case	17650	SAAL1	ENSG00000166788	FALSE	FALSE	23	-0.289203	0.162092	-0.555821	-0.0225854	-0.289 [-0.556, -0.0226]	0.0372	0.96
90186	2.2	exomewide_scan	not_conditioned	osteoporosis	Osteoporosis (OP)	pLoF	0.001	high_outlier	case	17650	SAE1	ENSG00000142230	FALSE	FALSE	1	-1.22285	0.758523	-2.47051	0.0248093	-1.22 [-2.47, 0.0248]	0.0535	0.96
90190	2.2	exomewide_scan	not_conditioned	osteoporosis	Osteoporosis (OP)	pLoF	0.001	high_outlier	case	17646	SAFB2	ENSG00000130254	FALSE	FALSE	1	-1.01764	0.758691	-2.26558	0.230296	-1.02 [-2.27, 0.230]	0.0899	0.96
90225	2.2	exomewide_scan	not_conditioned	osteoporosis	Osteoporosis (OP)	pLoF	0.001	high_outlier	case	17650	SAMD9L	ENSG00000177409	FALSE	FALSE	17	-0.33025	0.188486	-0.640282	-0.0202181	-0.330 [-0.640, -0.0202]	0.0399	0.96
90254	2.2	exomewide_scan	not_conditioned	osteoporosis	Osteoporosis (OP)	pLoF	0.001	high_outlier	case	17650	SARAF	ENSG00000133872	FALSE	FALSE	27	-0.216317	0.146922	-0.457982	0.0253482	-0.216 [-0.458, 0.0253]	0.0705	0.96
90268	2.2	exomewide_scan	not_conditioned	osteoporosis	Osteoporosis (OP)	pLoF	0.001	high_outlier	case	17650	SART3	ENSG00000075856	FALSE	FALSE	3	-0.728935	0.443251	-1.45802	0.000148015	-0.729 [-1.46, 1.48e-04]	0.05	0.96
90299	2.2	exomewide_scan	not_conditioned	osteoporosis	Osteoporosis (OP)	pLoF	0.001	high_outlier	case	17650	SBNO1	ENSG00000139697	FALSE	FALSE	2	-0.80697	0.542824	-1.69984	0.085896	-0.807 [-1.70, 0.0859]	0.0686	0.96
90312	2.2	exomewide_scan	not_conditioned	osteoporosis	Osteoporosis (OP)	pLoF	0.001	low_outlier	ctrl	296143	SCAF4	ENSG00000156304	FALSE	FALSE	65	0.0716666	0.0609968	-0.0286642	0.171997	0.0717 [-0.0287, 0.172]	0.12	0.96
90313	2.2	exomewide_scan	not_conditioned	osteoporosis	Osteoporosis (OP)	pLoF	0.001	high_outlier	case	17650	SCAF4	ENSG00000156304	FALSE	FALSE	4	-0.505454	0.380666	-1.13159	0.120686	-0.505 [-1.13, 0.121]	0.0921	0.96
90332	2.2	exomewide_scan	not_conditioned	osteoporosis	Osteoporosis (OP)	pLoF	0.001	high_outlier	case	17650	SCARA3	ENSG00000168077	FALSE	FALSE	4	-0.477862	0.381449	-1.10529	0.149566	-0.478 [-1.11, 0.150]	0.105	0.96
90344	2.2	exomewide_scan	not_conditioned	osteoporosis	Osteoporosis (OP)	pLoF	0.001	high_outlier	case	17650	SCCPDH	ENSG00000143653	FALSE	FALSE	26	-0.254193	0.151043	-0.502637	-0.00574937	-0.254 [-0.503, -5.75e-03]	0.0462	0.96
90359	2.2	exomewide_scan	not_conditioned	osteoporosis	Osteoporosis (OP)	pLoF	0.001	low_outlier	ctrl	296143	SCGB1A1	ENSG00000149021	FALSE	FALSE	34	0.109319	0.0929952	-0.0436445	0.262282	0.109 [-0.0436, 0.262]	0.12	0.96
90373	2.2	exomewide_scan	not_conditioned	osteoporosis	Osteoporosis (OP)	pLoF	0.001	high_outlier	case	17650	SCGB2A2	ENSG00000110484	FALSE	FALSE	1	-1.04397	0.777009	-2.32204	0.234096	-1.04 [-2.32, 0.234]	0.0895	0.96
90384	2.2	exomewide_scan	not_conditioned	osteoporosis	Osteoporosis (OP)	pLoF	0.001	high_outlier	case	16616	SCIMP	ENSG00000161929	FALSE	FALSE	2	-0.679771	0.539883	-1.5678	0.208258	-0.680 [-1.57, 0.208]	0.104	0.96
90396	2.2	exomewide_scan	not_conditioned	osteoporosis	Osteoporosis (OP)	pLoF	0.001	high_outlier	case	17650	SCN10A	ENSG00000185313	FALSE	FALSE	32	-0.205919	0.134722	-0.427517	0.015679	-0.206 [-0.428, 0.0157]	0.0632	0.96
90401	2.2	exomewide_scan	not_conditioned	osteoporosis	Osteoporosis (OP)	pLoF	0.001	high_outlier	case	17650	SCN1B	ENSG00000105711	FALSE	FALSE	1	-1.24381	0.75855	-2.49151	0.00389372	-1.24 [-2.49, 3.89e-03]	0.0505	0.96
90416	2.2	exomewide_scan	not_conditioned	osteoporosis	Osteoporosis (OP)	pLoF	0.001	high_outlier	case	17650	SCN7A	ENSG00000136546	FALSE	FALSE	19	-0.25366	0.176589	-0.544123	0.0368031	-0.254 [-0.544, 0.0368]	0.0754	0.96
90429	2.2	exomewide_scan	not_conditioned	osteoporosis	Osteoporosis (OP)	pLoF	0.001	high_outlier	case	17650	SCNN1G	ENSG00000166828	FALSE	FALSE	1	-1.28407	0.762073	-2.53757	-0.0305715	-1.28 [-2.54, -0.0306]	0.046	0.96
90438	2.2	exomewide_scan	not_conditioned	osteoporosis	Osteoporosis (OP)	pLoF	0.001	high_outlier	case	17650	SCP2D1	ENSG00000132631	FALSE	FALSE	11	-0.375217	0.229345	-0.752456	0.00202196	-0.375 [-0.752, 2.02e-03]	0.0509	0.96
90455	2.2	exomewide_scan	not_conditioned	osteoporosis	Osteoporosis (OP)	pLoF	0.001	high_outlier	case	17650	SCT	ENSG00000070031	FALSE	FALSE	7	-0.461108	0.293701	-0.944203	0.0219872	-0.461 [-0.944, 0.0220]	0.0582	0.96
90467	2.2	exomewide_scan	not_conditioned	osteoporosis	Osteoporosis (OP)	pLoF	0.001	high_outlier	case	17650	SCYL1	ENSG00000142186	FALSE	FALSE	10	-0.35157	0.245733	-0.755765	0.0526248	-0.352 [-0.756, 0.0526]	0.0763	0.96
90581	2.2	exomewide_scan	not_conditioned	osteoporosis	Osteoporosis (OP)	pLoF	0.001	high_outlier	case	17650	SECISBP2	ENSG00000187742	FALSE	FALSE	19	-0.256497	0.17444	-0.543425	0.0304313	-0.256 [-0.543, 0.0304]	0.0707	0.96
90668	2.2	exomewide_scan	not_conditioned	osteoporosis	Osteoporosis (OP)	pLoF	0.001	high_outlier	case	17650	SEMG1	ENSG00000124233	FALSE	FALSE	2	-0.871209	0.537737	-1.75571	0.0132897	-0.871 [-1.76, 0.0133]	0.0526	0.96
90716	2.2	exomewide_scan	not_conditioned	osteoporosis	Osteoporosis (OP)	pLoF	0.001	high_outlier	case	17650	SERGEF	ENSG00000129158	FALSE	FALSE	18	-0.239001	0.183205	-0.540346	0.0623444	-0.239 [-0.540, 0.0623]	0.096	0.96
90727	2.2	exomewide_scan	not_conditioned	osteoporosis	Osteoporosis (OP)	pLoF	0.001	high_outlier	case	17650	SERINC5	ENSG00000164300	FALSE	FALSE	6	-0.503719	0.31201	-1.01693	0.00949178	-0.504 [-1.02, 9.49e-03]	0.0532	0.96
90731	2.2	exomewide_scan	not_conditioned	osteoporosis	Osteoporosis (OP)	pLoF	0.001	high_outlier	case	17650	SERPINA1	ENSG00000197249	FALSE	FALSE	4	-0.638425	0.380116	-1.26366	-0.0131898	-0.638 [-1.26, -0.0132]	0.0465	0.96
90795	2.2	exomewide_scan	not_conditioned	osteoporosis	Osteoporosis (OP)	pLoF	0.001	high_outlier	case	17650	SERTAD3	ENSG00000167565	FALSE	FALSE	2	-0.779914	0.536384	-1.66219	0.102359	-0.780 [-1.66, 0.102]	0.073	0.96
90797	2.2	exomewide_scan	not_conditioned	osteoporosis	Osteoporosis (OP)	pLoF	0.001	high_outlier	case	17650	SERTAD4	ENSG00000082497	FALSE	FALSE	2	-0.970483	0.544209	-1.86563	-0.0753389	-0.970 [-1.87, -0.0753]	0.0373	0.96
90899	2.2	exomewide_scan	not_conditioned	osteoporosis	Osteoporosis (OP)	pLoF	0.001	high_outlier	case	17650	SFXN4	ENSG00000183605	FALSE	FALSE	10	-0.387286	0.240828	-0.783413	0.00884081	-0.387 [-0.783, 8.84e-03]	0.0539	0.96
90909	2.2	exomewide_scan	not_conditioned	osteoporosis	Osteoporosis (OP)	pLoF	0.001	high_outlier	case	17650	SGCE	ENSG00000127990	FALSE	FALSE	4	-0.624972	0.38845	-1.26392	0.0139714	-0.625 [-1.26, 0.0140]	0.0538	0.96
90918	2.2	exomewide_scan	not_conditioned	osteoporosis	Osteoporosis (OP)	pLoF	0.001	high_outlier	case	17650	SGK1	ENSG00000118515	FALSE	FALSE	3	-0.720465	0.457651	-1.47323	0.0323039	-0.720 [-1.47, 0.0323]	0.0577	0.96
90932	2.2	exomewide_scan	not_conditioned	osteoporosis	Osteoporosis (OP)	pLoF	0.001	high_outlier	case	17650	SGPL1	ENSG00000166224	FALSE	FALSE	8	-0.346283	0.269226	-0.78912	0.0965544	-0.346 [-0.789, 0.0966]	0.0992	0.96
90986	2.2	exomewide_scan	not_conditioned	osteoporosis	Osteoporosis (OP)	pLoF	0.001	high_outlier	case	17650	SH3BP5L	ENSG00000175137	FALSE	FALSE	2	-0.690807	0.544242	-1.58601	0.204391	-0.691 [-1.59, 0.204]	0.102	0.96
91000	2.2	exomewide_scan	not_conditioned	osteoporosis	Osteoporosis (OP)	pLoF	0.001	high_outlier	case	17650	SH3GLB2	ENSG00000148341	FALSE	FALSE	3	-0.742601	0.438769	-1.46431	-0.0208902	-0.743 [-1.46, -0.0209]	0.0453	0.96
91008	2.2	exomewide_scan	not_conditioned	osteoporosis	Osteoporosis (OP)	pLoF	0.001	high_outlier	case	17650	SH3RF2	ENSG00000156463	FALSE	FALSE	11	-0.310429	0.230468	-0.689515	0.0686571	-0.310 [-0.690, 0.0687]	0.089	0.96
91022	2.2	exomewide_scan	not_conditioned	osteoporosis	Osteoporosis (OP)	pLoF	0.001	high_outlier	case	13461	SHANK3	ENSG00000251322	FALSE	FALSE	2	-0.962087	0.537034	-1.84543	-0.0787447	-0.962 [-1.85, -0.0787]	0.0366	0.96
91039	2.2	exomewide_scan	not_conditioned	osteoporosis	Osteoporosis (OP)	pLoF	0.001	high_outlier	case	17650	SHCBP1L	ENSG00000157060	FALSE	FALSE	10	-0.327343	0.24343	-0.72775	0.0730637	-0.327 [-0.728, 0.0731]	0.0894	0.96
91054	2.2	exomewide_scan	not_conditioned	osteoporosis	Osteoporosis (OP)	pLoF	0.001	high_outlier	case	17650	SHISA4	ENSG00000198892	FALSE	FALSE	14	-0.271741	0.205762	-0.610189	0.0667074	-0.272 [-0.610, 0.0667]	0.0933	0.96
91061	2.2	exomewide_scan	not_conditioned	osteoporosis	Osteoporosis (OP)	pLoF	0.001	high_outlier	case	17650	SHISA9	ENSG00000237515	FALSE	FALSE	1	-1.18648	0.762073	-2.43998	0.0670185	-1.19 [-2.44, 0.0670]	0.0597	0.96
91066	2.2	exomewide_scan	not_conditioned	osteoporosis	Osteoporosis (OP)	pLoF	0.001	high_outlier	case	17650	SHISAL2B	ENSG00000145642	FALSE	FALSE	7	-0.391463	0.288876	-0.866622	0.0836957	-0.391 [-0.867, 0.0837]	0.0877	0.96
91077	2.2	exomewide_scan	not_conditioned	osteoporosis	Osteoporosis (OP)	pLoF	0.001	high_outlier	case	17650	SHMT2	ENSG00000182199	FALSE	FALSE	6	-0.397917	0.313492	-0.913565	0.117731	-0.398 [-0.914, 0.118]	0.102	0.96
91089	2.2	exomewide_scan	not_conditioned	osteoporosis	Osteoporosis (OP)	pLoF	0.001	high_outlier	case	17650	SHROOM1	ENSG00000164403	FALSE	FALSE	9	-0.310377	0.254809	-0.729501	0.108747	-0.310 [-0.730, 0.109]	0.112	0.96
91102	2.2	exomewide_scan	not_conditioned	osteoporosis	Osteoporosis (OP)	pLoF	0.001	high_outlier	case	17650	SIAH3	ENSG00000215475	FALSE	FALSE	2	-0.750424	0.538516	-1.6362	0.135356	-0.750 [-1.64, 0.135]	0.0817	0.96
91108	2.2	exomewide_scan	not_conditioned	osteoporosis	Osteoporosis (OP)	pLoF	0.001	high_outlier	case	17650	SIGIRR	ENSG00000185187	FALSE	FALSE	41	-0.151149	0.121469	-0.350948	0.0486497	-0.151 [-0.351, 0.0486]	0.107	0.96
91125	2.2	exomewide_scan	not_conditioned	osteoporosis	Osteoporosis (OP)	pLoF	0.001	high_outlier	case	17650	SIGLEC7	ENSG00000168995	FALSE	FALSE	3	-0.740721	0.437981	-1.46114	-0.0203064	-0.741 [-1.46, -0.0203]	0.0454	0.96
91146	2.2	exomewide_scan	not_conditioned	osteoporosis	Osteoporosis (OP)	pLoF	0.001	high_outlier	case	17650	SIMC1	ENSG00000170085	FALSE	FALSE	32	-0.200631	0.135202	-0.423019	0.0217565	-0.201 [-0.423, 0.0218]	0.0689	0.96
91173	2.2	exomewide_scan	not_conditioned	osteoporosis	Osteoporosis (OP)	pLoF	0.001	high_outlier	case	17650	SIRT3	ENSG00000142082	FALSE	FALSE	14	-0.282239	0.207693	-0.623864	0.0593856	-0.282 [-0.624, 0.0594]	0.0871	0.96
91183	2.2	exomewide_scan	not_conditioned	osteoporosis	Osteoporosis (OP)	pLoF	0.001	high_outlier	case	17650	SIT1	ENSG00000137078	FALSE	FALSE	1	-0.949289	0.759962	-2.19932	0.300737	-0.949 [-2.20, 0.301]	0.106	0.96
91242	2.2	exomewide_scan	not_conditioned	osteoporosis	Osteoporosis (OP)	pLoF	0.001	high_outlier	case	17650	SLBP	ENSG00000163950	FALSE	FALSE	10	-0.354278	0.243045	-0.754051	0.0454954	-0.354 [-0.754, 0.0455]	0.0725	0.96
91252	2.2	exomewide_scan	not_conditioned	osteoporosis	Osteoporosis (OP)	pLoF	0.001	high_outlier	case	17650	SLC10A7	ENSG00000120519	FALSE	FALSE	1	-0.943712	0.76837	-2.20757	0.320144	-0.944 [-2.21, 0.320]	0.11	0.96
91264	2.2	exomewide_scan	not_conditioned	osteoporosis	Osteoporosis (OP)	pLoF	0.001	high_outlier	case	17650	SLC12A4	ENSG00000124067	FALSE	FALSE	16	-0.311019	0.190601	-0.62453	0.00249175	-0.311 [-0.625, 2.49e-03]	0.0514	0.96
91270	2.2	exomewide_scan	not_conditioned	osteoporosis	Osteoporosis (OP)	pLoF	0.001	high_outlier	case	17650	SLC12A7	ENSG00000113504	FALSE	FALSE	20	-0.275289	0.170975	-0.556518	0.00593985	-0.275 [-0.557, 5.94e-03]	0.0537	0.96
91289	2.2	exomewide_scan	not_conditioned	osteoporosis	Osteoporosis (OP)	pLoF	0.001	high_outlier	case	17650	SLC15A1	ENSG00000088386	FALSE	FALSE	14	-0.33659	0.203617	-0.67151	-0.00166984	-0.337 [-0.672, -1.67e-03]	0.0492	0.96
91362	2.2	exomewide_scan	not_conditioned	osteoporosis	Osteoporosis (OP)	pLoF	0.001	high_outlier	case	17650	SLC1A5	ENSG00000105281	FALSE	FALSE	3	-0.726438	0.437953	-1.44681	-0.00606942	-0.726 [-1.45, -6.07e-03]	0.0486	0.96
91422	2.2	exomewide_scan	not_conditioned	osteoporosis	Osteoporosis (OP)	pLoF	0.001	high_outlier	case	17650	SLC24A1	ENSG00000074621	FALSE	FALSE	16	-0.247625	0.190415	-0.56083	0.0655798	-0.248 [-0.561, 0.0656]	0.0967	0.96
91426	2.2	exomewide_scan	not_conditioned	osteoporosis	Osteoporosis (OP)	pLoF	0.001	high_outlier	case	17650	SLC24A3	ENSG00000185052	FALSE	FALSE	2	-0.919576	0.537737	-1.80407	-0.0350773	-0.920 [-1.80, -0.0351]	0.0436	0.96
91488	2.2	exomewide_scan	not_conditioned	osteoporosis	Osteoporosis (OP)	pLoF	0.001	high_outlier	case	17650	SLC25A37	ENSG00000147454	FALSE	FALSE	2	-0.943597	0.539396	-1.83082	-0.0563695	-0.944 [-1.83, -0.0564]	0.0401	0.96
91500	2.2	exomewide_scan	not_conditioned	osteoporosis	Osteoporosis (OP)	pLoF	0.001	high_outlier	case	17650	SLC25A42	ENSG00000181035	FALSE	FALSE	4	-0.669632	0.379296	-1.29352	-0.0457456	-0.670 [-1.29, -0.0457]	0.0387	0.96
91510	2.2	exomewide_scan	not_conditioned	osteoporosis	Osteoporosis (OP)	pLoF	0.001	high_outlier	case	17650	SLC25A48	ENSG00000145832	FALSE	FALSE	22	-0.221629	0.163019	-0.489771	0.0465134	-0.222 [-0.490, 0.0465]	0.087	0.96
91544	2.2	exomewide_scan	not_conditioned	osteoporosis	Osteoporosis (OP)	pLoF	0.001	high_outlier	case	17650	SLC27A6	ENSG00000113396	FALSE	FALSE	13	-0.257911	0.212018	-0.60665	0.0908276	-0.258 [-0.607, 0.0908]	0.112	0.96
91571	2.2	exomewide_scan	not_conditioned	osteoporosis	Osteoporosis (OP)	pLoF	0.001	high_outlier	case	17650	SLC2A2	ENSG00000163581	FALSE	FALSE	9	-0.43109	0.253872	-0.848672	-0.0135077	-0.431 [-0.849, -0.0135]	0.0447	0.96
91579	2.2	exomewide_scan	not_conditioned	osteoporosis	Osteoporosis (OP)	pLoF	0.001	high_outlier	case	17650	SLC2A5	ENSG00000142583	FALSE	FALSE	13	-0.302441	0.213538	-0.65368	0.0487978	-0.302 [-0.654, 0.0488]	0.0783	0.96
91679	2.2	exomewide_scan	not_conditioned	osteoporosis	Osteoporosis (OP)	pLoF	0.001	high_outlier	case	17650	SLC35G6	ENSG00000259224	FALSE	FALSE	4	-0.510561	0.381736	-1.13846	0.117339	-0.511 [-1.14, 0.117]	0.0905	0.96
91697	2.2	exomewide_scan	not_conditioned	osteoporosis	Osteoporosis (OP)	pLoF	0.001	high_outlier	case	17648	SLC38A1	ENSG00000111371	FALSE	FALSE	1	-1.11958	0.767682	-2.3823	0.143145	-1.12 [-2.38, 0.143]	0.0724	0.96
91707	2.2	exomewide_scan	not_conditioned	osteoporosis	Osteoporosis (OP)	pLoF	0.001	high_outlier	case	17650	SLC38A4	ENSG00000139209	FALSE	FALSE	2	-0.961658	0.542824	-1.85452	-0.068792	-0.962 [-1.85, -0.0688]	0.0382	0.96
91737	2.2	exomewide_scan	not_conditioned	osteoporosis	Osteoporosis (OP)	pLoF	0.001	high_outlier	case	17650	SLC39A7	ENSG00000112473	FALSE	FALSE	9	-0.456214	0.264272	-0.890903	-0.0215252	-0.456 [-0.891, -0.0215]	0.0421	0.96
91746	2.2	exomewide_scan	not_conditioned	osteoporosis	Osteoporosis (OP)	pLoF	0.001	high_outlier	case	17650	SLC41A1	ENSG00000133065	FALSE	FALSE	2	-0.705295	0.544191	-1.60041	0.18982	-0.705 [-1.60, 0.190]	0.0975	0.96
91760	2.2	exomewide_scan	not_conditioned	osteoporosis	Osteoporosis (OP)	pLoF	0.001	high_outlier	case	17650	SLC44A2	ENSG00000129353	FALSE	FALSE	4	-0.501596	0.379294	-1.12548	0.122287	-0.502 [-1.13, 0.122]	0.093	0.96
91762	2.2	exomewide_scan	not_conditioned	osteoporosis	Osteoporosis (OP)	pLoF	0.001	high_outlier	case	17650	SLC44A3	ENSG00000143036	FALSE	FALSE	17	-0.244427	0.186737	-0.551582	0.062728	-0.244 [-0.552, 0.0627]	0.0953	0.96
91764	2.2	exomewide_scan	not_conditioned	osteoporosis	Osteoporosis (OP)	pLoF	0.001	high_outlier	case	17650	SLC44A4	ENSG00000204385	FALSE	FALSE	21	-0.213155	0.173062	-0.497817	0.0715067	-0.213 [-0.498, 0.0715]	0.109	0.96
91787	2.2	exomewide_scan	not_conditioned	osteoporosis	Osteoporosis (OP)	pLoF	0.001	high_outlier	case	17650	SLC49A3	ENSG00000169026	FALSE	FALSE	32	-0.189616	0.135964	-0.413257	0.0340249	-0.190 [-0.413, 0.0340]	0.0816	0.96
91793	2.2	exomewide_scan	not_conditioned	osteoporosis	Osteoporosis (OP)	pLoF	0.001	high_outlier	case	17650	SLC4A10	ENSG00000144290	FALSE	FALSE	2	-0.678034	0.543981	-1.5728	0.216735	-0.678 [-1.57, 0.217]	0.106	0.96
91818	2.2	exomewide_scan	not_conditioned	osteoporosis	Osteoporosis (OP)	pLoF	0.001	high_outlier	case	17650	SLC52A1	ENSG00000132517	FALSE	FALSE	5	-0.422433	0.34145	-0.984068	0.139202	-0.422 [-0.984, 0.139]	0.108	0.96
91822	2.2	exomewide_scan	not_conditioned	osteoporosis	Osteoporosis (OP)	pLoF	0.001	high_outlier	case	17650	SLC52A3	ENSG00000101276	FALSE	FALSE	6	-0.550016	0.310491	-1.06073	-0.0393038	-0.550 [-1.06, -0.0393]	0.0382	0.96
91869	2.2	exomewide_scan	not_conditioned	osteoporosis	Osteoporosis (OP)	pLoF	0.001	high_outlier	case	17650	SLC6A2	ENSG00000103546	FALSE	FALSE	1	-1.24161	0.762242	-2.49539	0.0121665	-1.24 [-2.50, 0.0122]	0.0517	0.96
91871	2.2	exomewide_scan	not_conditioned	osteoporosis	Osteoporosis (OP)	pLoF	0.001	high_outlier	case	17650	SLC6A20	ENSG00000163817	FALSE	FALSE	26	-0.188137	0.149437	-0.433939	0.057665	-0.188 [-0.434, 0.0577]	0.104	0.96
91889	2.2	exomewide_scan	not_conditioned	osteoporosis	Osteoporosis (OP)	pLoF	0.001	high_outlier	case	17650	SLC7A13	ENSG00000164893	FALSE	FALSE	25	-0.211575	0.15267	-0.462695	0.0395448	-0.212 [-0.463, 0.0395]	0.0829	0.96
91958	2.2	exomewide_scan	not_conditioned	osteoporosis	Osteoporosis (OP)	pLoF	0.001	high_outlier	case	17650	SLCO5A1	ENSG00000137571	FALSE	FALSE	11	-0.318021	0.230058	-0.696433	0.0603907	-0.318 [-0.696, 0.0604]	0.0834	0.96
91968	2.2	exomewide_scan	not_conditioned	osteoporosis	Osteoporosis (OP)	pLoF	0.001	high_outlier	case	17650	SLFN12	ENSG00000172123	FALSE	FALSE	48	-0.184947	0.11034	-0.36644	-0.00345385	-0.185 [-0.366, -3.45e-03]	0.0469	0.96
91974	2.2	exomewide_scan	not_conditioned	osteoporosis	Osteoporosis (OP)	pLoF	0.001	high_outlier	case	17650	SLFN14	ENSG00000236320	FALSE	FALSE	11	-0.344486	0.230258	-0.723227	0.0342547	-0.344 [-0.723, 0.0343]	0.0673	0.96
92012	2.2	exomewide_scan	not_conditioned	osteoporosis	Osteoporosis (OP)	pLoF	0.001	high_outlier	case	9816	SLX1B	ENSG00000181625	FALSE	FALSE	12	-0.348069	0.203812	-0.68331	-0.0128281	-0.348 [-0.683, -0.0128]	0.0438	0.96
92055	2.2	exomewide_scan	not_conditioned	osteoporosis	Osteoporosis (OP)	pLoF	0.001	high_outlier	case	17650	SMARCC2	ENSG00000139613	FALSE	FALSE	6	-0.54941	0.313449	-1.06499	-0.0338323	-0.549 [-1.06, -0.0338]	0.0398	0.96
92071	2.2	exomewide_scan	not_conditioned	osteoporosis	Osteoporosis (OP)	pLoF	0.001	high_outlier	case	17650	SMC5	ENSG00000198887	FALSE	FALSE	11	-0.321285	0.229191	-0.698271	0.0557006	-0.321 [-0.698, 0.0557]	0.0805	0.96
92081	2.2	exomewide_scan	not_conditioned	osteoporosis	Osteoporosis (OP)	pLoF	0.001	high_outlier	case	17650	SMCO3	ENSG00000179256	FALSE	FALSE	7	-0.466523	0.290197	-0.943855	0.0108086	-0.467 [-0.944, 0.0108]	0.054	0.96
92087	2.2	exomewide_scan	not_conditioned	osteoporosis	Osteoporosis (OP)	pLoF	0.001	high_outlier	case	17650	SMDT1	ENSG00000183172	FALSE	FALSE	3	-0.618879	0.43845	-1.34007	0.102307	-0.619 [-1.34, 0.102]	0.079	0.96
92096	2.2	exomewide_scan	not_conditioned	osteoporosis	Osteoporosis (OP)	pLoF	0.001	high_outlier	case	17650	SMG8	ENSG00000167447	FALSE	FALSE	10	-0.316889	0.241475	-0.71408	0.080302	-0.317 [-0.714, 0.0803]	0.0947	0.96
92106	2.2	exomewide_scan	not_conditioned	osteoporosis	Osteoporosis (OP)	pLoF	0.001	high_outlier	case	17650	SMIM15	ENSG00000188725	FALSE	FALSE	4	-0.582426	0.382138	-1.21099	0.0461351	-0.582 [-1.21, 0.0461]	0.0637	0.96
92114	2.2	exomewide_scan	not_conditioned	osteoporosis	Osteoporosis (OP)	pLoF	0.001	high_outlier	case	17650	SMIM20	ENSG00000250317	FALSE	FALSE	1	-0.934929	0.76837	-2.19879	0.328927	-0.935 [-2.20, 0.329]	0.112	0.96
92116	2.2	exomewide_scan	not_conditioned	osteoporosis	Osteoporosis (OP)	pLoF	0.001	high_outlier	case	17650	SMIM21	ENSG00000206026	FALSE	FALSE	3	-0.619865	0.438183	-1.34061	0.100882	-0.620 [-1.34, 0.101]	0.0786	0.96
92188	2.2	exomewide_scan	not_conditioned	osteoporosis	Osteoporosis (OP)	pLoF	0.001	high_outlier	case	17650	SNAI3	ENSG00000185669	FALSE	FALSE	9	-0.431155	0.254076	-0.849073	-0.0132372	-0.431 [-0.849, -0.0132]	0.0449	0.96
92228	2.2	exomewide_scan	not_conditioned	osteoporosis	Osteoporosis (OP)	pLoF	0.001	high_outlier	case	17650	SNRNP200	ENSG00000144028	FALSE	FALSE	1	-0.974692	0.769462	-2.24034	0.29096	-0.975 [-2.24, 0.291]	0.103	0.96
92236	2.2	exomewide_scan	not_conditioned	osteoporosis	Osteoporosis (OP)	pLoF	0.001	high_outlier	case	17650	SNRNP40	ENSG00000060688	FALSE	FALSE	8	-0.460828	0.27214	-0.908458	-0.0131975	-0.461 [-0.908, -0.0132]	0.0452	0.96
92250	2.2	exomewide_scan	not_conditioned	osteoporosis	Osteoporosis (OP)	pLoF	0.001	high_outlier	case	17650	SNTA1	ENSG00000101400	FALSE	FALSE	4	-0.50698	0.380236	-1.13241	0.118453	-0.507 [-1.13, 0.118]	0.0912	0.96
92258	2.2	exomewide_scan	not_conditioned	osteoporosis	Osteoporosis (OP)	pLoF	0.001	high_outlier	case	17650	SNTG2	ENSG00000172554	FALSE	FALSE	22	-0.262597	0.164113	-0.532539	0.00734486	-0.263 [-0.533, 7.34e-03]	0.0548	0.96
92273	2.2	exomewide_scan	not_conditioned	osteoporosis	Osteoporosis (OP)	pLoF	0.001	high_outlier	case	17633	SNX13	ENSG00000071189	FALSE	FALSE	1	-1.31079	0.776954	-2.58877	-0.0328144	-1.31 [-2.59, -0.0328]	0.0458	0.96
92290	2.2	exomewide_scan	not_conditioned	osteoporosis	Osteoporosis (OP)	pLoF	0.001	high_outlier	case	17650	SNX21	ENSG00000124104	FALSE	FALSE	10	-0.291845	0.240519	-0.687464	0.103774	-0.292 [-0.687, 0.104]	0.112	0.96
92292	2.2	exomewide_scan	not_conditioned	osteoporosis	Osteoporosis (OP)	pLoF	0.001	high_outlier	case	17650	SNX22	ENSG00000157734	FALSE	FALSE	7	-0.503609	0.287801	-0.977	-0.0302185	-0.504 [-0.977, -0.0302]	0.0401	0.96
92309	2.2	exomewide_scan	not_conditioned	osteoporosis	Osteoporosis (OP)	pLoF	0.001	high_outlier	case	17650	SNX33	ENSG00000173548	FALSE	FALSE	4	-0.553244	0.380699	-1.17944	0.0729501	-0.553 [-1.18, 0.0730]	0.0731	0.96
92335	2.2	exomewide_scan	not_conditioned	osteoporosis	Osteoporosis (OP)	pLoF	0.001	high_outlier	case	17650	SOCS5	ENSG00000171150	FALSE	FALSE	4	-0.615196	0.384678	-1.24794	0.017543	-0.615 [-1.25, 0.0175]	0.0549	0.96
92340	2.2	exomewide_scan	not_conditioned	osteoporosis	Osteoporosis (OP)	pLoF	0.001	high_outlier	case	17650	SOD2	ENSG00000291237	FALSE	FALSE	1	-1.24784	0.792607	-2.55156	0.0558825	-1.25 [-2.55, 0.0559]	0.0577	0.96
92354	2.2	exomewide_scan	not_conditioned	osteoporosis	Osteoporosis (OP)	pLoF	0.001	high_outlier	case	17650	SORBS1	ENSG00000095637	FALSE	FALSE	15	-0.260104	0.19665	-0.583564	0.0633565	-0.260 [-0.584, 0.0634]	0.093	0.96
92401	2.2	exomewide_scan	not_conditioned	osteoporosis	Osteoporosis (OP)	pLoF	0.001	high_outlier	case	17650	SOX6	ENSG00000110693	FALSE	FALSE	1	-0.985745	0.776837	-2.26353	0.292038	-0.986 [-2.26, 0.292]	0.102	0.96
92442	2.2	exomewide_scan	not_conditioned	osteoporosis	Osteoporosis (OP)	pLoF	0.001	high_outlier	case	17468	SPAG11A	ENSG00000178287	FALSE	FALSE	2	-0.726689	0.539396	-1.61392	0.160538	-0.727 [-1.61, 0.161]	0.089	0.96
92444	2.2	exomewide_scan	not_conditioned	osteoporosis	Osteoporosis (OP)	pLoF	0.001	high_outlier	case	17650	SPAG11B	ENSG00000164871	FALSE	FALSE	3	-0.549006	0.440428	-1.27345	0.175434	-0.549 [-1.27, 0.175]	0.106	0.96
92534	2.2	exomewide_scan	not_conditioned	osteoporosis	Osteoporosis (OP)	pLoF	0.001	high_outlier	case	17650	SPATA6L	ENSG00000106686	FALSE	FALSE	12	-0.30326	0.219447	-0.664218	0.0576982	-0.303 [-0.664, 0.0577]	0.0835	0.96
92546	2.2	exomewide_scan	not_conditioned	osteoporosis	Osteoporosis (OP)	pLoF	0.001	high_outlier	case	17650	SPATS2	ENSG00000123352	FALSE	FALSE	3	-0.603022	0.443226	-1.33206	0.12602	-0.603 [-1.33, 0.126]	0.0868	0.96
92561	2.2	exomewide_scan	not_conditioned	osteoporosis	Osteoporosis (OP)	pLoF	0.001	high_outlier	case	17650	SPDYA	ENSG00000163806	FALSE	FALSE	15	-0.310114	0.186647	-0.617121	-0.00310701	-0.310 [-0.617, -3.11e-03]	0.0483	0.96
92586	2.2	exomewide_scan	not_conditioned	osteoporosis	Osteoporosis (OP)	pLoF	0.001	high_outlier	case	17650	SPDYE5	ENSG00000170092	FALSE	FALSE	14	-0.364163	0.207681	-0.705768	-0.0225582	-0.364 [-0.706, -0.0226]	0.0398	0.96
92599	2.2	exomewide_scan	not_conditioned	osteoporosis	Osteoporosis (OP)	pLoF	0.001	low_outlier	ctrl	296143	SPEGNB	ENSG00000286095	FALSE	FALSE	62	0.0781671	0.0665144	-0.0312394	0.187574	0.0782 [-0.0312, 0.188]	0.12	0.96
92602	2.2	exomewide_scan	not_conditioned	osteoporosis	Osteoporosis (OP)	pLoF	0.001	high_outlier	case	17650	SPEM1	ENSG00000181323	FALSE	FALSE	1	-0.947226	0.763407	-2.20292	0.308467	-0.947 [-2.20, 0.308]	0.107	0.96
92694	2.2	exomewide_scan	not_conditioned	osteoporosis	Osteoporosis (OP)	pLoF	0.001	high_outlier	case	17650	SPPL2C	ENSG00000185294	FALSE	FALSE	5	-0.424265	0.341455	-0.985908	0.137378	-0.424 [-0.986, 0.137]	0.107	0.96
92724	2.2	exomewide_scan	not_conditioned	osteoporosis	Osteoporosis (OP)	pLoF	0.001	high_outlier	case	17650	SPRY1	ENSG00000164056	FALSE	FALSE	1	-1.09705	0.768397	-2.36095	0.166851	-1.10 [-2.36, 0.167]	0.0767	0.96
92739	2.2	exomewide_scan	not_conditioned	osteoporosis	Osteoporosis (OP)	pLoF	0.001	high_outlier	case	17650	SPSB3	ENSG00000162032	FALSE	FALSE	3	-0.587315	0.440021	-1.31109	0.136455	-0.587 [-1.31, 0.136]	0.091	0.96
92752	2.2	exomewide_scan	not_conditioned	osteoporosis	Osteoporosis (OP)	pLoF	0.001	high_outlier	case	17650	SPTBN4	ENSG00000160460	FALSE	FALSE	11	-0.298762	0.228802	-0.675108	0.0775838	-0.299 [-0.675, 0.0776]	0.0958	0.96
92765	2.2	exomewide_scan	not_conditioned	osteoporosis	Osteoporosis (OP)	pLoF	0.001	high_outlier	case	17650	SPTY2D1	ENSG00000179119	FALSE	FALSE	1	-1.18225	0.776864	-2.46008	0.0955776	-1.18 [-2.46, 0.0956]	0.064	0.96
92789	2.2	exomewide_scan	not_conditioned	osteoporosis	Osteoporosis (OP)	pLoF	0.001	high_outlier	case	17650	SRD5A3	ENSG00000128039	FALSE	FALSE	28	-0.180242	0.145321	-0.419274	0.0587898	-0.180 [-0.419, 0.0588]	0.107	0.96
92807	2.2	exomewide_scan	not_conditioned	osteoporosis	Osteoporosis (OP)	pLoF	0.001	high_outlier	case	17627	SRGAP2C	ENSG00000171943	FALSE	FALSE	5	-0.514693	0.344208	-1.08086	0.0514788	-0.515 [-1.08, 0.0515]	0.0674	0.96
92835	2.2	exomewide_scan	not_conditioned	osteoporosis	Osteoporosis (OP)	pLoF	0.001	low_outlier	ctrl	296143	SRR	ENSG00000167720	FALSE	FALSE	110	0.0570053	0.0485326	-0.0228237	0.136834	0.0570 [-0.0228, 0.137]	0.12	0.96
92878	2.2	exomewide_scan	not_conditioned	osteoporosis	Osteoporosis (OP)	pLoF	0.001	high_outlier	case	17650	SSC4D	ENSG00000146700	FALSE	FALSE	8	-0.346265	0.274737	-0.798167	0.105637	-0.346 [-0.798, 0.106]	0.104	0.96
92907	2.2	exomewide_scan	not_conditioned	osteoporosis	Osteoporosis (OP)	pLoF	0.001	high_outlier	case	17646	SSTR5	ENSG00000162009	FALSE	FALSE	3	-0.733811	0.440003	-1.45755	-0.0100705	-0.734 [-1.46, -0.0101]	0.0477	0.96
92913	2.2	exomewide_scan	not_conditioned	osteoporosis	Osteoporosis (OP)	pLoF	0.001	high_outlier	case	17650	SSX2IP	ENSG00000117155	FALSE	FALSE	3	-0.658867	0.444367	-1.38979	0.0720517	-0.659 [-1.39, 0.0721]	0.0691	0.96
92915	2.2	exomewide_scan	not_conditioned	osteoporosis	Osteoporosis (OP)	pLoF	0.001	high_outlier	case	17650	ST13	ENSG00000100380	FALSE	FALSE	3	-0.670522	0.438465	-1.39173	0.0506887	-0.671 [-1.39, 0.0507]	0.0631	0.96
92921	2.2	exomewide_scan	not_conditioned	osteoporosis	Osteoporosis (OP)	pLoF	0.001	high_outlier	case	17650	ST3GAL1	ENSG00000008513	FALSE	FALSE	4	-0.548656	0.381449	-1.17608	0.0787718	-0.549 [-1.18, 0.0788]	0.0752	0.96
92933	2.2	exomewide_scan	not_conditioned	osteoporosis	Osteoporosis (OP)	pLoF	0.001	high_outlier	case	17650	ST6GAL1	ENSG00000073849	FALSE	FALSE	3	-0.57216	0.439633	-1.29529	0.150972	-0.572 [-1.30, 0.151]	0.0966	0.96
92984	2.2	exomewide_scan	not_conditioned	osteoporosis	Osteoporosis (OP)	pLoF	0.001	high_outlier	case	17650	STAP1	ENSG00000035720	FALSE	FALSE	4	-0.499947	0.384236	-1.13196	0.132065	-0.500 [-1.13, 0.132]	0.0966	0.96
92990	2.2	exomewide_scan	not_conditioned	osteoporosis	Osteoporosis (OP)	pLoF	0.001	high_outlier	case	17650	STARD10	ENSG00000214530	FALSE	FALSE	5	-0.44571	0.347457	-1.01723	0.125806	-0.446 [-1.02, 0.126]	0.0998	0.96
93024	2.2	exomewide_scan	not_conditioned	osteoporosis	Osteoporosis (OP)	pLoF	0.001	high_outlier	case	17650	STAU2	ENSG00000040341	FALSE	FALSE	1	-0.982959	0.762952	-2.2379	0.271985	-0.983 [-2.24, 0.272]	0.0988	0.96
93044	2.2	exomewide_scan	not_conditioned	osteoporosis	Osteoporosis (OP)	pLoF	0.001	high_outlier	case	17650	STIL	ENSG00000123473	FALSE	FALSE	4	-0.517111	0.384827	-1.1501	0.115873	-0.517 [-1.15, 0.116]	0.0895	0.96
93132	2.2	exomewide_scan	not_conditioned	osteoporosis	Osteoporosis (OP)	pLoF	0.001	high_outlier	case	17650	STPG4	ENSG00000239605	FALSE	FALSE	11	-0.301485	0.232017	-0.683119	0.080149	-0.301 [-0.683, 0.0801]	0.0969	0.96
93156	2.2	exomewide_scan	not_conditioned	osteoporosis	Osteoporosis (OP)	pLoF	0.001	high_outlier	case	17650	STRN4	ENSG00000090372	FALSE	FALSE	2	-0.842413	0.536384	-1.72469	0.0398602	-0.842 [-1.72, 0.0399]	0.0581	0.96
93164	2.2	exomewide_scan	not_conditioned	osteoporosis	Osteoporosis (OP)	pLoF	0.001	high_outlier	case	17647	STUM	ENSG00000203685	FALSE	FALSE	1	-0.947818	0.769589	-2.21368	0.318043	-0.948 [-2.21, 0.318]	0.109	0.96
93176	2.2	exomewide_scan	not_conditioned	osteoporosis	Osteoporosis (OP)	pLoF	0.001	high_outlier	case	17650	STX18	ENSG00000168818	FALSE	FALSE	7	-0.362471	0.290461	-0.840237	0.115295	-0.362 [-0.840, 0.115]	0.106	0.96
93186	2.2	exomewide_scan	not_conditioned	osteoporosis	Osteoporosis (OP)	pLoF	0.001	high_outlier	case	17650	STX4	ENSG00000103496	FALSE	FALSE	6	-0.430909	0.311163	-0.942727	0.0809086	-0.431 [-0.943, 0.0809]	0.0831	0.96
93189	2.2	exomewide_scan	not_conditioned	osteoporosis	Osteoporosis (OP)	pLoF	0.001	high_outlier	case	17648	STX6	ENSG00000135823	FALSE	FALSE	3	-0.575103	0.444342	-1.30598	0.155775	-0.575 [-1.31, 0.156]	0.0978	0.96
93196	2.2	exomewide_scan	not_conditioned	osteoporosis	Osteoporosis (OP)	pLoF	0.001	high_outlier	case	17650	STXBP2	ENSG00000076944	FALSE	FALSE	16	-0.258834	0.189727	-0.570907	0.0532391	-0.259 [-0.571, 0.0532]	0.0862	0.96
93217	2.2	exomewide_scan	not_conditioned	osteoporosis	Osteoporosis (OP)	pLoF	0.001	high_outlier	case	17650	SUCLA2	ENSG00000136143	FALSE	FALSE	3	-0.702122	0.439733	-1.42542	0.0211744	-0.702 [-1.43, 0.0212]	0.0552	0.96
93241	2.2	exomewide_scan	not_conditioned	osteoporosis	Osteoporosis (OP)	pLoF	0.001	high_outlier	case	17650	SULF2	ENSG00000196562	FALSE	FALSE	5	-0.546603	0.340091	-1.106	0.0127969	-0.547 [-1.11, 0.0128]	0.054	0.96
93279	2.2	exomewide_scan	not_conditioned	osteoporosis	Osteoporosis (OP)	pLoF	0.001	high_outlier	case	17650	SUN3	ENSG00000164744	FALSE	FALSE	14	-0.344282	0.207689	-0.6859	-0.002664	-0.344 [-0.686, -2.66e-03]	0.0487	0.96
93293	2.2	exomewide_scan	not_conditioned	osteoporosis	Osteoporosis (OP)	pLoF	0.001	high_outlier	case	17650	SUPT5H	ENSG00000196235	FALSE	FALSE	3	-0.618124	0.437971	-1.33852	0.102274	-0.618 [-1.34, 0.102]	0.0791	0.96
93314	2.2	exomewide_scan	not_conditioned	osteoporosis	Osteoporosis (OP)	pLoF	0.001	high_outlier	case	17650	SUSD4	ENSG00000143502	FALSE	FALSE	8	-0.42233	0.272148	-0.869974	0.0253136	-0.422 [-0.870, 0.0253]	0.0604	0.96
93370	2.2	exomewide_scan	not_conditioned	osteoporosis	Osteoporosis (OP)	pLoF	0.001	high_outlier	case	17650	SYF2	ENSG00000117614	FALSE	FALSE	4	-0.494795	0.384827	-1.12778	0.138189	-0.495 [-1.13, 0.138]	0.0993	0.96
93397	2.2	exomewide_scan	not_conditioned	osteoporosis	Osteoporosis (OP)	pLoF	0.001	high_outlier	case	17650	SYNGR2	ENSG00000108639	FALSE	FALSE	4	-0.505058	0.381747	-1.13298	0.12286	-0.505 [-1.13, 0.123]	0.0929	0.96
93405	2.2	exomewide_scan	not_conditioned	osteoporosis	Osteoporosis (OP)	pLoF	0.001	high_outlier	case	17650	SYNJ2	ENSG00000078269	FALSE	FALSE	24	-0.276544	0.161902	-0.542849	-0.0102389	-0.277 [-0.543, -0.0102]	0.0438	0.96
93446	2.2	exomewide_scan	not_conditioned	osteoporosis	Osteoporosis (OP)	pLoF	0.001	high_outlier	case	17650	SYT4	ENSG00000132872	FALSE	FALSE	1	-0.943092	0.759088	-2.19168	0.305497	-0.943 [-2.19, 0.305]	0.107	0.96
93479	2.2	exomewide_scan	not_conditioned	osteoporosis	Osteoporosis (OP)	pLoF	0.001	high_outlier	case	17650	TAB1	ENSG00000100324	FALSE	FALSE	4	-0.485957	0.379736	-1.11057	0.138653	-0.486 [-1.11, 0.139]	0.1	0.96
93493	2.2	exomewide_scan	not_conditioned	osteoporosis	Osteoporosis (OP)	pLoF	0.001	high_outlier	case	17650	TACO1	ENSG00000136463	FALSE	FALSE	5	-0.474663	0.341444	-1.03629	0.0869624	-0.475 [-1.04, 0.0870]	0.0822	0.96
93497	2.2	exomewide_scan	not_conditioned	osteoporosis	Osteoporosis (OP)	pLoF	0.001	high_outlier	case	17650	TACR2	ENSG00000075073	FALSE	FALSE	6	-0.418682	0.31086	-0.930001	0.0926372	-0.419 [-0.930, 0.0926]	0.089	0.96
93559	2.2	exomewide_scan	not_conditioned	osteoporosis	Osteoporosis (OP)	pLoF	0.001	high_outlier	case	17650	TAGLN3	ENSG00000144834	FALSE	FALSE	3	-0.580269	0.439658	-1.30344	0.142904	-0.580 [-1.30, 0.143]	0.0934	0.96
93583	2.2	exomewide_scan	not_conditioned	osteoporosis	Osteoporosis (OP)	pLoF	0.001	high_outlier	case	17650	TAP1	ENSG00000168394	FALSE	FALSE	2	-0.723829	0.560734	-1.64615	0.198496	-0.724 [-1.65, 0.198]	0.0984	0.96
93624	2.2	exomewide_scan	not_conditioned	osteoporosis	Osteoporosis (OP)	pLoF	0.001	high_outlier	case	17650	TAS2R4	ENSG00000127364	FALSE	FALSE	6	-0.476941	0.317168	-0.998636	0.0447539	-0.477 [-0.999, 0.0448]	0.0663	0.96
93632	2.2	exomewide_scan	not_conditioned	osteoporosis	Osteoporosis (OP)	pLoF	0.001	high_outlier	case	17650	TAS2R5	ENSG00000127366	FALSE	FALSE	4	-0.510125	0.388436	-1.14905	0.128795	-0.510 [-1.15, 0.129]	0.0945	0.96
93640	2.2	exomewide_scan	not_conditioned	osteoporosis	Osteoporosis (OP)	pLoF	0.001	high_outlier	case	17650	TASOR2	ENSG00000108021	FALSE	FALSE	14	-0.280129	0.203556	-0.614949	0.0546908	-0.280 [-0.615, 0.0547]	0.0844	0.96
93652	2.2	exomewide_scan	not_conditioned	osteoporosis	Osteoporosis (OP)	pLoF	0.001	high_outlier	case	17650	TAX1BP1	ENSG00000106052	FALSE	FALSE	8	-0.344476	0.274689	-0.796299	0.107347	-0.344 [-0.796, 0.107]	0.105	0.96
93658	2.2	exomewide_scan	not_conditioned	osteoporosis	Osteoporosis (OP)	pLoF	0.001	high_outlier	case	17650	TBC1D1	ENSG00000065882	FALSE	FALSE	5	-0.487666	0.34367	-1.05295	0.0776208	-0.488 [-1.05, 0.0776]	0.078	0.96
93742	2.2	exomewide_scan	not_conditioned	osteoporosis	Osteoporosis (OP)	pLoF	0.001	high_outlier	case	17650	TBCK	ENSG00000145348	FALSE	FALSE	26	-0.216524	0.150794	-0.464558	0.0315101	-0.217 [-0.465, 0.0315]	0.0755	0.96
93767	2.2	exomewide_scan	not_conditioned	osteoporosis	Osteoporosis (OP)	pLoF	0.001	high_outlier	case	17650	TBX10	ENSG00000167800	FALSE	FALSE	24	-0.200308	0.158672	-0.4613	0.0606842	-0.200 [-0.461, 0.0607]	0.103	0.96
93780	2.2	exomewide_scan	not_conditioned	osteoporosis	Osteoporosis (OP)	pLoF	0.001	high_outlier	case	17650	TBX4	ENSG00000121075	FALSE	FALSE	9	-0.32144	0.254531	-0.740106	0.0972262	-0.321 [-0.740, 0.0972]	0.103	0.96
93795	2.2	exomewide_scan	not_conditioned	osteoporosis	Osteoporosis (OP)	pLoF	0.001	high_outlier	case	17650	TCAF2	ENSG00000170379	FALSE	FALSE	24	-0.196869	0.158665	-0.45785	0.0641117	-0.197 [-0.458, 0.0641]	0.107	0.96
93881	2.2	exomewide_scan	not_conditioned	osteoporosis	Osteoporosis (OP)	pLoF	0.001	high_outlier	case	17650	TDP1	ENSG00000042088	FALSE	FALSE	22	-0.243841	0.162179	-0.510602	0.0229197	-0.244 [-0.511, 0.0229]	0.0664	0.96
93938	2.2	exomewide_scan	not_conditioned	osteoporosis	Osteoporosis (OP)	pLoF	0.001	low_outlier	ctrl	296143	TEKT1	ENSG00000167858	FALSE	FALSE	168	0.0461852	0.039275	-0.0184164	0.110787	0.0462 [-0.0184, 0.111]	0.12	0.96
93957	2.2	exomewide_scan	not_conditioned	osteoporosis	Osteoporosis (OP)	pLoF	0.001	high_outlier	case	17650	TENM3	ENSG00000218336	FALSE	FALSE	2	-0.816602	0.543347	-1.71033	0.0771243	-0.817 [-1.71, 0.0771]	0.0664	0.96
93959	2.2	exomewide_scan	not_conditioned	osteoporosis	Osteoporosis (OP)	pLoF	0.001	high_outlier	case	17650	TENM4	ENSG00000149256	FALSE	FALSE	8	-0.354974	0.274807	-0.806991	0.0970433	-0.355 [-0.807, 0.0970]	0.0982	0.96
94006	2.2	exomewide_scan	not_conditioned	osteoporosis	Osteoporosis (OP)	pLoF	0.001	high_outlier	case	17649	TEX10	ENSG00000136891	FALSE	FALSE	1	-1.17263	0.759936	-2.42261	0.0773535	-1.17 [-2.42, 0.0774]	0.0614	0.96
94014	2.2	exomewide_scan	not_conditioned	osteoporosis	Osteoporosis (OP)	pLoF	0.001	high_outlier	case	17650	TEX15	ENSG00000133863	FALSE	FALSE	122	-0.0973277	0.0693025	-0.21132	0.0166648	-0.0973 [-0.211, 0.0167]	0.0801	0.96
94017	2.2	exomewide_scan	not_conditioned	osteoporosis	Osteoporosis (OP)	pLoF	0.001	high_outlier	case	17650	TEX2	ENSG00000136478	FALSE	FALSE	3	-0.590104	0.440797	-1.31515	0.134943	-0.590 [-1.32, 0.135]	0.0903	0.96
94078	2.2	exomewide_scan	not_conditioned	osteoporosis	Osteoporosis (OP)	pLoF	0.001	high_outlier	case	17650	TFF1	ENSG00000160182	FALSE	FALSE	1	-1.2181	0.761259	-2.47026	0.0340596	-1.22 [-2.47, 0.0341]	0.0548	0.96
94091	2.2	exomewide_scan	not_conditioned	osteoporosis	Osteoporosis (OP)	pLoF	0.001	high_outlier	case	17650	TFPT	ENSG00000105619	FALSE	FALSE	4	-0.499524	0.379294	-1.12341	0.124359	-0.500 [-1.12, 0.124]	0.0939	0.96
94093	2.2	exomewide_scan	not_conditioned	osteoporosis	Osteoporosis (OP)	pLoF	0.001	high_outlier	case	17650	TFR2	ENSG00000106327	FALSE	FALSE	15	-0.288483	0.200641	-0.618508	0.0415421	-0.288 [-0.619, 0.0415]	0.0752	0.96
94099	2.2	exomewide_scan	not_conditioned	osteoporosis	Osteoporosis (OP)	pLoF	0.001	high_outlier	case	17650	TGDS	ENSG00000088451	FALSE	FALSE	8	-0.423857	0.269313	-0.866837	0.0191235	-0.424 [-0.867, 0.0191]	0.0578	0.96
94115	2.2	exomewide_scan	not_conditioned	osteoporosis	Osteoporosis (OP)	pLoF	0.001	high_outlier	case	17650	TGFBR3	ENSG00000069702	FALSE	FALSE	4	-0.586838	0.384827	-1.21982	0.0461461	-0.587 [-1.22, 0.0461]	0.0636	0.96
94117	2.2	exomewide_scan	not_conditioned	osteoporosis	Osteoporosis (OP)	pLoF	0.001	high_outlier	case	17650	TGFBR3L	ENSG00000260001	FALSE	FALSE	4	-0.51475	0.379311	-1.13866	0.109161	-0.515 [-1.14, 0.109]	0.0874	0.96
94123	2.2	exomewide_scan	not_conditioned	osteoporosis	Osteoporosis (OP)	pLoF	0.001	high_outlier	case	17650	TGM1	ENSG00000092295	FALSE	FALSE	43	-0.160681	0.116062	-0.351586	0.030224	-0.161 [-0.352, 0.0302]	0.0831	0.96
94162	2.2	exomewide_scan	not_conditioned	osteoporosis	Osteoporosis (OP)	pLoF	0.001	high_outlier	case	17650	THAP7	ENSG00000184436	FALSE	FALSE	4	-0.601415	0.379724	-1.22601	0.0231754	-0.601 [-1.23, 0.0232]	0.0566	0.96
94268	2.2	exomewide_scan	not_conditioned	osteoporosis	Osteoporosis (OP)	pLoF	0.001	high_outlier	case	17650	TIMD4	ENSG00000145850	FALSE	FALSE	14	-0.364667	0.204314	-0.700734	-0.0286004	-0.365 [-0.701, -0.0286]	0.0371	0.96
94327	2.2	exomewide_scan	not_conditioned	osteoporosis	Osteoporosis (OP)	pLoF	0.001	high_outlier	case	17650	TKFC	ENSG00000149476	FALSE	FALSE	4	-0.619475	0.388469	-1.25845	0.0194996	-0.619 [-1.26, 0.0195]	0.0554	0.96
94333	2.2	exomewide_scan	not_conditioned	osteoporosis	Osteoporosis (OP)	pLoF	0.001	high_outlier	case	17650	TLCD1	ENSG00000160606	FALSE	FALSE	25	-0.229361	0.152787	-0.480673	0.0219513	-0.229 [-0.481, 0.0220]	0.0667	0.96
94343	2.2	exomewide_scan	not_conditioned	osteoporosis	Osteoporosis (OP)	pLoF	0.001	high_outlier	case	17650	TLDC2	ENSG00000101342	FALSE	FALSE	9	-0.375503	0.253562	-0.792575	0.0415694	-0.376 [-0.793, 0.0416]	0.0693	0.96
94344	2.2	exomewide_scan	not_conditioned	osteoporosis	Osteoporosis (OP)	pLoF	0.001	low_outlier	ctrl	296143	TLE1	ENSG00000196781	FALSE	FALSE	20	0.128656	0.109314	-0.0511495	0.308462	0.129 [-0.0511, 0.308]	0.12	0.96
94355	2.2	exomewide_scan	not_conditioned	osteoporosis	Osteoporosis (OP)	pLoF	0.001	high_outlier	case	17650	TLK1	ENSG00000198586	FALSE	FALSE	2	-0.804551	0.543981	-1.69932	0.0902181	-0.805 [-1.70, 0.0902]	0.0696	0.96
94398	2.2	exomewide_scan	not_conditioned	osteoporosis	Osteoporosis (OP)	pLoF	0.001	high_outlier	case	17650	TM4SF20	ENSG00000168955	FALSE	FALSE	6	-0.464974	0.314107	-0.981634	0.051686	-0.465 [-0.982, 0.0517]	0.0694	0.96
[truncated: 18,849,557 more chars]
